# NK Cell Activation as an Immune Mechanism in Depression: Insights from Single-Cell Multi-Omics

**DOI:** 10.64898/2026.10.23.26366302

**Authors:** Matthew Boyton, Atsushi Takata, Fergus Hamilton, Robert Dantzer, Edward T Bullmore, Tom R Gaunt, Golam M Khandaker

## Abstract

Major depressive disorder (MDD) is associated with systemic immune dysregulation, but the specific immune cell populations and activation states contributing to disorder susceptibility remain poorly understood. Identifying these dynamic immune mechanisms may help uncover new opportunities for immune-targeted interventions in depression. We combined single-cell transcriptomic data from peripheral blood mononuclear cells (PBMCs) under resting and stimulated conditions with population genetic analyses to identify immune-cell populations and activation states linked to MDD susceptibility. Psoriasis was included as a comparator phenotype where ground truth regarding immune involvement is established. We identified immune-cell programmes enriched for disease-associated genetic risk and used Mendelian randomisation to prioritise genes potentially contributing to disease susceptibility. We find that psoriasis heritability predominantly localised to activated lymphocyte populations following CD3/CD28 stimulation, consistent with its established adaptive immune pathology. In contrast, MDD heritability was enriched within natural killer (NK) cell populations among resting and lipopolysaccharide (LPS)-stimulated PBMCs. Genetic analyses further prioritised NK-cell-associated genes, including *CCL5*, *GZMA* and *SYNE2*, with evidence of genetically predicted effects on MDD risk. By connecting genetic evidence for immune involvement in depression with specific cellular and functional contexts, our findings implicate NK-cell transcriptional programmes in MDD susceptibility, highlighting NK-cell immune signalling as a potential target for immunomodulatory treatment strategies.

## Supplementary Tables 1-8 for "NK Cell Activation as an Immune Mechanism in Depression: Insights from Single-Cell Multi-Omics" (part 1 of 3)

### Sheet: Index
Supplementary Tables 1–7
Index and column definitions
Table	Title / contents	Description
Supplementary Table 1	CELLECT heritability enrichment	CELLECT results testing enrichment of MDD and psoriasis GWAS heritability across resting and stimulated PBMC cell states.
Supplementary Table 2	Resting PBMC transcriptional profiles	Full donor-blocked edgeR differential-expression results comparing each resting PBMC lineage with all other resting PBMC populations.
Supplementary Table 3	WGCNA module-level stimulation results	Module-level WGCNA results describing correlations between module eigengenes and stimulation status within each analysed cell state.
Supplementary Table 4	WGCNA gene-level stimulation profiles	Gene-level WGCNA results including module membership, expression before and after stimulation, and corresponding module–trait statistics.
Supplementary Table 5	Psoriasis activation-programme MR	IVW Mendelian randomisation results for genes prioritised from psoriasis-relevant activation-associated WGCNA programmes.
Supplementary Table 6	MDD LPS-responsive NK-cell MR	IVW Mendelian randomisation results for genes prioritised from the selected LPS-responsive NK-cell WGCNA programme.
Supplementary Table 7	MDD resting NK-cell MR	IVW Mendelian randomisation results for genes prioritised from the resting NK-cell transcriptional programme.
Supplementary Table 8	MDD NK-cell MR sensitivity analyses	IVW and alternative Mendelian randomisation estimates for nine prioritised resting and LPS-responsive NK-cell genes, including effect estimates, odds ratios, 95% confidence intervals and P values.
Column definitions
Supplementary Table 1
Column	Definition
Phenotype	GWAS phenotype analysed (MDD or psoriasis).
Cell_state	PBMC cell type and stimulation state used for the CELLECT analysis.
CELLECT_coefficient	CELLECT heritability-enrichment coefficient for the indicated cell state.
Standard_error	Standard error of the CELLECT enrichment coefficient.
P_value	Nominal P value for the CELLECT enrichment test.
Supplementary Table 2
Column	Definition
Gene	Ensembl gene identifier.
Cell_type_contrast	Resting PBMC lineage compared with all other resting PBMC populations.
logFC	edgeR log2 fold-change for the indicated resting lineage versus other resting PBMC populations; positive values indicate higher expression in the indicated lineage.
logCPM	Average log2 counts per million for the gene in the differential-expression analysis.
F_statistic	edgeR quasi-likelihood F statistic for the specified contrast.
P_value	Nominal P value from the edgeR differential-expression test.
FDR	Benjamini–Hochberg false discovery rate-adjusted P value for the differential-expression test.
Supplementary Table 3
Column	Definition
cell_state	Cell type and stimulation comparison analysed by WGCNA.
module	WGCNA module label.
cor	Correlation between the module eigengene and stimulation status.
pval	Nominal P value for the module eigengene–stimulation correlation.
fdr	Benjamini–Hochberg false discovery rate-adjusted P value for the module–trait correlation.
direction	Direction of the module–trait correlation with stimulation.
Supplementary Table 4
Column	Definition
cell_state	Cell type and stimulation comparison analysed by WGCNA.
gene	Ensembl gene identifier.
module	WGCNA module assigned to the gene.
kME	Module eigengene-based connectivity (module membership) of the gene.
mean_logcpm_baseline	Mean gene expression (logCPM) in the baseline/resting condition.
mean_logcpm_stim	Mean gene expression (logCPM) following stimulation.
mean_logcpm_diff_stim_minus_base	Difference in mean logCPM between stimulated and baseline conditions (stimulated minus baseline); positive values indicate higher expression following stimulation.
module_trait_cor	Correlation between the gene's WGCNA module eigengene and stimulation status.
module_trait_pval	Nominal P value for the corresponding module eigengene–stimulation correlation.
module_trait_fdr	Benjamini–Hochberg FDR-adjusted P value for the corresponding module–trait correlation.
module_trait_direction	Direction of the corresponding module–trait correlation with stimulation.
Supplementary Table 5
Column	Definition
Gene	Gene symbol.
Ensembl_ID	Ensembl gene identifier.
Cell_state	Activation-state transcriptional programme in which the gene was prioritised.
WGCNA_module	WGCNA module from which the gene was prioritised.
kME	Module eigengene-based connectivity (module membership) of the gene.
Delta_logCPM	Mean expression difference following stimulation (stimulated minus baseline, logCPM scale).
Module_trait_correlation	Correlation between the WGCNA module eigengene and stimulation status.
Module_trait_FDR	FDR-adjusted P value for the module–trait correlation.
Module_trait_direction	Direction of the module–trait correlation with stimulation.
Beta	IVW MR effect estimate for genetically predicted gene expression on psoriasis risk.
SE	Standard error of the IVW MR effect estimate.
Z	Z statistic for the IVW MR effect estimate (Beta/SE).
Odds_ratio	Exponentiated IVW MR beta estimate, expressed as an odds ratio.
CI_lower	Lower bound of the 95% confidence interval for the odds ratio.
CI_upper	Upper bound of the 95% confidence interval for the odds ratio.
P_value	Nominal P value for the IVW MR estimate.
MR_FDR_within_cell_state	Benjamini–Hochberg FDR-adjusted MR P value calculated within the corresponding cell-state programme.
Supplementary Table 6
Column	Definition
Gene	Gene symbol.
Ensembl_ID	Ensembl gene identifier.
Cell_state	LPS-responsive NK-cell transcriptional programme.
WGCNA_module	WGCNA module from which the gene was prioritised.
kME	Module eigengene-based connectivity (module membership) of the gene.
Delta_logCPM	Mean expression difference following LPS stimulation (LPS minus resting, logCPM scale).
Module_trait_correlation	Correlation between the WGCNA module eigengene and LPS stimulation status.
Module_trait_FDR	FDR-adjusted P value for the module–trait correlation.
Module_trait_direction	Direction of the module–trait correlation with LPS stimulation.
Beta	IVW MR effect estimate for genetically predicted gene expression on MDD risk.
SE	Standard error of the IVW MR effect estimate.
Z	Z statistic for the IVW MR effect estimate (Beta/SE).
Odds_ratio	Exponentiated IVW MR beta estimate, expressed as an odds ratio.
CI_lower	Lower bound of the 95% confidence interval for the odds ratio.
CI_upper	Upper bound of the 95% confidence interval for the odds ratio.
P_value	Nominal P value for the IVW MR estimate.
MR_FDR_within_programme	Benjamini–Hochberg FDR-adjusted MR P value calculated across genes tested within the selected LPS-responsive NK-cell programme.
Supplementary Table 7
Column	Definition
Gene	Gene symbol.
Ensembl_ID	Ensembl gene identifier.
Cell_state	Resting NK-cell transcriptional programme.
logFC_NK_vs_other_resting_cells	edgeR log2 fold-change comparing resting NK cells with other resting PBMC populations; positive values indicate higher expression in resting NK cells.
logCPM	Average log2 counts per million for the gene in the resting NK-cell differential-expression analysis.
edgeR_FDR	Benjamini–Hochberg FDR-adjusted P value from the resting NK-cell edgeR analysis.
Beta	IVW MR effect estimate for genetically predicted gene expression on MDD risk.
SE	Standard error of the IVW MR effect estimate.
Z	Z statistic for the IVW MR effect estimate (Beta/SE).
Odds_ratio	Exponentiated IVW MR beta estimate, expressed as an odds ratio.
CI_lower	Lower bound of the 95% confidence interval for the odds ratio.
CI_upper	Upper bound of the 95% confidence interval for the odds ratio.
P_value	Nominal P value for the IVW MR estimate.
MR_FDR_within_programme	Benjamini–Hochberg FDR-adjusted MR P value calculated across genes tested within the selected resting NK-cell programme.
Supplementary Table 8
Column	Definition
NK_programme	NK-cell transcriptional programme (resting or LPS-responsive) from which the gene was prioritised.
gene_symbol	Gene symbol.
method	MR estimation method (IVW, MR-Egger, weighted median, weighted mode or simple mode).
nsnp	Number of independent genetic instruments included in the MR estimate.
b	MR effect estimate (log odds of MDD per unit increase in genetically predicted gene expression).
se	Standard error of the MR effect estimate.
OR	Exponentiated MR beta estimate, expressed as an odds ratio.
CI_lower	Lower bound of the 95% confidence interval for the odds ratio.
CI_upper	Upper bound of the 95% confidence interval for the odds ratio.
pval	Nominal P value for the MR estimate.
Note: IVW estimates are presented for all nine prioritised genes. Alternative MR estimators are reported for genes with at least three independent genetic instruments (SYNE2, CMC1, GZMA and MXRA7).

### Sheet: 1
Phenotype	Cell_state	CELLECT_coefficient	Standard_error	P_value
Major depressive disorder	NK cell — LPS	4.42012e-09	2.51705e-09	0.0395379
Major depressive disorder	NK cell — Resting	4.03538e-09	2.33191e-09	0.0417699
Major depressive disorder	B cell — Resting	4.68836e-09	2.88744e-09	0.0522187
Major depressive disorder	CD8+ memory T — Resting	2.74245e-09	2.45183e-09	0.13167
Major depressive disorder	B cell — LPS	2.57034e-09	2.58927e-09	0.16043
Major depressive disorder	B cell — CD3/CD28	1.94528e-09	2.36248e-09	0.205138
Major depressive disorder	NK cell — CD3/CD28	1.68668e-09	2.24145e-09	0.225877
Major depressive disorder	CD14+ monocyte — Resting	7.17316e-10	9.99337e-10	0.236443
Major depressive disorder	CD8+ memory T — LPS	7.39297e-10	2.46125e-09	0.381946
Major depressive disorder	CD14+ monocyte — LPS	-1.0815e-10	1.11197e-09	0.53874
Major depressive disorder	CD14+ monocyte — CD3/CD28	-5.04608e-10	1.63154e-09	0.621447
Major depressive disorder	CD4+ naive T — LPS	-1.10731e-09	1.71356e-09	0.740927
Major depressive disorder	CD4+ memory T — LPS	-1.46236e-09	1.98556e-09	0.769286
Major depressive disorder	CD8+ naive T — LPS	-2.04201e-09	2.30026e-09	0.812658
Major depressive disorder	CD4+ memory T — Resting	-2.40204e-09	2.35782e-09	0.845841
Major depressive disorder	CD8+ naive T — Resting	-2.37011e-09	2.13037e-09	0.867046
Major depressive disorder	CD8+ memory T — CD3/CD28	-1.78742e-09	1.35063e-09	0.907148
Major depressive disorder	CD8+ naive T — CD3/CD28	-1.97999e-09	1.38725e-09	0.92325
Major depressive disorder	CD4+ naive T — Resting	-2.77496e-09	1.90561e-09	0.927331
Major depressive disorder	CD4+ naive T — CD3/CD28	-1.94279e-09	1.29476e-09	0.933257
Major depressive disorder	CD4+ memory T — CD3/CD28	-2.07972e-09	1.30578e-09	0.944387
Psoriasis	CD8+ memory T — CD3/CD28	1.9132e-08	6.20708e-09	0.00102707
Psoriasis	CD4+ memory T — CD3/CD28	2.09263e-08	6.95079e-09	0.00130352
Psoriasis	CD4+ naive T — CD3/CD28	1.00338e-08	4.33203e-09	0.0102739
Psoriasis	NK cell — CD3/CD28	1.48941e-08	6.96761e-09	0.0162741
Psoriasis	NK cell — LPS	1.10225e-08	6.25419e-09	0.0389989
Psoriasis	CD8+ naive T — CD3/CD28	8.16652e-09	4.74608e-09	0.0426537
Psoriasis	CD8+ memory T — LPS	1.27703e-08	9.87518e-09	0.0979766
Psoriasis	CD8+ memory T — Resting	9.37159e-09	8.12256e-09	0.124297
Psoriasis	B cell — CD3/CD28	9.26285e-09	9.58825e-09	0.167006
Psoriasis	NK cell — Resting	3.44176e-09	5.61809e-09	0.270063
Psoriasis	B cell — LPS	5.83959e-09	1.0673e-08	0.292142
Psoriasis	CD8+ naive T — Resting	2.29722e-09	7.60992e-09	0.381375
Psoriasis	CD4+ memory T — LPS	1.38099e-11	6.07296e-09	0.499093
Psoriasis	B cell — Resting	-5.1452e-10	9.30631e-09	0.522045
Psoriasis	CD4+ memory T — Resting	-2.28826e-09	7.27889e-09	0.62338
Psoriasis	CD14+ monocyte — CD3/CD28	-2.33743e-09	5.31416e-09	0.669977
Psoriasis	CD8+ naive T — LPS	-3.81306e-09	6.09962e-09	0.734058
Psoriasis	CD4+ naive T — Resting	-3.67001e-09	5.41605e-09	0.750993
Psoriasis	CD14+ monocyte — LPS	-2.84913e-09	4.09304e-09	0.756814
Psoriasis	CD14+ monocyte — Resting	-7.805e-09	3.66912e-09	0.983299
Psoriasis	CD4+ naive T — LPS	-9.55569e-09	4.29199e-09	0.987006

### Sheet: 2
Gene	Cell_type_contrast	logFC	logCPM	F_statistic	P_value	FDR
ENSG00000087086	Baseline: B vs Other	-2.08919	13.7435	1467.4	1.60181e-307	2.90729e-304
ENSG00000254709	Baseline: B vs Other	6.04808	6.60144	1234.18	1.03343e-260	9.37841e-258
ENSG00000007312	Baseline: B vs Other	5.24096	6.463	820.331	4.47629e-176	2.70815e-173
ENSG00000090382	Baseline: B vs Other	-4.30525	11.0862	728.76	4.56778e-157	2.07263e-154
ENSG00000105369	Baseline: B vs Other	5.47748	6.1502	705.307	3.50812e-152	1.27345e-149
ENSG00000247982	Baseline: B vs Other	7.00449	5.33318	600.676	2.6639e-130	7.73367e-128
ENSG00000011600	Baseline: B vs Other	-3.86321	10.9191	600.442	2.98268e-130	7.73367e-128
ENSG00000019582	Baseline: B vs Other	1.44103	11.2803	508.954	5.28844e-111	1.19981e-108
ENSG00000205542	Baseline: B vs Other	-1.03672	14.1256	502.931	9.8678e-110	1.99001e-107
ENSG00000196154	Baseline: B vs Other	-2.91412	10.9782	487.895	1.47757e-106	2.68179e-104
ENSG00000128218	Baseline: B vs Other	7.51323	4.90549	465.446	8.24281e-102	1.36006e-99
ENSG00000143546	Baseline: B vs Other	-3.1693	10.7093	424.805	3.35898e-93	5.08046e-91
ENSG00000167996	Baseline: B vs Other	-1.13597	12.9757	395.979	4.43652e-87	6.19407e-85
ENSG00000197956	Baseline: B vs Other	-2.45522	10.8631	373.977	2.122e-82	2.75102e-80
ENSG00000156738	Baseline: B vs Other	4.67577	5.72678	362.04	7.39059e-80	8.94262e-78
ENSG00000104894	Baseline: B vs Other	2.40057	8.29048	351.24	1.47937e-77	1.67816e-75
ENSG00000100721	Baseline: B vs Other	5.60945	5.12432	348.756	5.00777e-77	5.34653e-75
ENSG00000204472	Baseline: B vs Other	-3.41693	10.2607	335.372	3.58669e-74	3.61658e-72
ENSG00000257764	Baseline: B vs Other	-4.61851	9.70031	271.997	1.28727e-60	1.22968e-58
ENSG00000101439	Baseline: B vs Other	-4.10546	9.74879	270.417	2.80702e-60	2.54737e-58
ENSG00000163220	Baseline: B vs Other	-2.8754	10.1602	261.708	2.07095e-58	1.78989e-56
ENSG00000204287	Baseline: B vs Other	1.09585	10.9879	236.477	5.42321e-53	4.47415e-51
ENSG00000158869	Baseline: B vs Other	-3.18019	9.77987	224.113	2.47246e-50	1.9511e-48
ENSG00000085265	Baseline: B vs Other	-3.94359	9.48222	215.333	1.91764e-48	1.45021e-46
ENSG00000153064	Baseline: B vs Other	5.42215	4.63387	211.099	1.56492e-47	1.13613e-45
ENSG00000205056	Baseline: B vs Other	6.74034	4.1197	190.15	5.13656e-43	3.58571e-41
ENSG00000105640	Baseline: B vs Other	0.65706	13.0579	185.276	5.78738e-42	3.8904e-40
ENSG00000231389	Baseline: B vs Other	1.49777	9.29693	182.177	2.70059e-41	1.75056e-39
ENSG00000198771	Baseline: B vs Other	2.12719	7.75078	178.738	1.49347e-40	9.34706e-39
ENSG00000187514	Baseline: B vs Other	0.68943	12.3115	159.39	2.27435e-36	1.37598e-34
ENSG00000163191	Baseline: B vs Other	-2.03154	9.8946	149.374	3.35154e-34	1.96227e-32
ENSG00000179344	Baseline: B vs Other	2.17226	7.45706	149.152	3.74328e-34	2.12314e-32
ENSG00000223865	Baseline: B vs Other	1.34459	9.3974	148.966	4.10625e-34	2.25844e-32
ENSG00000204482	Baseline: B vs Other	-3.02693	9.1429	136.525	2.04308e-31	1.09064e-29
ENSG00000126264	Baseline: B vs Other	-3.45671	8.8899	130.505	4.13337e-30	2.14345e-28
ENSG00000161570	Baseline: B vs Other	-2.17727	9.54422	127.339	2.01277e-29	1.01477e-27
ENSG00000119655	Baseline: B vs Other	-1.82738	9.84291	125.405	5.2926e-29	2.59623e-27
ENSG00000179144	Baseline: B vs Other	-2.54448	9.15326	117.839	2.33205e-27	1.11386e-25
ENSG00000100097	Baseline: B vs Other	-2.0449	9.54029	116.807	3.90819e-27	1.81881e-25
ENSG00000081189	Baseline: B vs Other	2.4367	6.52274	110.061	1.14691e-25	5.2041e-24
ENSG00000161016	Baseline: B vs Other	0.625397	11.8929	109.318	1.6637e-25	7.36494e-24
ENSG00000142534	Baseline: B vs Other	0.741112	11.0711	105.825	9.58149e-25	4.14057e-23
ENSG00000169442	Baseline: B vs Other	0.796019	10.7898	105.476	1.14152e-24	4.81828e-23
ENSG00000233276	Baseline: B vs Other	-1.54497	9.91783	103.805	2.63953e-24	1.08881e-22
ENSG00000142541	Baseline: B vs Other	0.476909	13.2985	102.744	4.4931e-24	1.81222e-22
ENSG00000170345	Baseline: B vs Other	-2.50744	8.98787	98.9821	2.96719e-23	1.17075e-21
ENSG00000121966	Baseline: B vs Other	1.99379	7.09152	98.8432	3.18144e-23	1.22858e-21
ENSG00000083845	Baseline: B vs Other	0.598144	11.7137	92.0095	9.84222e-22	3.72159e-20
ENSG00000172183	Baseline: B vs Other	1.57893	7.87808	90.8784	1.73757e-21	6.43612e-20
ENSG00000102265	Baseline: B vs Other	-2.23763	8.94383	87.1233	1.1478e-20	4.16651e-19
ENSG00000171604	Baseline: B vs Other	3.38193	4.93833	81.4027	2.04198e-19	7.26703e-18
ENSG00000122862	Baseline: B vs Other	-1.97261	8.97116	75.5582	3.87976e-18	1.35418e-16
ENSG00000118640	Baseline: B vs Other	-1.68605	9.16136	70.557	4.8349e-17	1.65573e-15
ENSG00000137818	Baseline: B vs Other	0.392927	13.3032	69.2977	9.13004e-17	3.05856e-15
ENSG00000105372	Baseline: B vs Other	0.393424	13.2929	69.2679	9.26836e-17	3.05856e-15
ENSG00000148908	Baseline: B vs Other	-2.7594	8.22466	66.5706	3.6193e-16	1.17304e-14
ENSG00000198712	Baseline: B vs Other	0.484148	11.9855	66.3524	4.04115e-16	1.28679e-14
ENSG00000197746	Baseline: B vs Other	-1.38426	9.47187	65.4454	6.3909e-16	1.99991e-14
ENSG00000167286	Baseline: B vs Other	-1.61509	9.07971	63.5313	1.68196e-15	5.17416e-14
ENSG00000090013	Baseline: B vs Other	-3.05843	8.02537	63.3962	1.80084e-15	5.44755e-14
ENSG00000168685	Baseline: B vs Other	-2.91114	8.06316	62.498	2.83638e-15	8.4394e-14
ENSG00000008517	Baseline: B vs Other	-1.23879	9.62264	61.8041	4.02914e-15	1.1795e-13
ENSG00000117984	Baseline: B vs Other	-2.09311	8.55744	61.7172	4.21028e-15	1.21296e-13
ENSG00000160991	Baseline: B vs Other	2.44915	5.69712	59.9036	1.05421e-14	2.98966e-13
ENSG00000213402	Baseline: B vs Other	0.987473	9.03246	59.4141	1.35069e-14	3.77155e-13
ENSG00000131981	Baseline: B vs Other	-2.86675	7.98698	59.3068	1.42606e-14	3.92168e-13
ENSG00000149806	Baseline: B vs Other	0.481695	11.6861	57.6334	3.32827e-14	9.01613e-13
ENSG00000082074	Baseline: B vs Other	-2.07217	8.44541	57.126	4.30405e-14	1.1488e-12
ENSG00000135404	Baseline: B vs Other	-1.48139	9.10334	56.4475	6.07002e-14	1.59668e-12
ENSG00000129538	Baseline: B vs Other	-3.28506	7.79358	56.1029	7.22828e-14	1.87419e-12
ENSG00000188820	Baseline: B vs Other	2.26851	5.879	54.4682	1.65582e-13	4.23283e-12
ENSG00000216490	Baseline: B vs Other	-2.65979	8.01756	54.1663	1.9298e-13	4.86469e-12
ENSG00000177954	Baseline: B vs Other	0.298484	14.6637	53.9421	2.1622e-13	5.37588e-12
ENSG00000160654	Baseline: B vs Other	-3.47887	7.65457	53.6902	2.45694e-13	6.02615e-12
ENSG00000115523	Baseline: B vs Other	-1.66006	8.79025	53.597	2.57589e-13	6.23365e-12
ENSG00000163131	Baseline: B vs Other	-1.25583	9.37446	52.8616	3.74101e-13	8.93412e-12
ENSG00000164713	Baseline: B vs Other	-1.86219	8.52549	52.3437	4.86581e-13	1.14694e-11
ENSG00000179163	Baseline: B vs Other	-2.52297	8.01925	51.6248	7.00871e-13	1.62615e-11
ENSG00000197747	Baseline: B vs Other	-1.59139	8.80411	51.6055	7.07802e-13	1.62615e-11
ENSG00000117318	Baseline: B vs Other	1.83048	6.54489	50.8086	1.06083e-12	2.40677e-11
ENSG00000166710	Baseline: B vs Other	-0.325474	13.8342	50.6652	1.141e-12	2.55668e-11
ENSG00000196735	Baseline: B vs Other	1.44748	7.46483	50.3404	1.34568e-12	2.97855e-11
ENSG00000110077	Baseline: B vs Other	-3.7053	7.50022	49.4029	2.16675e-12	4.73814e-11
ENSG00000242574	Baseline: B vs Other	1.47251	7.30668	49.2028	2.39867e-12	5.18285e-11
ENSG00000116824	Baseline: B vs Other	-2.25428	8.08397	49.1487	2.46564e-12	5.26487e-11
ENSG00000105193	Baseline: B vs Other	0.431254	11.8276	48.7251	3.05806e-12	6.45393e-11
ENSG00000142937	Baseline: B vs Other	0.367141	12.6465	48.6207	3.2246e-12	6.72719e-11
ENSG00000140264	Baseline: B vs Other	-0.590654	11.1483	48.5338	3.37039e-12	6.95143e-11
ENSG00000174748	Baseline: B vs Other	0.406729	12.092	48.3955	3.61576e-12	7.37372e-11
ENSG00000075624	Baseline: B vs Other	-0.412717	12.3787	47.5947	5.43348e-12	1.09575e-10
ENSG00000204103	Baseline: B vs Other	-8.12934	6.96762	47.5222	5.63731e-12	1.12437e-10
ENSG00000170458	Baseline: B vs Other	-2.0527	8.21364	47.1648	6.76152e-12	1.33393e-10
ENSG00000245532	Baseline: B vs Other	-1.0913	9.49853	46.5333	9.32363e-12	1.81961e-10
ENSG00000135046	Baseline: B vs Other	-3.0979	7.58267	46.3089	1.04512e-11	2.01796e-10
ENSG00000130066	Baseline: B vs Other	-1.19893	9.27208	46.2018	1.1037e-11	2.10865e-10
ENSG00000127540	Baseline: B vs Other	-0.957594	9.77258	45.2665	1.7768e-11	3.35927e-10
ENSG00000115977	Baseline: B vs Other	-3.28463	7.45632	44.4402	2.70642e-11	5.06407e-10
ENSG00000121552	Baseline: B vs Other	-4.78148	7.10793	43.5214	4.32238e-11	8.00522e-10
ENSG00000136238	Baseline: B vs Other	-1.43257	8.71157	41.3288	1.32227e-10	2.42416e-09
ENSG00000105374	Baseline: B vs Other	-1.67447	8.34415	41.2024	1.41038e-10	2.55984e-09
ENSG00000111666	Baseline: B vs Other	2.3996	5.34457	41.059	1.51745e-10	2.7269e-09
ENSG00000133574	Baseline: B vs Other	-2.41324	7.74398	40.7432	1.78282e-10	3.17237e-09
ENSG00000185885	Baseline: B vs Other	-1.31787	8.83412	40.2323	2.31416e-10	4.06437e-09
ENSG00000042980	Baseline: B vs Other	2.05324	5.82745	40.2199	2.3289e-10	4.06437e-09
ENSG00000124172	Baseline: B vs Other	-0.573422	10.8963	39.4094	3.52304e-10	6.08983e-09
ENSG00000166501	Baseline: B vs Other	1.94203	6.00087	38.8962	4.57939e-10	7.84112e-09
ENSG00000129226	Baseline: B vs Other	-2.12346	7.89281	38.7205	5.00955e-10	8.4975e-09
ENSG00000160310	Baseline: B vs Other	-1.67515	8.28337	38.5227	5.54274e-10	9.31489e-09
ENSG00000231500	Baseline: B vs Other	0.280059	13.6748	38.4786	5.66903e-10	9.43971e-09
ENSG00000204397	Baseline: B vs Other	-1.89001	8.04455	38.0553	7.03889e-10	1.16142e-08
ENSG00000115687	Baseline: B vs Other	-3.39519	7.14917	37.4123	9.77933e-10	1.59905e-08
ENSG00000115738	Baseline: B vs Other	-3.39139	7.2095	37.3859	9.91227e-10	1.60632e-08
ENSG00000227507	Baseline: B vs Other	0.586874	10.2064	37.2052	1.08726e-09	1.74635e-08
ENSG00000160213	Baseline: B vs Other	-1.19184	8.93739	36.7903	1.3444e-09	2.14043e-08
ENSG00000111796	Baseline: B vs Other	-3.79321	6.99676	36.7659	1.36129e-09	2.14847e-08
ENSG00000170889	Baseline: B vs Other	0.369223	11.9192	36.7185	1.39471e-09	2.18224e-08
ENSG00000142669	Baseline: B vs Other	-0.700362	10.255	36.3162	1.71363e-09	2.65832e-08
ENSG00000166927	Baseline: B vs Other	-3.06607	7.27345	36.1938	1.82451e-09	2.80634e-08
ENSG00000237541	Baseline: B vs Other	1.96423	5.96301	35.5878	2.48836e-09	3.79527e-08
ENSG00000162924	Baseline: B vs Other	1.7048	6.32403	35.3597	2.79683e-09	4.2302e-08
ENSG00000010327	Baseline: B vs Other	-2.82214	7.34292	35.2006	3.0344e-09	4.55159e-08
ENSG00000245164	Baseline: B vs Other	-3.32126	7.11717	35.114	3.17205e-09	4.71907e-08
ENSG00000117410	Baseline: B vs Other	-1.50225	8.36249	34.7952	3.73504e-09	5.51146e-08
ENSG00000168028	Baseline: B vs Other	0.50793	10.5578	34.6103	4.10631e-09	6.01045e-08
ENSG00000023445	Baseline: B vs Other	1.58147	6.51826	34.5798	4.17102e-09	6.05633e-08
ENSG00000177600	Baseline: B vs Other	0.290677	13.0203	34.3325	4.73494e-09	6.82057e-08
ENSG00000146540	Baseline: B vs Other	1.61441	6.47011	34.2355	4.9765e-09	7.11209e-08
ENSG00000101347	Baseline: B vs Other	-2.78953	7.3177	34.0763	5.39969e-09	7.65659e-08
ENSG00000026025	Baseline: B vs Other	-1.32098	8.57856	33.9933	5.63456e-09	7.9277e-08
ENSG00000164733	Baseline: B vs Other	-1.18651	8.81297	33.6315	6.78359e-09	9.47093e-08
ENSG00000104870	Baseline: B vs Other	-1.75021	8.02674	33.3226	7.94856e-09	1.10127e-07
ENSG00000100985	Baseline: B vs Other	-2.08204	7.75329	33.1979	8.47381e-09	1.16515e-07
ENSG00000079950	Baseline: B vs Other	1.9004	5.85221	33.0731	9.03469e-09	1.23293e-07
ENSG00000251562	Baseline: B vs Other	0.210149	16.2991	32.6601	1.11683e-08	1.51273e-07
ENSG00000205246	Baseline: B vs Other	0.578929	9.99404	32.0096	1.55985e-08	2.08864e-07
ENSG00000182718	Baseline: B vs Other	-1.5007	8.22919	32.0031	1.56504e-08	2.08864e-07
ENSG00000105373	Baseline: B vs Other	0.781974	8.88025	31.9252	1.62898e-08	2.1581e-07
ENSG00000198851	Baseline: B vs Other	-1.79832	7.86908	31.3914	2.14312e-08	2.81867e-07
ENSG00000177700	Baseline: B vs Other	-0.931395	9.27989	30.8565	2.82172e-08	3.68447e-07
ENSG00000111716	Baseline: B vs Other	-0.81729	9.58757	30.6538	3.13174e-08	4.06007e-07
ENSG00000120708	Baseline: B vs Other	-3.16253	7.0377	30.4934	3.40118e-08	4.37811e-07
ENSG00000256039	Baseline: B vs Other	-4.3323	6.69024	30.1226	4.11614e-08	5.26112e-07
ENSG00000051108	Baseline: B vs Other	1.28748	6.99555	29.965	4.46392e-08	5.66575e-07
ENSG00000127951	Baseline: B vs Other	-3.12922	6.96575	29.6113	5.35552e-08	6.75019e-07
ENSG00000133639	Baseline: B vs Other	0.640696	9.50668	29.5288	5.58817e-08	6.99484e-07
ENSG00000136942	Baseline: B vs Other	0.310615	12.1955	28.9208	7.64359e-08	9.50213e-07
ENSG00000030582	Baseline: B vs Other	-1.54544	8.03607	28.7479	8.35599e-08	1.03171e-06
ENSG00000136156	Baseline: B vs Other	-0.841727	9.42292	28.5308	9.34534e-08	1.14607e-06
ENSG00000148303	Baseline: B vs Other	0.441346	10.7283	28.4841	9.57313e-08	1.16022e-06
ENSG00000173221	Baseline: B vs Other	-1.78121	7.772	28.481	9.58859e-08	1.16022e-06
ENSG00000025708	Baseline: B vs Other	-1.23787	8.47861	28.4677	9.65471e-08	1.16048e-06
ENSG00000162894	Baseline: B vs Other	1.22999	7.10971	28.2828	1.06205e-07	1.26817e-06
ENSG00000235576	Baseline: B vs Other	-4.26155	6.59535	28.1636	1.12938e-07	1.33826e-06
ENSG00000161970	Baseline: B vs Other	0.291548	12.4501	28.1531	1.13549e-07	1.33826e-06
ENSG00000070081	Baseline: B vs Other	-3.07101	6.90051	27.9218	1.27939e-07	1.49813e-06
ENSG00000108298	Baseline: B vs Other	0.288587	12.4208	27.2436	1.81565e-07	2.11244e-06
ENSG00000155130	Baseline: B vs Other	-1.74935	7.74631	27.1334	1.92198e-07	2.22191e-06
ENSG00000186010	Baseline: B vs Other	-0.954606	9.00304	26.9375	2.12655e-07	2.44284e-06
ENSG00000160255	Baseline: B vs Other	-1.73327	7.73564	26.5505	2.5973e-07	2.96484e-06
ENSG00000172243	Baseline: B vs Other	-3.42003	6.72635	26.1079	3.26505e-07	3.70379e-06
ENSG00000138061	Baseline: B vs Other	-2.37525	7.18392	26.0197	3.41732e-07	3.85245e-06
ENSG00000063177	Baseline: B vs Other	0.326467	11.7199	25.9833	3.48234e-07	3.90151e-06
ENSG00000198242	Baseline: B vs Other	0.266411	12.6893	25.6113	4.22121e-07	4.7003e-06
ENSG00000129071	Baseline: B vs Other	1.61324	6.0936	25.4956	4.48162e-07	4.95984e-06
ENSG00000171863	Baseline: B vs Other	0.346723	11.4241	25.4052	4.69621e-07	5.16583e-06
ENSG00000089157	Baseline: B vs Other	0.370177	11.1557	25.2326	5.1352e-07	5.61469e-06
ENSG00000186468	Baseline: B vs Other	0.274613	12.4614	25.0012	5.78897e-07	6.2916e-06
ENSG00000124614	Baseline: B vs Other	0.386471	10.9944	24.9622	5.90706e-07	6.38173e-06
ENSG00000204257	Baseline: B vs Other	0.846079	8.21529	24.8769	6.17383e-07	6.63048e-06
ENSG00000243449	Baseline: B vs Other	-1.48313	7.91192	24.7291	6.66488e-07	7.11574e-06
ENSG00000130332	Baseline: B vs Other	0.854357	8.16221	24.6964	6.77894e-07	7.1952e-06
ENSG00000140749	Baseline: B vs Other	-2.47087	6.9944	24.5486	7.3185e-07	7.72272e-06
ENSG00000108518	Baseline: B vs Other	-0.406016	11.1403	24.1781	8.86789e-07	9.3036e-06
ENSG00000162244	Baseline: B vs Other	0.322081	11.5961	23.7994	1.07922e-06	1.12574e-05
ENSG00000198840	Baseline: B vs Other	0.342883	11.3416	23.7281	1.11989e-06	1.16149e-05
ENSG00000171223	Baseline: B vs Other	-1.25702	8.18951	23.6226	1.18292e-06	1.21618e-05
ENSG00000092820	Baseline: B vs Other	1.14516	7.07581	23.6175	1.18603e-06	1.21618e-05
ENSG00000232112	Baseline: B vs Other	-0.484742	10.5674	23.3884	1.33583e-06	1.3621e-05
ENSG00000135899	Baseline: B vs Other	1.18095	6.9292	23.2826	1.41121e-06	1.43091e-05
ENSG00000196329	Baseline: B vs Other	-1.80625	7.41886	22.818	1.79637e-06	1.81134e-05
ENSG00000140988	Baseline: B vs Other	0.242385	12.8998	22.703	1.90696e-06	1.91223e-05
ENSG00000164111	Baseline: B vs Other	-1.6318	7.64145	22.6524	1.95776e-06	1.95238e-05
ENSG00000204628	Baseline: B vs Other	0.365676	10.9917	22.3904	2.24346e-06	2.22507e-05
ENSG00000103187	Baseline: B vs Other	-1.04727	8.49247	22.1358	2.56112e-06	2.52632e-05
ENSG00000169100	Baseline: B vs Other	0.560982	9.50182	21.854	2.96548e-06	2.90937e-05
ENSG00000113269	Baseline: B vs Other	-1.7696	7.45621	21.797	3.05479e-06	2.98088e-05
ENSG00000197540	Baseline: B vs Other	-2.83703	6.66916	21.7579	3.11762e-06	3.02593e-05
ENSG00000104660	Baseline: B vs Other	-1.47906	7.73694	21.7412	3.14488e-06	3.03615e-05
ENSG00000135218	Baseline: B vs Other	-2.35846	6.9341	21.6816	3.24404e-06	3.11531e-05
ENSG00000160593	Baseline: B vs Other	-2.08724	7.11402	21.5211	3.52666e-06	3.36889e-05
ENSG00000221869	Baseline: B vs Other	-2.35164	6.9235	21.4934	3.57796e-06	3.39999e-05
ENSG00000103363	Baseline: B vs Other	-0.652459	9.63316	21.3445	3.86647e-06	3.65502e-05
ENSG00000112799	Baseline: B vs Other	1.25679	6.6436	21.1711	4.2321e-06	3.97993e-05
ENSG00000213203	Baseline: B vs Other	-2.53084	6.74803	20.9127	4.84229e-06	4.53028e-05
ENSG00000101160	Baseline: B vs Other	-1.09408	8.30781	20.7956	5.14704e-06	4.79071e-05
ENSG00000122406	Baseline: B vs Other	0.361527	10.9041	20.749	5.27371e-06	4.88356e-05
ENSG00000171634	Baseline: B vs Other	1.20134	6.72109	20.6352	5.59633e-06	5.15601e-05
ENSG00000172216	Baseline: B vs Other	-1.95413	7.15999	20.5858	5.74225e-06	5.26373e-05
ENSG00000117448	Baseline: B vs Other	-2.15902	6.97504	20.4705	6.09829e-06	5.56201e-05
ENSG00000138326	Baseline: B vs Other	-0.337182	11.4524	20.3942	6.3462e-06	5.75917e-05
ENSG00000110876	Baseline: B vs Other	-3.18071	6.45677	20.3744	6.41203e-06	5.78997e-05
ENSG00000163563	Baseline: B vs Other	-2.15233	6.93646	20.2506	6.84014e-06	6.14597e-05
ENSG00000163221	Baseline: B vs Other	-2.14935	7.00887	20.1697	7.13513e-06	6.37944e-05
ENSG00000116731	Baseline: B vs Other	1.44507	6.16142	20.1563	7.18542e-06	6.39291e-05
ENSG00000182287	Baseline: B vs Other	-1.60479	7.4901	20.0896	7.43986e-06	6.587e-05
ENSG00000198668	Baseline: B vs Other	-0.76031	9.14253	20.0666	7.53003e-06	6.63447e-05
ENSG00000131143	Baseline: B vs Other	0.401116	10.4769	19.9185	8.13563e-06	7.13342e-05
ENSG00000198886	Baseline: B vs Other	0.338327	11.0702	19.8847	8.28031e-06	7.22537e-05
ENSG00000102760	Baseline: B vs Other	-1.76472	7.26692	19.6844	9.19406e-06	7.98431e-05
ENSG00000163682	Baseline: B vs Other	0.289464	11.6487	19.564	9.79135e-06	8.46253e-05
ENSG00000183011	Baseline: B vs Other	-1.45483	7.62509	19.4951	1.01507e-05	8.73149e-05
ENSG00000111678	Baseline: B vs Other	-1.15633	8.08157	19.4107	1.06087e-05	9.08243e-05
ENSG00000165168	Baseline: B vs Other	-1.23432	7.95507	19.3034	1.12211e-05	9.56167e-05
ENSG00000089009	Baseline: B vs Other	0.294806	11.5146	18.9868	1.32427e-05	0.000112316
ENSG00000028277	Baseline: B vs Other	1.34054	6.30644	18.7996	1.46065e-05	0.000123306
ENSG00000100300	Baseline: B vs Other	-0.993941	8.36837	18.7244	1.51936e-05	0.000127668
ENSG00000168653	Baseline: B vs Other	-0.810995	8.85519	18.5204	1.69071e-05	0.000141412
ENSG00000100292	Baseline: B vs Other	-1.86726	7.12022	18.4051	1.79605e-05	0.000149534
ENSG00000142676	Baseline: B vs Other	0.228424	12.6352	18.3251	1.873e-05	0.000155228
ENSG00000087088	Baseline: B vs Other	-1.45545	7.55704	18.2554	1.94274e-05	0.000160276
ENSG00000100316	Baseline: B vs Other	0.230324	12.5673	18.1711	2.03054e-05	0.000166761
ENSG00000104529	Baseline: B vs Other	0.397668	10.3665	18.149	2.0542e-05	0.000167944
ENSG00000142347	Baseline: B vs Other	-2.06306	6.8574	18.0508	2.16279e-05	0.000176029
ENSG00000133321	Baseline: B vs Other	-1.24953	7.80253	17.9701	2.25631e-05	0.000182821
ENSG00000128228	Baseline: B vs Other	-1.37008	7.64433	17.9485	2.28207e-05	0.000184087
ENSG00000184897	Baseline: B vs Other	-1.19317	7.89306	17.7767	2.49746e-05	0.00020057
ENSG00000137575	Baseline: B vs Other	-1.57539	7.33879	17.7405	2.54541e-05	0.00020352
ENSG00000233016	Baseline: B vs Other	1.31938	6.25818	17.204	3.3743e-05	0.000268612
ENSG00000042753	Baseline: B vs Other	-0.887212	8.52609	17.1676	3.43941e-05	0.0002726
ENSG00000146386	Baseline: B vs Other	-1.11191	7.99192	17.1006	3.56282e-05	0.000281153
ENSG00000154589	Baseline: B vs Other	-2.6094	6.48068	16.8777	4.00622e-05	0.000314775
ENSG00000135821	Baseline: B vs Other	-1.72084	7.11448	16.8078	4.1563e-05	0.000325159
ENSG00000197629	Baseline: B vs Other	-1.88635	6.93678	16.7631	4.25521e-05	0.000331468
ENSG00000179218	Baseline: B vs Other	-0.914531	8.40371	16.7344	4.3201e-05	0.000335085
ENSG00000139644	Baseline: B vs Other	-0.859026	8.55687	16.673	4.4619e-05	0.000344611
ENSG00000081059	Baseline: B vs Other	-1.44119	7.44411	16.6597	4.49341e-05	0.000345574
ENSG00000189403	Baseline: B vs Other	0.474996	9.61261	16.5191	4.83869e-05	0.000370558
ENSG00000085514	Baseline: B vs Other	-2.3233	6.59467	16.3316	5.34143e-05	0.00040734
ENSG00000130816	Baseline: B vs Other	-1.98281	6.8258	16.2885	5.46419e-05	0.000414959
ENSG00000177156	Baseline: B vs Other	-1.02038	8.09911	16.1468	5.88794e-05	0.000445276
ENSG00000213719	Baseline: B vs Other	0.646244	8.47808	16.0097	6.32978e-05	0.000476704
ENSG00000142227	Baseline: B vs Other	-0.581899	9.51623	15.9824	6.42138e-05	0.000479949
ENSG00000188042	Baseline: B vs Other	-2.30657	6.56494	15.9811	6.42577e-05	0.000479949
ENSG00000187735	Baseline: B vs Other	1.03957	6.85821	15.9066	6.68361e-05	0.000497162
ENSG00000008988	Baseline: B vs Other	0.25003	11.8344	15.8133	7.02087e-05	0.000518512
ENSG00000205302	Baseline: B vs Other	1.22865	6.36513	15.8115	7.02776e-05	0.000518512
ENSG00000132334	Baseline: B vs Other	-1.95661	6.76369	15.6532	7.64054e-05	0.000561441
ENSG00000197958	Baseline: B vs Other	0.231223	12.1354	15.3886	8.78708e-05	0.000643086
ENSG00000010610	Baseline: B vs Other	-1.93336	6.73981	15.1463	9.98899e-05	0.000728113
ENSG00000131669	Baseline: B vs Other	-1.9298	6.76503	15.1351	0.000100482	0.000729503
ENSG00000169020	Baseline: B vs Other	-0.571046	9.49022	15.105	0.000102093	0.000738242
ENSG00000176340	Baseline: B vs Other	-0.795975	8.57765	14.9469	0.000111005	0.000799502
ENSG00000090266	Baseline: B vs Other	-0.763847	8.65688	14.7152	0.000125502	0.000900343
ENSG00000163644	Baseline: B vs Other	1.35592	5.91906	14.5392	0.000137778	0.000984516
ENSG00000130755	Baseline: B vs Other	-0.619725	9.18934	14.4827	0.000141967	0.00101047
ENSG00000111913	Baseline: B vs Other	0.952945	7.00546	14.463	0.000143457	0.00101709
ENSG00000143119	Baseline: B vs Other	0.882817	7.31485	14.3384	0.000153265	0.0010824
ENSG00000184076	Baseline: B vs Other	-0.673624	8.93357	14.1478	0.000169581	0.00119298
ENSG00000150347	Baseline: B vs Other	1.16975	6.36489	14.1209	0.000172026	0.00120551
ENSG00000197756	Baseline: B vs Other	0.227373	12.0138	14.1102	0.000173004	0.0012077
ENSG00000143947	Baseline: B vs Other	0.19356	12.8329	14.0605	0.00017763	0.00123524
ENSG00000241553	Baseline: B vs Other	-1.3044	7.39617	14.0335	0.0001802	0.00124833
ENSG00000089220	Baseline: B vs Other	0.805659	7.57983	14.018	0.000181688	0.00125386
ENSG00000164405	Baseline: B vs Other	-0.631368	9.07693	13.9225	0.000191154	0.00131419
ENSG00000125458	Baseline: B vs Other	1.22197	6.22273	13.9123	0.000192184	0.00131628
ENSG00000103490	Baseline: B vs Other	-1.14357	7.6665	13.8578	0.000197841	0.00134939
ENSG00000044574	Baseline: B vs Other	-1.17149	7.61919	13.8515	0.000198506	0.00134939
ENSG00000197448	Baseline: B vs Other	-1.0113	7.89764	13.7393	0.000210711	0.00142652
ENSG00000170448	Baseline: B vs Other	-1.86166	6.71496	13.7329	0.000211424	0.00142652
ENSG00000137801	Baseline: B vs Other	-1.51471	7.09611	13.6395	0.000222194	0.00149364
ENSG00000145220	Baseline: B vs Other	-1.22211	7.50393	13.6272	0.000223655	0.00149791
ENSG00000158710	Baseline: B vs Other	0.725208	7.85998	13.6075	0.000226019	0.00150818
ENSG00000166750	Baseline: B vs Other	-1.99613	6.56285	13.5528	0.000232695	0.00154704
ENSG00000167526	Baseline: B vs Other	0.173993	13.3787	13.5382	0.000234508	0.0015534
ENSG00000134285	Baseline: B vs Other	-1.97932	6.53123	13.2094	0.000279403	0.00184406
ENSG00000046651	Baseline: B vs Other	1.16946	6.24888	12.9131	0.000327251	0.00215203
ENSG00000129625	Baseline: B vs Other	-1.47268	7.01276	12.8585	0.000336927	0.00220767
ENSG00000198938	Baseline: B vs Other	0.215138	12.062	12.8401	0.000340248	0.0022214
ENSG00000172116	Baseline: B vs Other	-1.47139	7.03751	12.8184	0.000344223	0.0022393
ENSG00000101596	Baseline: B vs Other	1.00142	6.70268	12.806	0.000346509	0.00224612
ENSG00000156508	Baseline: B vs Other	0.194418	12.5465	12.7753	0.000352245	0.00227518
ENSG00000198931	Baseline: B vs Other	-0.627158	8.96069	12.7628	0.000354607	0.00228231
ENSG00000152558	Baseline: B vs Other	-1.10311	7.64017	12.7213	0.000362539	0.00232512
ENSG00000143933	Baseline: B vs Other	-0.469061	9.74782	12.7044	0.00036583	0.00233796
ENSG00000145592	Baseline: B vs Other	0.21389	12.0502	12.6586	0.000374905	0.00238625
ENSG00000229833	Baseline: B vs Other	-0.665656	8.79069	12.6531	0.000376015	0.00238625
ENSG00000152495	Baseline: B vs Other	-1.93919	6.52827	12.5394	0.000399576	0.00252693
ENSG00000117614	Baseline: B vs Other	0.645473	8.10422	12.5315	0.000401256	0.00252875
ENSG00000173113	Baseline: B vs Other	0.535189	8.72596	12.4215	0.000425578	0.00267275
ENSG00000110934	Baseline: B vs Other	-1.50827	6.8823	12.2729	0.000460813	0.00288406
ENSG00000162511	Baseline: B vs Other	0.503426	8.91171	12.1852	0.000482964	0.00300519
ENSG00000134419	Baseline: B vs Other	-0.192097	12.667	12.1832	0.000483479	0.00300519
ENSG00000159840	Baseline: B vs Other	-1.66691	6.73426	12.1481	0.000492656	0.00305178
ENSG00000130706	Baseline: B vs Other	0.926755	6.86405	12.1349	0.000496156	0.003063
ENSG00000099622	Baseline: B vs Other	0.560527	8.53072	12.123	0.000499344	0.00307223
ENSG00000114861	Baseline: B vs Other	0.721083	7.71173	12.1055	0.000504037	0.00309063
ENSG00000138814	Baseline: B vs Other	1.29232	5.85219	12.0547	0.000517965	0.00316534
ENSG00000134248	Baseline: B vs Other	0.635838	8.08468	11.9181	0.000557306	0.00339433
ENSG00000160789	Baseline: B vs Other	-1.89853	6.50972	11.8716	0.000571391	0.00346847
ENSG00000160888	Baseline: B vs Other	-0.773866	8.30814	11.8442	0.000579869	0.00350821
ENSG00000134884	Baseline: B vs Other	0.686723	7.82833	11.8143	0.000589254	0.00355315
ENSG00000244509	Baseline: B vs Other	1.12949	6.2556	11.8023	0.000593048	0.00356333
ENSG00000221983	Baseline: B vs Other	0.242454	11.3754	11.7966	0.00059487	0.00356333
ENSG00000106399	Baseline: B vs Other	0.93545	6.78914	11.7377	0.000613959	0.00366558
ENSG00000028137	Baseline: B vs Other	-1.88972	6.47551	11.68	0.000633282	0.00376855
ENSG00000100836	Baseline: B vs Other	1.05763	6.4262	11.5762	0.000669627	0.00397181
ENSG00000110852	Baseline: B vs Other	-1.35394	7.00279	11.5573	0.00067646	0.00399927
ENSG00000160014	Baseline: B vs Other	-0.886929	7.94246	11.4085	0.000732801	0.00431829
ENSG00000187193	Baseline: B vs Other	-1.39751	6.95796	11.3971	0.000737311	0.00433081
ENSG00000155329	Baseline: B vs Other	1.10231	6.2981	11.3579	0.000753016	0.00440879
ENSG00000065809	Baseline: B vs Other	0.820783	7.19971	11.3389	0.000760751	0.00443975
ENSG00000130724	Baseline: B vs Other	-1.12747	7.41306	11.3234	0.000767113	0.00446253
ENSG00000169554	Baseline: B vs Other	-1.33272	6.9875	11.1547	0.000840053	0.00487124
ENSG00000198258	Baseline: B vs Other	-0.509173	9.32127	11.0906	0.000869575	0.00502637
ENSG00000120129	Baseline: B vs Other	-1.17484	7.35793	11.0343	0.000896381	0.00516486
ENSG00000198918	Baseline: B vs Other	0.176159	12.6728	10.9757	0.000925146	0.00531373
ENSG00000054148	Baseline: B vs Other	-1.01198	7.60215	10.8787	0.000974833	0.00558146
ENSG00000112096	Baseline: B vs Other	-0.689536	8.42144	10.6436	0.0011068	0.00631712
ENSG00000172757	Baseline: B vs Other	-0.355558	10.2506	10.5382	0.0011717	0.00666658
ENSG00000144426	Baseline: B vs Other	0.229758	11.3748	10.5288	0.00117767	0.00667957
ENSG00000008952	Baseline: B vs Other	0.542539	8.40123	10.3895	0.00126983	0.0071799
ENSG00000131174	Baseline: B vs Other	-0.611145	8.71642	10.3797	0.0012766	0.00719573
ENSG00000105223	Baseline: B vs Other	-1.48167	6.72808	10.3725	0.0012816	0.00720156
ENSG00000142657	Baseline: B vs Other	-1.47858	6.74966	10.3566	0.00129266	0.00724132
ENSG00000125863	Baseline: B vs Other	-1.56811	6.6234	10.3232	0.00131622	0.00732968
ENSG00000130429	Baseline: B vs Other	-0.593262	8.79318	10.3228	0.00131652	0.00732968
ENSG00000115268	Baseline: B vs Other	0.168396	12.7481	10.2935	0.00133757	0.00742414
ENSG00000173762	Baseline: B vs Other	-1.08146	7.35415	10.2871	0.00134223	0.00742729
ENSG00000167468	Baseline: B vs Other	-0.520944	9.13188	10.2717	0.00135343	0.00746649
ENSG00000135185	Baseline: B vs Other	0.940641	6.60712	10.212	0.00139799	0.00768892
ENSG00000254772	Baseline: B vs Other	0.53737	8.40978	10.2026	0.00140508	0.00770462
ENSG00000206503	Baseline: B vs Other	-0.277502	10.9021	10.173	0.00142784	0.00780583
ENSG00000229117	Baseline: B vs Other	0.14091	13.8905	10.157	0.00144023	0.00784988
ENSG00000213658	Baseline: B vs Other	-1.19988	7.10865	10.1477	0.0014475	0.00786593
ENSG00000117450	Baseline: B vs Other	-0.61821	8.6244	10.0941	0.0014902	0.00807376
ENSG00000060138	Baseline: B vs Other	1.11265	6.11629	10.0884	0.00149482	0.0080747
ENSG00000159388	Baseline: B vs Other	1.05121	6.26896	10.0632	0.00151544	0.00816178
ENSG00000108774	Baseline: B vs Other	-1.32719	6.87341	10.0248	0.00154731	0.0083088
ENSG00000122705	Baseline: B vs Other	-0.973459	7.55166	9.92922	0.00162969	0.00872533
ENSG00000115165	Baseline: B vs Other	0.823807	6.9466	9.8673	0.00168542	0.00899718
ENSG00000109861	Baseline: B vs Other	-1.17969	7.09027	9.75941	0.00178719	0.00951247
ENSG00000115956	Baseline: B vs Other	-1.45014	6.65007	9.74177	0.00180442	0.00954872
ENSG00000145425	Baseline: B vs Other	0.182119	12.2071	9.74166	0.00180452	0.00954872
ENSG00000100354	Baseline: B vs Other	0.625758	7.84266	9.70528	0.00184057	0.00971117
ENSG00000134825	Baseline: B vs Other	-0.521657	9.04697	9.69809	0.00184779	0.00972097
ENSG00000198727	Baseline: B vs Other	0.270865	10.6287	9.58591	0.00196408	0.0103029
ENSG00000137331	Baseline: B vs Other	-1.51606	6.57752	9.4785	0.00208238	0.010892
ENSG00000173193	Baseline: B vs Other	1.01041	6.31064	9.42363	0.00214558	0.0111903
ENSG00000129518	Baseline: B vs Other	0.846013	6.79397	9.33122	0.00225645	0.0117096
ENSG00000108107	Baseline: B vs Other	0.181725	12.1133	9.32992	0.00225806	0.0117096
ENSG00000205581	Baseline: B vs Other	0.56042	8.13585	9.32151	0.00226843	0.0117299
ENSG00000117602	Baseline: B vs Other	-1.502	6.58885	9.27978	0.00232067	0.011966
ENSG00000106803	Baseline: B vs Other	-0.616305	8.50841	9.22758	0.00238773	0.0122769
ENSG00000122545	Baseline: B vs Other	0.58528	7.96635	9.18624	0.00244223	0.0125216
ENSG00000129562	Baseline: B vs Other	-0.644485	8.37358	9.07893	0.00258967	0.0132191
ENSG00000137642	Baseline: B vs Other	-1.40552	6.65662	9.0767	0.00259283	0.0132191
ENSG00000167658	Baseline: B vs Other	0.389145	9.3295	8.95472	0.00277168	0.0140913
ENSG00000266402	Baseline: B vs Other	-0.797559	7.82857	8.92162	0.00282232	0.0143087
ENSG00000143110	Baseline: B vs Other	-0.888395	7.60856	8.90042	0.00285526	0.0143975
ENSG00000116251	Baseline: B vs Other	0.234853	10.9849	8.90013	0.00285571	0.0143975
ENSG00000182774	Baseline: B vs Other	0.955865	6.41446	8.87208	0.00289991	0.0145799
ENSG00000106400	Baseline: B vs Other	-0.924266	7.50992	8.84051	0.00295046	0.0147843
ENSG00000150977	Baseline: B vs Other	1.03359	6.16483	8.83533	0.00295885	0.0147843
ENSG00000142546	Baseline: B vs Other	-0.886523	7.59725	8.83121	0.00296553	0.0147843
ENSG00000157873	Baseline: B vs Other	0.990538	6.29548	8.82229	0.00298006	0.0147843
ENSG00000173436	Baseline: B vs Other	-0.618736	8.437	8.82153	0.0029813	0.0147843
ENSG00000168438	Baseline: B vs Other	1.02501	6.16183	8.69536	0.00319473	0.0157995
ENSG00000114353	Baseline: B vs Other	-0.842671	7.68512	8.63698	0.00329867	0.0162693
ENSG00000181817	Baseline: B vs Other	0.91756	6.50463	8.62491	0.00332059	0.016333
ENSG00000119335	Baseline: B vs Other	0.447361	8.78031	8.57837	0.0034065	0.0167103
ENSG00000077549	Baseline: B vs Other	-0.735254	7.97317	8.55687	0.00344695	0.0168631
ENSG00000168273	Baseline: B vs Other	-1.10492	7.03464	8.4695	0.00361638	0.0176444
ENSG00000180389	Baseline: B vs Other	-0.628967	8.33575	8.43269	0.00369029	0.0179568
ENSG00000198804	Baseline: B vs Other	0.176758	12.0108	8.42749	0.00370085	0.01796
ENSG00000147403	Baseline: B vs Other	0.136176	13.4502	8.41861	0.00371896	0.0179998
ENSG00000067066	Baseline: B vs Other	0.752547	6.99462	8.33936	0.00388461	0.0187515
ENSG00000010810	Baseline: B vs Other	-1.36256	6.56231	8.32622	0.00391279	0.0188375
ENSG00000100644	Baseline: B vs Other	0.920223	6.43346	8.30368	0.00396163	0.0190221
ENSG00000143384	Baseline: B vs Other	-1.43465	6.52318	8.26169	0.00405427	0.019414
ENSG00000131469	Baseline: B vs Other	0.202279	11.4044	8.25705	0.00406464	0.019414
ENSG00000174886	Baseline: B vs Other	-0.616319	8.34148	8.22849	0.00412906	0.0196489
ENSG00000128524	Baseline: B vs Other	-0.627948	8.29121	8.22568	0.00413547	0.0196489
ENSG00000042493	Baseline: B vs Other	-0.805823	7.71625	8.15628	0.00429664	0.0203614
ENSG00000174917	Baseline: B vs Other	-0.738948	7.87713	8.09265	0.00445004	0.0210334
ENSG00000164587	Baseline: B vs Other	-0.139589	13.2778	8.08777	0.00446202	0.0210353
ENSG00000132963	Baseline: B vs Other	-0.542538	8.65476	8.0495	0.00455723	0.0213827
ENSG00000111237	Baseline: B vs Other	-0.945645	7.33853	8.04868	0.00455929	0.0213827
ENSG00000184007	Baseline: B vs Other	-0.833632	7.60337	8.03105	0.00460386	0.0215361
ENSG00000160131	Baseline: B vs Other	-1.41928	6.48766	8.01996	0.00463213	0.0216126
ENSG00000198821	Baseline: B vs Other	-1.20884	6.76447	8.00359	0.00467417	0.0217529
ENSG00000129559	Baseline: B vs Other	-0.571038	8.4765	7.84864	0.00509186	0.0236361
ENSG00000143977	Baseline: B vs Other	-0.524332	8.69748	7.82068	0.00517121	0.0239432
ENSG00000100129	Baseline: B vs Other	0.529001	8.05227	7.77957	0.00529016	0.0244316
ENSG00000196126	Baseline: B vs Other	0.275547	10.283	7.72721	0.0054457	0.0250862
ENSG00000198625	Baseline: B vs Other	0.711529	7.07751	7.71787	0.00547393	0.0251524
ENSG00000142634	Baseline: B vs Other	-0.78684	7.67636	7.70605	0.00550987	0.0252536
ENSG00000265681	Baseline: B vs Other	0.184638	11.627	7.68372	0.00557844	0.0255034
ENSG00000230989	Baseline: B vs Other	-0.904061	7.38322	7.65738	0.00566043	0.0258133
ENSG00000090238	Baseline: B vs Other	0.565336	7.83253	7.62483	0.00576345	0.0262172
ENSG00000178035	Baseline: B vs Other	0.803729	6.68148	7.55555	0.00598914	0.0271757
ENSG00000170315	Baseline: B vs Other	0.334765	9.55924	7.53614	0.00605396	0.0274014
ENSG00000184983	Baseline: B vs Other	-0.842306	7.50996	7.51482	0.00612599	0.0276584
ENSG00000092841	Baseline: B vs Other	-0.269921	10.52	7.50314	0.00616583	0.0277692
ENSG00000135655	Baseline: B vs Other	0.829022	6.59242	7.46991	0.00628063	0.0282162
ENSG00000116586	Baseline: B vs Other	-0.837688	7.51083	7.43501	0.00640353	0.0286973
ENSG00000128016	Baseline: B vs Other	-0.959686	7.2073	7.42164	0.00645127	0.02884
ENSG00000167004	Baseline: B vs Other	-0.709776	7.86567	7.41477	0.00647594	0.0288792
ENSG00000139193	Baseline: B vs Other	-0.820922	7.53619	7.40133	0.00652448	0.0290243
ENSG00000168066	Baseline: B vs Other	0.571797	7.75293	7.39004	0.00656552	0.0291355
ENSG00000146066	Baseline: B vs Other	-0.645317	8.06663	7.37901	0.0066059	0.0292
ENSG00000103811	Baseline: B vs Other	0.775197	6.79071	7.37729	0.00661222	0.0292
ENSG00000100941	Baseline: B vs Other	0.728586	6.92897	7.33963	0.00675209	0.0297453
ENSG00000188186	Baseline: B vs Other	-0.499975	8.71226	7.27142	0.00701324	0.0308209
ENSG00000198355	Baseline: B vs Other	0.986245	6.0558	7.23206	0.00716855	0.0314273
ENSG00000034510	Baseline: B vs Other	-0.157518	12.3406	7.20122	0.00729276	0.0318949
ENSG00000084207	Baseline: B vs Other	-0.405211	9.29619	7.17231	0.00741112	0.0323346
ENSG00000158716	Baseline: B vs Other	-1.2084	6.67555	7.16556	0.00743908	0.0323787
ENSG00000127914	Baseline: B vs Other	0.640817	7.36367	7.16033	0.00746079	0.0323955
ENSG00000184779	Baseline: B vs Other	0.559156	7.77905	7.114	0.00765595	0.0331636
ENSG00000113648	Baseline: B vs Other	-0.804393	7.5394	7.08791	0.00776819	0.0335697
ENSG00000115286	Baseline: B vs Other	-0.816791	7.47317	7.01699	0.00808175	0.0348417
ENSG00000076928	Baseline: B vs Other	-1.26746	6.51277	7.00428	0.00813932	0.0350068
ENSG00000135940	Baseline: B vs Other	-0.411406	9.21732	6.98592	0.00822317	0.0352223
ENSG00000183648	Baseline: B vs Other	-0.458714	8.89179	6.98482	0.00822824	0.0352223
ENSG00000102007	Baseline: B vs Other	0.719302	6.88971	6.97428	0.00827683	0.0353469
ENSG00000217555	Baseline: B vs Other	-0.811119	7.48508	6.93575	0.0084569	0.0360312
ENSG00000135316	Baseline: B vs Other	-1.19421	6.61401	6.91206	0.00856963	0.036426
ENSG00000096384	Baseline: B vs Other	0.301367	9.75592	6.86858	0.00878056	0.0371094
ENSG00000100100	Baseline: B vs Other	-1.0056	6.94667	6.86856	0.00878065	0.0371094
ENSG00000108061	Baseline: B vs Other	0.912392	6.24214	6.8663	0.00879175	0.0371094
ENSG00000125868	Baseline: B vs Other	-0.90179	7.19076	6.85135	0.00886558	0.0373342
ENSG00000100612	Baseline: B vs Other	-1.25549	6.50284	6.84442	0.00890003	0.0373925
ENSG00000168214	Baseline: B vs Other	-1.13245	6.69452	6.8384	0.00893009	0.0374321
ENSG00000118816	Baseline: B vs Other	0.513938	7.95082	6.83154	0.00896439	0.0374893
ENSG00000170296	Baseline: B vs Other	-0.403712	9.21592	6.764	0.00930987	0.0388089
ENSG00000105968	Baseline: B vs Other	-0.77171	7.56685	6.76154	0.0093227	0.0388089
ENSG00000241468	Baseline: B vs Other	-0.440702	8.95987	6.73787	0.00944718	0.0391715
ENSG00000166295	Baseline: B vs Other	0.552828	7.73302	6.73591	0.00945757	0.0391715
ENSG00000084623	Baseline: B vs Other	0.637881	7.27704	6.73271	0.00947455	0.0391715
ENSG00000151461	Baseline: B vs Other	0.58665	7.56442	6.71958	0.00954448	0.039371
ENSG00000101608	Baseline: B vs Other	-0.344897	9.63467	6.67635	0.00977864	0.0402454
ENSG00000175567	Baseline: B vs Other	0.56013	7.674	6.63022	0.010035	0.041207
ENSG00000177105	Baseline: B vs Other	-0.933207	7.07032	6.619	0.0100984	0.0413737
ENSG00000115310	Baseline: B vs Other	-0.987094	6.94278	6.59089	0.010259	0.0419372
ENSG00000131238	Baseline: B vs Other	-1.11412	6.68379	6.57801	0.0103335	0.0421258
ENSG00000171858	Baseline: B vs Other	0.173016	11.5829	6.57489	0.0103516	0.0421258
ENSG00000228474	Baseline: B vs Other	-0.322536	9.80188	6.56031	0.0104367	0.0423679
ENSG00000123416	Baseline: B vs Other	-0.384811	9.30711	6.55673	0.0104578	0.0423679
ENSG00000182054	Baseline: B vs Other	-1.1668	6.59066	6.53314	0.0105972	0.0428374
ENSG00000154518	Baseline: B vs Other	-0.511589	8.48724	6.52574	0.0106414	0.042893
ENSG00000189067	Baseline: B vs Other	-0.882351	7.18154	6.52292	0.0106583	0.042893
ENSG00000156411	Baseline: B vs Other	-0.417125	9.04432	6.46202	0.0110296	0.0442892
ENSG00000168899	Baseline: B vs Other	-1.01178	6.84888	6.39869	0.0114298	0.0457947
ENSG00000092010	Baseline: B vs Other	0.339458	9.24962	6.39078	0.0114808	0.0458978
ENSG00000177556	Baseline: B vs Other	-0.696875	7.70912	6.36188	0.0116692	0.0465042
ENSG00000168701	Baseline: B vs Other	-1.09619	6.70519	6.35968	0.0116837	0.0465042
ENSG00000102962	Baseline: B vs Other	0.692475	6.89173	6.34704	0.0117672	0.0467341
ENSG00000180879	Baseline: B vs Other	-0.424225	8.95813	6.33209	0.0118667	0.0469723
ENSG00000005075	Baseline: B vs Other	-0.848769	7.23754	6.33027	0.0118789	0.0469723
ENSG00000163466	Baseline: B vs Other	-0.34919	9.52913	6.31001	0.0120154	0.0472597
ENSG00000172428	Baseline: B vs Other	-0.571794	8.17526	6.3081	0.0120283	0.0472597
ENSG00000136167	Baseline: B vs Other	-0.661251	7.80702	6.30789	0.0120297	0.0472597
ENSG00000214253	Baseline: B vs Other	-0.846516	7.23149	6.28699	0.0121724	0.0476963
ENSG00000126353	Baseline: B vs Other	0.483618	8.04342	6.28393	0.0121934	0.0476963
ENSG00000143924	Baseline: B vs Other	0.735792	6.69544	6.26097	0.0123524	0.0482141
ENSG00000196976	Baseline: B vs Other	-1.04366	6.72797	6.24523	0.0124625	0.0485047
ENSG00000113580	Baseline: B vs Other	0.884521	6.20404	6.24125	0.0124906	0.0485047
ENSG00000130741	Baseline: B vs Other	0.687811	6.85991	6.23892	0.012507	0.0485047
ENSG00000124942	Baseline: B vs Other	-1.09018	6.65047	6.23345	0.0125457	0.048551
ENSG00000137154	Baseline: B vs Other	0.129674	12.7955	6.16317	0.0130537	0.0504095
ENSG00000166598	Baseline: B vs Other	-0.513231	8.39351	6.14159	0.0132139	0.0508932
ENSG00000142089	Baseline: B vs Other	-1.03477	6.74915	6.13876	0.013235	0.0508932
ENSG00000113851	Baseline: B vs Other	-1.2711	6.38238	6.12144	0.0133652	0.0512852
ENSG00000126777	Baseline: B vs Other	0.513731	7.8055	6.0707	0.0137545	0.0526676
ENSG00000144713	Baseline: B vs Other	0.117865	13.3211	6.0582	0.0138521	0.0528667
ENSG00000105254	Baseline: B vs Other	-0.873221	7.10046	6.05659	0.0138648	0.0528667
ENSG00000166794	Baseline: B vs Other	-0.457533	8.68738	6.04504	0.0139557	0.0531018
ENSG00000110700	Baseline: B vs Other	0.138634	12.3892	6.04039	0.0139925	0.0531307
ENSG00000182220	Baseline: B vs Other	-0.867411	7.10954	5.95842	0.0146577	0.05554
ENSG00000023191	Baseline: B vs Other	-0.804274	7.28012	5.92317	0.0149537	0.0565436
ENSG00000166441	Baseline: B vs Other	0.131595	12.5961	5.90238	0.0151312	0.0570958
ENSG00000182866	Baseline: B vs Other	-0.769559	7.36446	5.8956	0.0151894	0.0571968
ENSG00000110324	Baseline: B vs Other	0.801177	6.39903	5.84934	0.0155937	0.0585976
ENSG00000134440	Baseline: B vs Other	-0.969582	6.8092	5.80207	0.0160183	0.0600688
ENSG00000143799	Baseline: B vs Other	0.668487	6.87971	5.7966	0.0160682	0.0601317
ENSG00000187118	Baseline: B vs Other	-1.01135	6.69084	5.78689	0.0161571	0.0603399
ENSG00000230055	Baseline: B vs Other	-1.05543	6.62736	5.77762	0.0162426	0.0605344
ENSG00000254087	Baseline: B vs Other	0.924953	5.94824	5.70572	0.016921	0.0629336
ENSG00000102575	Baseline: B vs Other	-0.963542	6.78299	5.70176	0.0169592	0.0629467
ENSG00000066336	Baseline: B vs Other	-0.869807	7.02338	5.68703	0.0171021	0.0633475
ENSG00000088205	Baseline: B vs Other	0.457803	8.06243	5.67094	0.0172596	0.0638009
ENSG00000124357	Baseline: B vs Other	-0.95959	6.79426	5.66246	0.0173432	0.0639589
ENSG00000002586	Baseline: B vs Other	-0.686959	7.5747	5.65946	0.0173729	0.0639589
ENSG00000198888	Baseline: B vs Other	0.224782	10.4025	5.60651	0.0179054	0.065786
ENSG00000108691	Baseline: B vs Other	-0.519444	8.2506	5.59721	0.0180007	0.0660026
ENSG00000119705	Baseline: B vs Other	-0.540516	8.11421	5.56559	0.0183285	0.067069
ENSG00000100567	Baseline: B vs Other	-0.74715	7.3396	5.52714	0.0187355	0.0684205
ENSG00000147548	Baseline: B vs Other	0.739515	6.55294	5.51999	0.0188122	0.0685077
ENSG00000150779	Baseline: B vs Other	-0.691352	7.54844	5.51627	0.0188522	0.0685077
ENSG00000116171	Baseline: B vs Other	-1.03488	6.60944	5.51402	0.0188765	0.0685077
ENSG00000079459	Baseline: B vs Other	0.696544	6.70453	5.51088	0.0189104	0.0685077
ENSG00000120727	Baseline: B vs Other	0.482543	7.86079	5.50516	0.0189723	0.0685951
ENSG00000204264	Baseline: B vs Other	0.442144	8.11599	5.49228	0.0191125	0.0689648
ENSG00000114439	Baseline: B vs Other	0.823909	6.21	5.46737	0.0193868	0.0697865
ENSG00000161960	Baseline: B vs Other	-0.321288	9.5376	5.46463	0.0194172	0.0697865
ENSG00000099385	Baseline: B vs Other	0.822274	6.21333	5.44216	0.0196684	0.0705498
ENSG00000051523	Baseline: B vs Other	-0.195862	10.9802	5.41323	0.0199969	0.0715864
ENSG00000137752	Baseline: B vs Other	-1.13684	6.40448	5.38192	0.0203588	0.0726871
ENSG00000104852	Baseline: B vs Other	0.796695	6.3095	5.37972	0.0203844	0.0726871
ENSG00000080824	Baseline: B vs Other	-0.364545	9.11476	5.26918	0.0217189	0.0772937
ENSG00000185043	Baseline: B vs Other	0.469258	7.88211	5.24432	0.0220313	0.0782519
ENSG00000111144	Baseline: B vs Other	0.689281	6.67256	5.22638	0.0222595	0.0789081
ENSG00000131495	Baseline: B vs Other	-0.595963	7.81005	5.22048	0.0223351	0.0790219
ENSG00000154473	Baseline: B vs Other	-1.00867	6.58341	5.1886	0.0227484	0.0803276
ENSG00000253738	Baseline: B vs Other	-1.18692	6.26478	5.18035	0.0228566	0.0803317
ENSG00000079332	Baseline: B vs Other	-1.00785	6.58552	5.17934	0.0228698	0.0803317
ENSG00000164924	Baseline: B vs Other	0.375968	8.55389	5.17839	0.0228824	0.0803317
ENSG00000100387	Baseline: B vs Other	-0.421073	8.67543	5.1492	0.0232701	0.0815351
ENSG00000120963	Baseline: B vs Other	0.45929	7.89323	5.09227	0.0240459	0.0839389
ENSG00000105568	Baseline: B vs Other	-1.05121	6.48694	5.09207	0.0240486	0.0839389
ENSG00000054118	Baseline: B vs Other	0.584336	7.1529	5.08472	0.0241507	0.0841335
ENSG00000170906	Baseline: B vs Other	-0.380394	8.92443	5.06123	0.0244802	0.0851179
ENSG00000141552	Baseline: B vs Other	-0.588125	7.78624	5.05632	0.0245495	0.0851957
ENSG00000067082	Baseline: B vs Other	-0.586824	7.79289	5.02568	0.0249875	0.0865501
ENSG00000117748	Baseline: B vs Other	0.715375	6.53309	5.01507	0.0251411	0.0869163
ENSG00000148834	Baseline: B vs Other	-0.586091	7.77525	5.00701	0.0252582	0.0871553
ENSG00000062485	Baseline: B vs Other	0.779534	6.28743	4.97592	0.025716	0.0885665
ENSG00000114857	Baseline: B vs Other	0.698169	6.58194	4.97178	0.0257776	0.0886106
ENSG00000184924	Baseline: B vs Other	0.776524	6.2927	4.95142	0.0260829	0.0894817
ENSG00000135968	Baseline: B vs Other	-0.709801	7.3126	4.9482	0.0261315	0.0894817
ENSG00000004534	Baseline: B vs Other	0.712397	6.50626	4.94506	0.0261789	0.0894817
ENSG00000136732	Baseline: B vs Other	-0.622835	7.6089	4.92286	0.0265173	0.090468
ENSG00000183558	Baseline: B vs Other	-0.870727	6.76329	4.89755	0.0269086	0.091477
ENSG00000143198	Baseline: B vs Other	-0.721759	7.26545	4.89721	0.0269139	0.091477
ENSG00000133112	Baseline: B vs Other	-0.159946	11.4738	4.87654	0.027238	0.0924056
ENSG00000178980	Baseline: B vs Other	-0.980706	6.5528	4.85411	0.0275942	0.0934309
ENSG00000118579	Baseline: B vs Other	0.718437	6.47706	4.85105	0.0276432	0.0934309
ENSG00000108639	Baseline: B vs Other	0.507335	7.54498	4.76887	0.0289931	0.0978113
ENSG00000170348	Baseline: B vs Other	-0.857173	6.7979	4.75851	0.0291681	0.098219
ENSG00000005810	Baseline: B vs Other	0.627945	6.80069	4.73228	0.0296158	0.0995421
ENSG00000145703	Baseline: B vs Other	-1.14233	6.24503	4.72573	0.0297288	0.0997372
ENSG00000002549	Baseline: B vs Other	-0.825559	6.85947	4.72021	0.0298244	0.0998734
ENSG00000183726	Baseline: B vs Other	-0.665835	7.40067	4.70533	0.0300835	0.100555
ENSG00000145860	Baseline: B vs Other	0.661557	6.65585	4.69041	0.0303459	0.101246
ENSG00000113732	Baseline: B vs Other	-0.384716	8.77091	4.65816	0.0309208	0.102975
ENSG00000167995	Baseline: B vs Other	-0.500132	8.04064	4.60367	0.0319183	0.105994
ENSG00000204256	Baseline: B vs Other	0.68212	6.55051	4.60228	0.0319442	0.105994
ENSG00000163584	Baseline: B vs Other	0.569473	7.06732	4.58014	0.0323593	0.107175
ENSG00000114942	Baseline: B vs Other	0.226656	10.0496	4.54741	0.0329835	0.109044
ENSG00000182551	Baseline: B vs Other	-0.810391	6.8656	4.54055	0.0331158	0.109282
ENSG00000132424	Baseline: B vs Other	0.389983	8.23207	4.53719	0.0331808	0.109298
ENSG00000109536	Baseline: B vs Other	0.538717	7.22743	4.52975	0.0333254	0.109558
ENSG00000272211	Baseline: B vs Other	0.758596	6.25828	4.52692	0.0333806	0.109558
ENSG00000185088	Baseline: B vs Other	-0.452497	8.27286	4.52134	0.0334896	0.109718
ENSG00000127824	Baseline: B vs Other	0.738255	6.30608	4.50278	0.0338547	0.110714
ENSG00000160613	Baseline: B vs Other	-0.835627	6.77513	4.49018	0.0341052	0.111205
ENSG00000005059	Baseline: B vs Other	-0.69283	7.22595	4.48907	0.0341272	0.111205
ENSG00000100442	Baseline: B vs Other	0.720071	6.38925	4.48557	0.0341971	0.111233
ENSG00000139218	Baseline: B vs Other	0.454596	7.7373	4.43531	0.0352181	0.114349
ENSG00000166913	Baseline: B vs Other	-0.399924	8.57426	4.41914	0.0355533	0.115231
ENSG00000172809	Baseline: B vs Other	-0.147548	11.5791	4.4097	0.0357505	0.115663
ENSG00000162191	Baseline: B vs Other	0.425434	7.90623	4.3934	0.0360937	0.116566
ENSG00000103415	Baseline: B vs Other	-0.986115	6.43159	4.38038	0.0363703	0.117251
ENSG00000164346	Baseline: B vs Other	0.517866	7.32652	4.37177	0.0365544	0.117635
ENSG00000169756	Baseline: B vs Other	-0.936908	6.52809	4.36742	0.0366479	0.117727
ENSG00000070831	Baseline: B vs Other	-0.420871	8.40224	4.33358	0.0373831	0.119877
ENSG00000149923	Baseline: B vs Other	-0.696581	7.16483	4.32729	0.0375214	0.120108
ENSG00000126267	Baseline: B vs Other	-0.28724	9.50911	4.314	0.0378155	0.120837
ENSG00000185624	Baseline: B vs Other	-0.695096	7.15952	4.30589	0.0379962	0.1212
ENSG00000119632	Baseline: B vs Other	-0.707949	7.13567	4.27861	0.0386105	0.122931
ENSG00000117118	Baseline: B vs Other	-0.927301	6.52974	4.27582	0.038674	0.122931
ENSG00000182180	Baseline: B vs Other	-0.970642	6.49345	4.26974	0.0388127	0.123103
ENSG00000047410	Baseline: B vs Other	-0.67639	7.23091	4.26749	0.0388639	0.123103
ENSG00000198399	Baseline: B vs Other	0.748201	6.2206	4.2636	0.0389531	0.123171
ENSG00000155957	Baseline: B vs Other	-0.504979	7.92108	4.24966	0.0392741	0.123969
ENSG00000108424	Baseline: B vs Other	0.600362	6.80953	4.23854	0.0395319	0.124567
ENSG00000068796	Baseline: B vs Other	-0.883399	6.58609	4.22621	0.03982	0.125257
ENSG00000008018	Baseline: B vs Other	-0.39154	8.5652	4.22185	0.0399226	0.125362
ENSG00000173141	Baseline: B vs Other	-0.567941	7.62105	4.19995	0.040441	0.126496
ENSG00000162910	Baseline: B vs Other	0.59786	6.80395	4.19886	0.0404672	0.126496
ENSG00000158517	Baseline: B vs Other	0.404837	8.01296	4.19491	0.0405615	0.126496
ENSG00000156467	Baseline: B vs Other	-0.240607	9.97486	4.19487	0.0405624	0.126496
ENSG00000100380	Baseline: B vs Other	0.409646	7.97	4.17555	0.0410272	0.127567
ENSG00000163041	Baseline: B vs Other	0.232726	9.82675	4.17476	0.0410463	0.127567
ENSG00000197622	Baseline: B vs Other	-0.471413	8.06922	4.17141	0.0411275	0.127601
ENSG00000177410	Baseline: B vs Other	0.32608	8.66463	4.12009	0.042393	0.131257
ENSG00000141867	Baseline: B vs Other	0.736285	6.2154	4.11779	0.0424507	0.131257
ENSG00000074842	Baseline: B vs Other	-0.560418	7.64918	4.10437	0.0427888	0.131873
ENSG00000130522	Baseline: B vs Other	0.769246	6.09177	4.10411	0.0427952	0.131873
ENSG00000143252	Baseline: B vs Other	-0.8033	6.71948	4.08619	0.0432514	0.133053
ENSG00000184752	Baseline: B vs Other	-0.48743	7.91014	4.03094	0.0446895	0.137244
ENSG00000187109	Baseline: B vs Other	0.308815	8.81778	4.01959	0.0449912	0.137818
ENSG00000132507	Baseline: B vs Other	0.385821	8.07319	4.0182	0.0450281	0.137818
ENSG00000149932	Baseline: B vs Other	-0.70219	7.03031	4.00852	0.0452873	0.138378
ENSG00000175756	Baseline: B vs Other	-0.544381	7.66774	3.98771	0.0458499	0.139861
ENSG00000146425	Baseline: B vs Other	-0.822372	6.67653	3.96856	0.0463739	0.141223
ENSG00000110367	Baseline: B vs Other	0.613084	6.64871	3.94593	0.0470017	0.142894
ENSG00000104714	Baseline: B vs Other	0.669476	6.4105	3.9228	0.0476523	0.14463
ENSG00000178449	Baseline: B vs Other	-0.549873	7.61449	3.91139	0.0479768	0.145372
ENSG00000146112	Baseline: B vs Other	-0.784305	6.72557	3.88616	0.0487026	0.147325
ENSG00000139343	Baseline: B vs Other	0.387774	8.02531	3.86621	0.0492846	0.148838
ENSG00000159023	Baseline: B vs Other	-0.890261	6.45795	3.86164	0.049419	0.148996
ENSG00000163931	Baseline: B vs Other	-0.729185	6.8808	3.85389	0.0496478	0.149438
ENSG00000150753	Baseline: B vs Other	0.550729	6.9079	3.83438	0.0502286	0.150935
ENSG00000178719	Baseline: B vs Other	-0.93133	6.35292	3.81711	0.0507488	0.152246
ENSG00000081237	Baseline: B vs Other	-0.326987	8.91623	3.80899	0.0509952	0.152733
ENSG00000212907	Baseline: B vs Other	0.288243	8.96261	3.80181	0.0512144	0.153137
ENSG00000116521	Baseline: B vs Other	0.718884	6.17778	3.79025	0.0515692	0.153911
ENSG00000240065	Baseline: B vs Other	0.336072	8.43931	3.78786	0.0516427	0.153911
ENSG00000184009	Baseline: B vs Other	-0.25273	9.65917	3.77233	0.0521242	0.155091
ENSG00000155368	Baseline: B vs Other	-0.410857	8.27882	3.76446	0.05237	0.15533
ENSG00000153048	Baseline: B vs Other	0.774975	5.95251	3.76428	0.0523756	0.15533
ENSG00000228300	Baseline: B vs Other	-0.744822	6.79266	3.75388	0.0527023	0.155809
ENSG00000196924	Baseline: B vs Other	-0.83919	6.54707	3.75367	0.0527089	0.155809
ENSG00000125611	Baseline: B vs Other	-0.771866	6.69405	3.73118	0.0534229	0.157621
ENSG00000101084	Baseline: B vs Other	-0.621613	7.27452	3.72891	0.0534955	0.157621
ENSG00000198899	Baseline: B vs Other	0.160483	10.8187	3.67319	0.0553115	0.162707
ENSG00000099795	Baseline: B vs Other	-0.442778	8.01579	3.63688	0.0565303	0.165442
ENSG00000184900	Baseline: B vs Other	-0.655294	7.06242	3.63429	0.0566184	0.165442
ENSG00000155660	Baseline: B vs Other	-0.909109	6.37505	3.63332	0.0566514	0.165442
ENSG00000111229	Baseline: B vs Other	0.24386	9.46538	3.63155	0.0567116	0.165442
ENSG00000139687	Baseline: B vs Other	0.700639	6.22443	3.62756	0.0568476	0.165442
ENSG00000100201	Baseline: B vs Other	0.459935	7.44312	3.62743	0.0568522	0.165442
ENSG00000181029	Baseline: B vs Other	-0.732796	6.80036	3.62663	0.0568793	0.165442
ENSG00000116044	Baseline: B vs Other	-0.733531	6.76089	3.61479	0.0572856	0.166357
ENSG00000173821	Baseline: B vs Other	-0.46233	7.88821	3.59874	0.057841	0.167702
ENSG00000118705	Baseline: B vs Other	-0.70478	6.86337	3.57702	0.0586018	0.169637
ENSG00000198695	Baseline: B vs Other	0.530356	6.90489	3.56742	0.0589414	0.169762
ENSG00000163386	Baseline: B vs Other	-0.757949	6.6624	3.56595	0.0589937	0.169762
ENSG00000132780	Baseline: B vs Other	0.664527	6.31832	3.56591	0.058995	0.169762
ENSG00000189159	Baseline: B vs Other	-0.78534	6.6285	3.56522	0.0590195	0.169762
ENSG00000160799	Baseline: B vs Other	0.52112	6.96213	3.5626	0.0591127	0.169762
ENSG00000258289	Baseline: B vs Other	-0.437873	8.01983	3.55817	0.0592708	0.169947
ENSG00000185825	Baseline: B vs Other	-0.572434	7.36673	3.53273	0.0601863	0.1723
ENSG00000114503	Baseline: B vs Other	0.659207	6.3256	3.52916	0.0603161	0.1724
ENSG00000135624	Baseline: B vs Other	0.524312	6.95233	3.51006	0.0610153	0.174124
ENSG00000123144	Baseline: B vs Other	0.356271	8.14264	3.50649	0.0611465	0.174224
ENSG00000004779	Baseline: B vs Other	-0.496466	7.70605	3.49939	0.0614094	0.174699
ENSG00000085231	Baseline: B vs Other	-0.67666	6.90714	3.49421	0.0616018	0.174972
ENSG00000167283	Baseline: B vs Other	-0.206121	10.1533	3.47778	0.0622159	0.17644
ENSG00000005955	Baseline: B vs Other	-0.892344	6.33267	3.47019	0.0625021	0.176976
ENSG00000172663	Baseline: B vs Other	0.668728	6.2722	3.46307	0.0627716	0.177462
ENSG00000172354	Baseline: B vs Other	-0.654373	6.98739	3.45784	0.0629703	0.177747
ENSG00000267855	Baseline: B vs Other	-0.714271	6.7985	3.43032	0.0640279	0.180451
ENSG00000165527	Baseline: B vs Other	0.469146	7.29093	3.42185	0.0643568	0.181097
ENSG00000165502	Baseline: B vs Other	-0.202714	10.1767	3.41533	0.0646116	0.181376
ENSG00000178913	Baseline: B vs Other	0.545395	6.76612	3.4142	0.0646558	0.181376
ENSG00000078674	Baseline: B vs Other	0.632247	6.40103	3.40152	0.0651543	0.182142
ENSG00000169413	Baseline: B vs Other	-0.583685	7.28872	3.3997	0.0652265	0.182142
ENSG00000162704	Baseline: B vs Other	-0.423531	8.05629	3.39961	0.0652298	0.182142
ENSG00000087460	Baseline: B vs Other	-0.608563	7.15914	3.39588	0.0653775	0.182186
ENSG00000105583	Baseline: B vs Other	-0.443561	7.92249	3.39414	0.0654466	0.182186
ENSG00000132475	Baseline: B vs Other	-0.205643	10.1159	3.39158	0.0655482	0.18219
ENSG00000105518	Baseline: B vs Other	-0.767452	6.60685	3.37675	0.0661406	0.183555
ENSG00000145287	Baseline: B vs Other	0.51997	6.89956	3.34689	0.0673503	0.186627
ENSG00000197249	Baseline: B vs Other	-0.796337	6.51765	3.33515	0.0678326	0.187677
ENSG00000131236	Baseline: B vs Other	-0.510003	7.58044	3.32861	0.0681027	0.188137
ENSG00000108953	Baseline: B vs Other	-0.53597	7.46713	3.32408	0.0682903	0.188369
ENSG00000131508	Baseline: B vs Other	0.425288	7.58193	3.32012	0.0684551	0.188537
ENSG00000149273	Baseline: B vs Other	0.0990231	12.5905	3.31416	0.0687039	0.188842
ENSG00000114125	Baseline: B vs Other	-0.660876	6.88574	3.31248	0.0687738	0.188842
ENSG00000135047	Baseline: B vs Other	-0.729172	6.69492	3.30163	0.0692293	0.189805
ENSG00000234883	Baseline: B vs Other	0.50641	6.94678	3.28342	0.0700011	0.191632
ENSG00000104824	Baseline: B vs Other	0.56329	6.66138	3.27111	0.0705282	0.192721
ENSG00000250479	Baseline: B vs Other	0.49976	7.03985	3.26918	0.0706112	0.192721
ENSG00000137133	Baseline: B vs Other	0.631792	6.33412	3.25168	0.0713688	0.194285
ENSG00000114209	Baseline: B vs Other	0.615956	6.41736	3.251	0.0713983	0.194285
ENSG00000196776	Baseline: B vs Other	0.455628	7.31094	3.23498	0.0720995	0.195899
ENSG00000104765	Baseline: B vs Other	-0.820168	6.44583	3.22481	0.0725486	0.196825
ENSG00000152404	Baseline: B vs Other	0.500732	6.96603	3.22089	0.0727225	0.197002
ENSG00000148229	Baseline: B vs Other	0.641659	6.27696	3.20466	0.0734475	0.198669
ENSG00000134954	Baseline: B vs Other	-0.692693	6.743	3.18617	0.0742823	0.200629
ENSG00000124228	Baseline: B vs Other	0.620705	6.36269	3.15338	0.0757883	0.204132
ENSG00000089289	Baseline: B vs Other	0.606946	6.40964	3.15304	0.0758045	0.204132
ENSG00000184840	Baseline: B vs Other	-0.561464	7.2599	3.13272	0.0767544	0.206384
ENSG00000175390	Baseline: B vs Other	0.317202	8.32393	3.11499	0.0775936	0.208071
ENSG00000211450	Baseline: B vs Other	0.341359	8.11794	3.11463	0.077611	0.208071
ENSG00000149781	Baseline: B vs Other	-0.771712	6.48482	3.09599	0.0785043	0.210155
ENSG00000149531	Baseline: B vs Other	0.573282	6.5222	3.09188	0.0787025	0.210223
ENSG00000077420	Baseline: B vs Other	-0.681826	6.75943	3.09067	0.0787612	0.210223
ENSG00000065427	Baseline: B vs Other	0.571251	6.53898	3.0831	0.0791286	0.210893
ENSG00000101421	Baseline: B vs Other	0.489356	6.99211	3.07728	0.0794119	0.211052
ENSG00000132274	Baseline: B vs Other	0.627421	6.28547	3.0771	0.0794208	0.211052
ENSG00000243147	Baseline: B vs Other	-0.482961	7.60359	3.07347	0.0795984	0.211215
ENSG00000152795	Baseline: B vs Other	0.297931	8.52387	3.07078	0.0797302	0.211256
ENSG00000167863	Baseline: B vs Other	-0.385544	8.13644	3.04542	0.0809839	0.214265
ENSG00000147677	Baseline: B vs Other	0.320884	8.26354	3.04187	0.0811614	0.214422
ENSG00000152082	Baseline: B vs Other	-0.341212	8.45087	3.0278	0.0818675	0.215973
ENSG00000166562	Baseline: B vs Other	0.474505	7.07346	3.02362	0.082079	0.216217
ENSG00000147010	Baseline: B vs Other	-0.701594	6.65097	3.01902	0.0823122	0.216517
ENSG00000164032	Baseline: B vs Other	-0.3305	8.53833	3.01472	0.0825307	0.216777
ENSG00000007520	Baseline: B vs Other	0.606193	6.34537	3.00975	0.0827839	0.217128
ENSG00000171159	Baseline: B vs Other	0.390052	7.66448	2.98982	0.0838085	0.219498
ENSG00000187145	Baseline: B vs Other	0.356479	7.91509	2.97976	0.0843308	0.220548
ENSG00000129235	Baseline: B vs Other	-0.526997	7.35316	2.97562	0.0845468	0.220795
ENSG00000175324	Baseline: B vs Other	-0.756262	6.47799	2.96394	0.085159	0.221983
ENSG00000006114	Baseline: B vs Other	-0.755622	6.48512	2.96149	0.0852884	0.221983
ENSG00000176101	Baseline: B vs Other	0.485913	6.94936	2.9578	0.0854831	0.221983
ENSG00000197043	Baseline: B vs Other	0.62778	6.2557	2.95765	0.0854909	0.221983
ENSG00000162961	Baseline: B vs Other	0.473579	7.03063	2.95011	0.0858905	0.222702
ENSG00000007255	Baseline: B vs Other	-0.667014	6.71745	2.93089	0.0869186	0.225046
ENSG00000127125	Baseline: B vs Other	-0.689233	6.65304	2.90434	0.0883602	0.228171
ENSG00000119801	Baseline: B vs Other	0.655198	6.08693	2.90404	0.088377	0.228171
ENSG00000114850	Baseline: B vs Other	-0.619926	6.8873	2.89138	0.0890738	0.229644
ENSG00000078668	Baseline: B vs Other	-0.745553	6.49462	2.88271	0.0895542	0.230555
ENSG00000105202	Baseline: B vs Other	-0.416261	7.85372	2.87798	0.0898175	0.230905
ENSG00000174851	Baseline: B vs Other	0.617098	6.26816	2.87111	0.0902015	0.231564
ENSG00000088930	Baseline: B vs Other	-0.686619	6.62024	2.86467	0.0905635	0.232165
ENSG00000204392	Baseline: B vs Other	0.49447	6.83891	2.86123	0.0907573	0.232334
ENSG00000122026	Baseline: B vs Other	0.077646	13.6258	2.85403	0.0911645	0.233047
ENSG00000131507	Baseline: B vs Other	-0.559207	7.1205	2.84524	0.0916641	0.233995
ENSG00000141759	Baseline: B vs Other	0.453642	7.13026	2.82369	0.0929017	0.236821
ENSG00000164022	Baseline: B vs Other	-0.652708	6.72102	2.79914	0.0943338	0.240134
ENSG00000105329	Baseline: B vs Other	-0.630172	6.79942	2.79586	0.0945272	0.24029
ENSG00000116473	Baseline: B vs Other	-0.553592	7.11416	2.786	0.0951102	0.241434
ENSG00000175416	Baseline: B vs Other	-0.734978	6.46766	2.77978	0.0954803	0.242035
ENSG00000137076	Baseline: B vs Other	-0.46118	7.57343	2.76847	0.0961573	0.243411
ENSG00000147604	Baseline: B vs Other	0.0948412	12.3558	2.7646	0.0963899	0.24366
ENSG00000071127	Baseline: B vs Other	-0.626136	6.7927	2.75494	0.0969737	0.244794
ENSG00000215845	Baseline: B vs Other	0.422965	7.30439	2.74934	0.0973137	0.245312
ENSG00000164758	Baseline: B vs Other	0.64823	6.06151	2.72339	0.0989069	0.248982
ENSG00000132432	Baseline: B vs Other	-0.326006	8.42408	2.71483	0.099439	0.249975
ENSG00000167461	Baseline: B vs Other	0.612943	6.22346	2.71064	0.0997	0.250284
ENSG00000168610	Baseline: B vs Other	-0.695412	6.53614	2.70168	0.100262	0.251347
ENSG00000104763	Baseline: B vs Other	-0.583907	6.90689	2.69685	0.100566	0.251762
ENSG00000114784	Baseline: B vs Other	0.518737	6.63324	2.69175	0.100888	0.252221
ENSG00000130165	Baseline: B vs Other	0.641187	6.08285	2.67552	0.101921	0.254151
ENSG00000143774	Baseline: B vs Other	-0.358948	8.14024	2.67522	0.101941	0.254151
ENSG00000161057	Baseline: B vs Other	0.581785	6.30814	2.67051	0.102243	0.254374
ENSG00000106443	Baseline: B vs Other	0.609164	6.20328	2.66945	0.10231	0.254374
ENSG00000100216	Baseline: B vs Other	0.437784	7.12922	2.63676	0.104435	0.259303
ENSG00000166595	Baseline: B vs Other	0.388199	7.51748	2.62367	0.1053	0.261093
ENSG00000101182	Baseline: B vs Other	-0.275243	8.84495	2.61605	0.105807	0.261813
ENSG00000173915	Baseline: B vs Other	-0.270678	8.90319	2.61496	0.105879	0.261813
ENSG00000162645	Baseline: B vs Other	-0.609557	6.76428	2.59219	0.107411	0.265002
ENSG00000165637	Baseline: B vs Other	0.443482	7.06103	2.59146	0.107461	0.265002
ENSG00000189043	Baseline: B vs Other	-0.236072	9.29527	2.58633	0.107809	0.265488
ENSG00000178951	Baseline: B vs Other	-0.744796	6.36574	2.58426	0.10795	0.265488
ENSG00000134049	Baseline: B vs Other	-0.709987	6.45886	2.58114	0.108163	0.26565
ENSG00000109390	Baseline: B vs Other	-0.423216	7.6928	2.57416	0.108641	0.266464
ENSG00000176978	Baseline: B vs Other	-0.588258	6.81517	2.56792	0.109071	0.267157
ENSG00000136279	Baseline: B vs Other	0.493331	6.71668	2.56544	0.109241	0.267214
ENSG00000109920	Baseline: B vs Other	0.595778	6.20912	2.55582	0.109908	0.268483
ENSG00000143222	Baseline: B vs Other	-0.444051	7.55182	2.5487	0.110404	0.269189
ENSG00000180992	Baseline: B vs Other	-0.625409	6.70686	2.54743	0.110493	0.269189
ENSG00000136003	Baseline: B vs Other	0.354118	7.72312	2.54086	0.110954	0.269597
ENSG00000132002	Baseline: B vs Other	-0.675619	6.5358	2.5408	0.110958	0.269597
ENSG00000058272	Baseline: B vs Other	0.537291	6.46233	2.52553	0.112037	0.271853
ENSG00000129128	Baseline: B vs Other	-0.600036	6.783	2.51542	0.112757	0.273237
ENSG00000102879	Baseline: B vs Other	0.226916	9.09599	2.51033	0.113122	0.273754
ENSG00000197111	Baseline: B vs Other	0.27537	8.46209	2.50764	0.113315	0.273858
ENSG00000128699	Baseline: B vs Other	0.468028	6.83719	2.50447	0.113543	0.274044
ENSG00000188846	Baseline: B vs Other	0.10739	11.5862	2.49932	0.113915	0.274576
ENSG00000152601	Baseline: B vs Other	0.349357	7.7413	2.48707	0.114804	0.276353
ENSG00000117691	Baseline: B vs Other	-0.595539	6.7684	2.47053	0.116018	0.278904
ENSG00000140497	Baseline: B vs Other	-0.667763	6.51461	2.46816	0.116193	0.278955
ENSG00000171988	Baseline: B vs Other	0.569262	6.27146	2.44965	0.117571	0.28189
ENSG00000165672	Baseline: B vs Other	-0.542196	6.93824	2.43932	0.118347	0.283378
ENSG00000155115	Baseline: B vs Other	0.429104	7.07517	2.4318	0.118916	0.284364
ENSG00000185862	Baseline: B vs Other	0.489041	6.66709	2.42277	0.119603	0.28563
ENSG00000233927	Baseline: B vs Other	0.0780175	13.0408	2.41527	0.120176	0.286623
ENSG00000254505	Baseline: B vs Other	0.382054	7.43616	2.40424	0.121026	0.28827
ENSG00000154767	Baseline: B vs Other	-0.658741	6.51697	2.40077	0.121295	0.288533
ENSG00000049860	Baseline: B vs Other	-0.688633	6.42218	2.39722	0.121571	0.28881
ENSG00000253729	Baseline: B vs Other	0.494767	6.63661	2.38856	0.122246	0.289742
ENSG00000185236	Baseline: B vs Other	0.558504	6.31338	2.38809	0.122282	0.289742
ENSG00000215301	Baseline: B vs Other	-0.629016	6.60987	2.37374	0.123411	0.291673
ENSG00000142507	Baseline: B vs Other	-0.374719	7.86545	2.37364	0.123419	0.291673
ENSG00000116539	Baseline: B vs Other	0.584079	6.16023	2.35508	0.124895	0.294778
ENSG00000165775	Baseline: B vs Other	0.553832	6.31937	2.35056	0.125257	0.295058
ENSG00000125944	Baseline: B vs Other	-0.582193	6.75717	2.34955	0.125339	0.295058
ENSG00000140307	Baseline: B vs Other	-0.454036	7.38405	2.34056	0.126063	0.295827
ENSG00000135486	Baseline: B vs Other	0.169455	9.94626	2.34045	0.126073	0.295827
ENSG00000106355	Baseline: B vs Other	-0.419708	7.57478	2.33908	0.126184	0.295827
ENSG00000100365	Baseline: B vs Other	-0.651059	6.5222	2.33743	0.126317	0.295827
ENSG00000214026	Baseline: B vs Other	-0.366344	7.90427	2.33026	0.1269	0.296808
ENSG00000147123	Baseline: B vs Other	-0.30704	8.36651	2.32655	0.127203	0.297133
ENSG00000204592	Baseline: B vs Other	-0.180327	9.91967	2.32328	0.127471	0.297153
ENSG00000101132	Baseline: B vs Other	0.47708	6.69004	2.32188	0.127585	0.297153
ENSG00000107099	Baseline: B vs Other	0.550161	6.32226	2.32045	0.127702	0.297153
ENSG00000120438	Baseline: B vs Other	0.447187	6.84017	2.29636	0.129697	0.30085
ENSG00000130520	Baseline: B vs Other	-0.466058	7.29674	2.29566	0.129755	0.30085
ENSG00000198858	Baseline: B vs Other	0.608979	5.99186	2.29527	0.129788	0.30085
ENSG00000179632	Baseline: B vs Other	0.522109	6.41991	2.29198	0.130064	0.301104
ENSG00000057608	Baseline: B vs Other	0.43879	6.88064	2.28632	0.130539	0.301109
ENSG00000125691	Baseline: B vs Other	0.124146	10.8959	2.28614	0.130554	0.301109
ENSG00000143742	Baseline: B vs Other	-0.457108	7.32929	2.28484	0.130663	0.301109
ENSG00000213246	Baseline: B vs Other	-0.456639	7.33302	2.28405	0.130729	0.301109
ENSG00000126768	Baseline: B vs Other	0.543306	6.32368	2.26397	0.132433	0.30432
ENSG00000118181	Baseline: B vs Other	-0.0884945	12.2971	2.26276	0.132537	0.30432
ENSG00000136950	Baseline: B vs Other	0.428215	6.94825	2.26048	0.132733	0.30432
ENSG00000126456	Baseline: B vs Other	0.504155	6.50548	2.25976	0.132794	0.30432
ENSG00000172115	Baseline: B vs Other	0.325278	7.80556	2.24937	0.133688	0.305982
ENSG00000111843	Baseline: B vs Other	-0.590063	6.69173	2.24732	0.133865	0.306002
ENSG00000071994	Baseline: B vs Other	-0.733393	6.21348	2.23937	0.134556	0.307193
ENSG00000100219	Baseline: B vs Other	-0.568103	6.72771	2.22052	0.136206	0.310571
ENSG00000241343	Baseline: B vs Other	-0.10496	11.534	2.20164	0.137883	0.313999
ENSG00000198791	Baseline: B vs Other	0.53625	6.29954	2.19814	0.138197	0.31432
ENSG00000166226	Baseline: B vs Other	0.427776	6.9143	2.18591	0.139298	0.316427
ENSG00000163938	Baseline: B vs Other	0.506248	6.45557	2.17755	0.140057	0.317406
ENSG00000159377	Baseline: B vs Other	0.482992	6.57037	2.17731	0.140079	0.317406
ENSG00000175334	Baseline: B vs Other	-0.438901	7.35042	2.17502	0.140287	0.317483
ENSG00000241837	Baseline: B vs Other	0.24934	8.55921	2.16873	0.140862	0.318387
ENSG00000156482	Baseline: B vs Other	0.0894929	12.0516	2.15934	0.141725	0.319939
ENSG00000127022	Baseline: B vs Other	-0.524606	6.88314	2.14584	0.142976	0.322362
ENSG00000112514	Baseline: B vs Other	0.294859	8.01652	2.13408	0.144076	0.324438
ENSG00000114686	Baseline: B vs Other	0.51268	6.40473	2.126	0.144838	0.325751
ENSG00000106829	Baseline: B vs Other	-0.556887	6.70949	2.1226	0.145159	0.326069
ENSG00000138398	Baseline: B vs Other	0.377854	7.27711	2.11761	0.145632	0.326322
ENSG00000115935	Baseline: B vs Other	-0.522144	6.84562	2.11592	0.145794	0.326322
ENSG00000161203	Baseline: B vs Other	-0.475339	7.11629	2.1155	0.145834	0.326322
ENSG00000090263	Baseline: B vs Other	-0.59787	6.56613	2.11356	0.146019	0.326322
ENSG00000129103	Baseline: B vs Other	-0.575686	6.6349	2.11196	0.146171	0.326322
ENSG00000086666	Baseline: B vs Other	0.565367	6.12067	2.10985	0.146373	0.326373
ENSG00000003056	Baseline: B vs Other	-0.553053	6.73058	2.09737	0.147572	0.328443
ENSG00000182154	Baseline: B vs Other	-0.385239	7.64061	2.09642	0.147664	0.328443
ENSG00000125910	Baseline: B vs Other	0.411572	6.93772	2.09182	0.148108	0.329029
ENSG00000134375	Baseline: B vs Other	-0.646259	6.36688	2.07821	0.149435	0.331569
ENSG00000147274	Baseline: B vs Other	0.297993	7.92772	2.07525	0.149725	0.331807
ENSG00000196405	Baseline: B vs Other	-0.347134	7.86644	2.07289	0.149956	0.331915
ENSG00000126749	Baseline: B vs Other	0.544377	6.18627	2.06341	0.150891	0.333547
ENSG00000089048	Baseline: B vs Other	0.516123	6.35125	2.0617	0.151061	0.333547
ENSG00000136448	Baseline: B vs Other	0.345067	7.53141	2.05544	0.151683	0.334513
ENSG00000086062	Baseline: B vs Other	0.514091	6.37843	2.051	0.152125	0.335082
ENSG00000160194	Baseline: B vs Other	-0.640378	6.4078	2.04798	0.152427	0.335319
ENSG00000105185	Baseline: B vs Other	-0.467833	7.09445	2.04623	0.152603	0.335319
ENSG00000080822	Baseline: B vs Other	-0.639456	6.38066	2.03824	0.153406	0.336676
ENSG00000172500	Baseline: B vs Other	-0.636741	6.39023	2.02174	0.15508	0.339941
ENSG00000128463	Baseline: B vs Other	-0.560504	6.63659	1.99528	0.157809	0.345134
ENSG00000165280	Baseline: B vs Other	-0.470825	7.04134	1.99508	0.15783	0.345134
ENSG00000244687	Baseline: B vs Other	0.533306	6.2044	1.98896	0.158469	0.345752
ENSG00000168894	Baseline: B vs Other	-0.35361	7.78843	1.9879	0.15858	0.345752
ENSG00000198786	Baseline: B vs Other	0.189901	9.33183	1.98662	0.158713	0.345752
ENSG00000111640	Baseline: B vs Other	-0.141233	10.4018	1.98509	0.158874	0.345752
ENSG00000099797	Baseline: B vs Other	-0.434609	7.2402	1.97874	0.159543	0.34679
ENSG00000220023	Baseline: B vs Other	0.373144	7.19073	1.9764	0.159789	0.34691
ENSG00000115866	Baseline: B vs Other	0.50343	6.34384	1.96254	0.161261	0.349437
ENSG00000178127	Baseline: B vs Other	0.300038	7.83525	1.95946	0.16159	0.349437
ENSG00000156261	Baseline: B vs Other	0.380175	7.1186	1.95831	0.161713	0.349437
ENSG00000130312	Baseline: B vs Other	-0.519943	6.74122	1.95822	0.161723	0.349437
ENSG00000088832	Baseline: B vs Other	-0.40248	7.43743	1.94719	0.162909	0.351274
ENSG00000128245	Baseline: B vs Other	-0.655197	6.28883	1.94671	0.16296	0.351274
ENSG00000170791	Baseline: B vs Other	-0.600194	6.44677	1.94374	0.163282	0.35155
ENSG00000204261	Baseline: B vs Other	0.408951	6.87445	1.94158	0.163517	0.351638
ENSG00000179085	Baseline: B vs Other	-0.551651	6.61381	1.92388	0.165448	0.355108
ENSG00000135269	Baseline: B vs Other	-0.572667	6.54394	1.92322	0.165521	0.355108
ENSG00000105835	Baseline: B vs Other	-0.622122	6.37489	1.91588	0.16633	0.355984
ENSG00000100906	Baseline: B vs Other	-0.326872	7.89476	1.91365	0.166577	0.355984
ENSG00000135441	Baseline: B vs Other	-0.319013	7.9638	1.91331	0.166614	0.355984
ENSG00000132676	Baseline: B vs Other	0.522023	6.22499	1.91241	0.166714	0.355984
ENSG00000112667	Baseline: B vs Other	-0.434447	7.19283	1.89769	0.168356	0.358676
ENSG00000163660	Baseline: B vs Other	-0.418546	7.30098	1.89757	0.16837	0.358676
ENSG00000149100	Baseline: B vs Other	0.288527	7.91172	1.89168	0.169032	0.359663
ENSG00000171421	Baseline: B vs Other	0.531878	6.15421	1.88755	0.169497	0.360231
ENSG00000117616	Baseline: B vs Other	0.409356	6.82092	1.87652	0.170749	0.362467
ENSG00000198034	Baseline: B vs Other	0.0769617	12.4385	1.86818	0.171702	0.364065
ENSG00000152518	Baseline: B vs Other	0.286049	7.9092	1.86101	0.172527	0.365078
ENSG00000144381	Baseline: B vs Other	-0.293172	8.15779	1.86053	0.172583	0.365078
ENSG00000125354	Baseline: B vs Other	0.33371	7.48361	1.84916	0.173899	0.367436
ENSG00000164985	Baseline: B vs Other	-0.50437	6.76587	1.84342	0.174569	0.368421
ENSG00000082515	Baseline: B vs Other	0.497721	6.3014	1.83694	0.175329	0.369596
ENSG00000182117	Baseline: B vs Other	-0.268398	8.3579	1.81238	0.178242	0.375054
ENSG00000151366	Baseline: B vs Other	-0.313672	7.95583	1.81163	0.178332	0.375054
ENSG00000138071	Baseline: B vs Other	-0.376234	7.50413	1.80565	0.17905	0.375775
ENSG00000197971	Baseline: B vs Other	-0.484557	6.82684	1.80533	0.179088	0.375775
ENSG00000132341	Baseline: B vs Other	0.199673	8.9721	1.78763	0.181234	0.37926
ENSG00000174444	Baseline: B vs Other	0.116928	10.6962	1.78726	0.181279	0.37926
ENSG00000108294	Baseline: B vs Other	-0.254829	8.48653	1.78646	0.181376	0.37926
ENSG00000101161	Baseline: B vs Other	0.420397	6.67779	1.76115	0.1845	0.385306
ENSG00000173486	Baseline: B vs Other	-0.348545	7.67099	1.75961	0.184692	0.385306
ENSG00000082153	Baseline: B vs Other	-0.434292	7.05956	1.75764	0.184937	0.385374
ENSG00000106153	Baseline: B vs Other	0.177468	9.36007	1.75467	0.185309	0.385706
ENSG00000169926	Baseline: B vs Other	-0.62402	6.24042	1.74842	0.186093	0.386895
ENSG00000160932	Baseline: B vs Other	0.261816	8.07444	1.74049	0.187095	0.388532
ENSG00000205981	Baseline: B vs Other	-0.526493	6.59313	1.73704	0.187533	0.388998
ENSG00000108622	Baseline: B vs Other	0.484183	6.27162	1.73438	0.187871	0.389253
ENSG00000198408	Baseline: B vs Other	0.460561	6.40163	1.72698	0.188815	0.390763
ENSG00000115484	Baseline: B vs Other	-0.4383	6.98461	1.72324	0.189295	0.391311
ENSG00000125356	Baseline: B vs Other	-0.211722	8.97102	1.72097	0.189586	0.391467
ENSG00000100650	Baseline: B vs Other	0.208094	8.78556	1.71572	0.190264	0.392132
ENSG00000067560	Baseline: B vs Other	-0.253363	8.45265	1.71512	0.190341	0.392132
ENSG00000133983	Baseline: B vs Other	0.334066	7.35719	1.70703	0.191389	0.393846
ENSG00000178927	Baseline: B vs Other	0.476995	6.33749	1.70309	0.191902	0.394454
ENSG00000136819	Baseline: B vs Other	-0.418636	7.10482	1.69161	0.193408	0.397099
ENSG00000145494	Baseline: B vs Other	-0.310537	7.88024	1.68549	0.194215	0.398305
ENSG00000115053	Baseline: B vs Other	0.181127	9.21144	1.67447	0.195679	0.400433
ENSG00000117228	Baseline: B vs Other	-0.611863	6.23162	1.67436	0.195694	0.400433
ENSG00000231360	Baseline: B vs Other	0.438253	6.51663	1.6704	0.196224	0.401065
ENSG00000133872	Baseline: B vs Other	-0.215971	8.84923	1.64472	0.199697	0.407705
ENSG00000006015	Baseline: B vs Other	-0.377027	7.36363	1.63944	0.20042	0.408723
ENSG00000165732	Baseline: B vs Other	-0.383005	7.32036	1.63767	0.200664	0.408761
ENSG00000204387	Baseline: B vs Other	0.232407	8.33418	1.62806	0.20199	0.410999
ENSG00000204525	Baseline: B vs Other	-0.106853	10.9468	1.62396	0.202559	0.411696
ENSG00000174891	Baseline: B vs Other	0.371193	6.9155	1.61777	0.203422	0.412987
ENSG00000128534	Baseline: B vs Other	0.339266	7.21489	1.61056	0.204432	0.414574
ENSG00000144028	Baseline: B vs Other	0.440252	6.46405	1.60869	0.204694	0.414643
ENSG00000167515	Baseline: B vs Other	-0.408031	7.10613	1.60435	0.205306	0.415419
ENSG00000157916	Baseline: B vs Other	-0.423959	7.02951	1.6023	0.205595	0.415435
ENSG00000130592	Baseline: B vs Other	-0.278097	8.07703	1.60105	0.205772	0.415435
ENSG00000139278	Baseline: B vs Other	-0.372547	7.35328	1.59884	0.206085	0.415605
ENSG00000087302	Baseline: B vs Other	0.315354	7.42667	1.5943	0.206731	0.416445
ENSG00000129351	Baseline: B vs Other	0.36823	6.90401	1.59043	0.207282	0.416519
ENSG00000163565	Baseline: B vs Other	0.314981	7.42526	1.58986	0.207364	0.416519
ENSG00000109519	Baseline: B vs Other	-0.547306	6.41356	1.58922	0.207456	0.416519
ENSG00000213619	Baseline: B vs Other	-0.486188	6.67799	1.58676	0.207807	0.416763
ENSG00000198830	Baseline: B vs Other	0.202561	8.74804	1.58461	0.208116	0.416922
ENSG00000111011	Baseline: B vs Other	0.336509	7.22429	1.58246	0.208424	0.417078
ENSG00000115233	Baseline: B vs Other	-0.568085	6.34109	1.57669	0.209256	0.417885
ENSG00000145050	Baseline: B vs Other	-0.38258	7.27137	1.57647	0.209288	0.417885
ENSG00000179262	Baseline: B vs Other	0.346989	7.09393	1.57058	0.21014	0.418374
ENSG00000180370	Baseline: B vs Other	-0.502131	6.58785	1.56967	0.210273	0.418374
ENSG00000186827	Baseline: B vs Other	0.446678	6.39875	1.56936	0.210318	0.418374
ENSG00000119707	Baseline: B vs Other	0.30649	7.48711	1.56842	0.210455	0.418374
ENSG00000071553	Baseline: B vs Other	-0.591772	6.22293	1.55822	0.211943	0.420872
ENSG00000197061	Baseline: B vs Other	0.272556	7.80138	1.54696	0.213603	0.423494
ENSG00000172922	Baseline: B vs Other	0.375858	6.82469	1.5461	0.21373	0.423494
ENSG00000186184	Baseline: B vs Other	0.350039	7.02956	1.5273	0.216536	0.427547
ENSG00000119421	Baseline: B vs Other	-0.559271	6.33705	1.52657	0.216646	0.427547
ENSG00000225921	Baseline: B vs Other	0.3419	7.09499	1.52583	0.216757	0.427547
ENSG00000272047	Baseline: B vs Other	-0.536608	6.40779	1.52532	0.216834	0.427547
ENSG00000116161	Baseline: B vs Other	-0.390984	7.15151	1.52453	0.216953	0.427547
ENSG00000126247	Baseline: B vs Other	-0.412462	6.97711	1.51942	0.217725	0.428601
ENSG00000103024	Baseline: B vs Other	-0.512464	6.48942	1.51045	0.219088	0.430817
ENSG00000124380	Baseline: B vs Other	0.446977	6.35605	1.50656	0.219682	0.431518
ENSG00000100353	Baseline: B vs Other	0.309086	7.41282	1.50304	0.220221	0.43211
ENSG00000164543	Baseline: B vs Other	0.28018	7.66675	1.49549	0.221385	0.433924
ENSG00000143761	Baseline: B vs Other	-0.318041	7.65863	1.48893	0.2224	0.435241
ENSG00000138433	Baseline: B vs Other	0.434169	6.40054	1.48749	0.222624	0.435241
ENSG00000145741	Baseline: B vs Other	-0.126268	10.2997	1.48594	0.222865	0.435241
ENSG00000006075	Baseline: B vs Other	-0.206675	8.80602	1.48205	0.223472	0.435241
ENSG00000100461	Baseline: B vs Other	0.468516	6.179	1.48192	0.223492	0.435241
ENSG00000154723	Baseline: B vs Other	-0.226485	8.54649	1.48137	0.223578	0.435241
ENSG00000144674	Baseline: B vs Other	0.457192	6.22536	1.48036	0.223736	0.435241
ENSG00000137265	Baseline: B vs Other	0.409655	6.55166	1.47602	0.224416	0.436098
ENSG00000118680	Baseline: B vs Other	-0.201209	8.87579	1.46499	0.226155	0.439006
ENSG00000167085	Baseline: B vs Other	0.319016	7.26479	1.462	0.226629	0.439457
ENSG00000229807	Baseline: B vs Other	0.406261	6.62235	1.45772	0.227311	0.440309
ENSG00000120616	Baseline: B vs Other	0.379413	6.71966	1.45356	0.227975	0.440674
ENSG00000140319	Baseline: B vs Other	-0.147695	9.78853	1.4535	0.227985	0.440674
ENSG00000198856	Baseline: B vs Other	-0.38155	7.13401	1.44877	0.228743	0.44153
ENSG00000186395	Baseline: B vs Other	0.247087	7.99344	1.4477	0.228914	0.44153
ENSG00000078304	Baseline: B vs Other	-0.394935	7.03053	1.44555	0.229261	0.441729
ENSG00000173465	Baseline: B vs Other	0.425828	6.42854	1.44064	0.230053	0.442785
ENSG00000115128	Baseline: B vs Other	-0.304047	7.71087	1.437	0.230643	0.44345
ENSG00000177885	Baseline: B vs Other	-0.342424	7.42039	1.43427	0.231086	0.44357
ENSG00000132485	Baseline: B vs Other	0.361263	6.82563	1.43297	0.231297	0.44357
ENSG00000090520	Baseline: B vs Other	-0.41103	6.91837	1.43123	0.231581	0.44357
ENSG00000143633	Baseline: B vs Other	0.413374	6.49152	1.43061	0.231683	0.44357
ENSG00000162385	Baseline: B vs Other	-0.352327	7.30741	1.42181	0.233124	0.445858
ENSG00000174720	Baseline: B vs Other	0.359918	6.81083	1.42014	0.233398	0.445914
ENSG00000085224	Baseline: B vs Other	0.382579	6.66819	1.41724	0.233876	0.446204
ENSG00000180304	Baseline: B vs Other	-0.540813	6.3105	1.41527	0.234201	0.446204
ENSG00000102030	Baseline: B vs Other	0.390664	6.62264	1.41474	0.234288	0.446204
ENSG00000116459	Baseline: B vs Other	0.296241	7.44652	1.40923	0.235201	0.447474
ENSG00000170860	Baseline: B vs Other	-0.31838	7.59707	1.4061	0.235722	0.447995
ENSG00000173272	Baseline: B vs Other	0.334594	7.03444	1.39898	0.236911	0.449785
ENSG00000124795	Baseline: B vs Other	-0.327342	7.51721	1.39347	0.237837	0.45107
ENSG00000009307	Baseline: B vs Other	-0.373543	7.14154	1.38842	0.23869	0.451756
ENSG00000178982	Baseline: B vs Other	-0.190433	8.96101	1.38838	0.238696	0.451756
ENSG00000166946	Baseline: B vs Other	0.415593	6.43323	1.37745	0.240552	0.454794
ENSG00000127184	Baseline: B vs Other	-0.12425	10.2332	1.37156	0.241562	0.456228
ENSG00000067167	Baseline: B vs Other	-0.439238	6.72041	1.36937	0.241937	0.456461
ENSG00000188404	Baseline: B vs Other	0.301658	7.34471	1.36759	0.242244	0.456565
ENSG00000197006	Baseline: B vs Other	-0.489722	6.45518	1.36363	0.242927	0.457378
ENSG00000137776	Baseline: B vs Other	0.36653	6.71005	1.35947	0.243646	0.458256
ENSG00000158195	Baseline: B vs Other	-0.369135	7.14496	1.35468	0.244479	0.458553
ENSG00000099341	Baseline: B vs Other	-0.323062	7.49054	1.35399	0.244598	0.458553
ENSG00000151500	Baseline: B vs Other	-0.530855	6.25147	1.35383	0.244626	0.458553
ENSG00000198898	Baseline: B vs Other	-0.469647	6.53458	1.35275	0.244814	0.458553
ENSG00000174547	Baseline: B vs Other	0.372434	6.68016	1.34886	0.245495	0.458973
ENSG00000015285	Baseline: B vs Other	-0.485961	6.47538	1.34739	0.245752	0.458973
ENSG00000053501	Baseline: B vs Other	0.485179	5.99307	1.34713	0.245797	0.458973
ENSG00000196655	Baseline: B vs Other	0.399296	6.50954	1.34433	0.246288	0.459418
ENSG00000198604	Baseline: B vs Other	-0.419346	6.75536	1.32203	0.250245	0.466319
ENSG00000175482	Baseline: B vs Other	0.328346	6.97761	1.31991	0.250626	0.466549
ENSG00000115234	Baseline: B vs Other	0.375158	6.63101	1.30999	0.252413	0.469061
ENSG00000238142	Baseline: B vs Other	-0.500276	6.37987	1.3088	0.252628	0.469061
ENSG00000196072	Baseline: B vs Other	0.403324	6.45471	1.30813	0.25275	0.469061
ENSG00000168961	Baseline: B vs Other	-0.545273	6.19132	1.30625	0.253092	0.469216
ENSG00000115561	Baseline: B vs Other	-0.443755	6.62396	1.29854	0.254497	0.47134
ENSG00000109046	Baseline: B vs Other	-0.476959	6.47929	1.29548	0.255057	0.471894
ENSG00000167642	Baseline: B vs Other	0.4128	6.37202	1.29265	0.255576	0.472373
ENSG00000113460	Baseline: B vs Other	-0.516396	6.30112	1.28607	0.25679	0.474135
ENSG00000089280	Baseline: B vs Other	0.242405	7.88146	1.28306	0.257347	0.47468
ENSG00000114902	Baseline: B vs Other	-0.244021	8.10794	1.27242	0.259329	0.47785
ENSG00000174718	Baseline: B vs Other	-0.473056	6.44394	1.26629	0.26048	0.479484
ENSG00000116288	Baseline: B vs Other	-0.205696	8.58924	1.2647	0.26078	0.47955
ENSG00000186470	Baseline: B vs Other	-0.472499	6.45436	1.26223	0.261245	0.479854
ENSG00000100028	Baseline: B vs Other	0.285498	7.39308	1.26102	0.261474	0.479854
ENSG00000013275	Baseline: B vs Other	0.366584	6.63725	1.25347	0.262907	0.481996
ENSG00000165264	Baseline: B vs Other	-0.359522	7.0536	1.23839	0.265797	0.486404
ENSG00000180353	Baseline: B vs Other	-0.291665	7.61615	1.23677	0.26611	0.486404
ENSG00000170430	Baseline: B vs Other	0.426271	6.19564	1.23675	0.266115	0.486404
ENSG00000163156	Baseline: B vs Other	-0.507677	6.25764	1.23381	0.266685	0.486422
ENSG00000086065	Baseline: B vs Other	0.436873	6.16864	1.23357	0.266731	0.486422
ENSG00000213639	Baseline: B vs Other	0.356603	6.64887	1.23171	0.267092	0.486422
ENSG00000111639	Baseline: B vs Other	-0.304046	7.53532	1.23116	0.267197	0.486422
ENSG00000127445	Baseline: B vs Other	-0.403398	6.74372	1.2176	0.269849	0.490757
ENSG00000150991	Baseline: B vs Other	-0.167985	9.12864	1.20711	0.271921	0.49403
ENSG00000074201	Baseline: B vs Other	0.336098	6.78694	1.20148	0.273043	0.49542
ENSG00000155307	Baseline: B vs Other	-0.378335	6.89124	1.20053	0.273231	0.49542
ENSG00000136146	Baseline: B vs Other	0.342215	6.7405	1.19584	0.27417	0.496173
ENSG00000169564	Baseline: B vs Other	-0.190016	8.72558	1.19573	0.274194	0.496173
ENSG00000103769	Baseline: B vs Other	-0.49937	6.26756	1.19236	0.27487	0.496902
ENSG00000141002	Baseline: B vs Other	0.264406	7.51531	1.17564	0.278261	0.502111
ENSG00000154582	Baseline: B vs Other	-0.332499	7.20339	1.17543	0.278305	0.502111
ENSG00000213145	Baseline: B vs Other	0.193217	8.40244	1.1699	0.279438	0.503654
ENSG00000119820	Baseline: B vs Other	0.410484	6.22947	1.15575	0.282364	0.508423
ENSG00000205155	Baseline: B vs Other	-0.404873	6.67753	1.14826	0.28393	0.510736
ENSG00000169738	Baseline: B vs Other	-0.391783	6.74483	1.14539	0.284532	0.511312
ENSG00000138757	Baseline: B vs Other	-0.449091	6.44133	1.13615	0.286484	0.514311
ENSG00000086598	Baseline: B vs Other	-0.416799	6.60315	1.13319	0.287112	0.51493
ENSG00000005022	Baseline: B vs Other	-0.208039	8.38903	1.12789	0.288242	0.516091
ENSG00000081320	Baseline: B vs Other	0.312762	6.91174	1.12748	0.288329	0.516091
ENSG00000196419	Baseline: B vs Other	0.259372	7.51019	1.11243	0.291569	0.521378
ENSG00000173674	Baseline: B vs Other	-0.307379	7.35366	1.10954	0.292197	0.521985
ENSG00000170540	Baseline: B vs Other	0.314934	6.87186	1.10389	0.293429	0.523672
ENSG00000142168	Baseline: B vs Other	-0.190118	8.60584	1.10224	0.293791	0.523762
ENSG00000110917	Baseline: B vs Other	-0.41153	6.57729	1.10102	0.294057	0.523762
ENSG00000137161	Baseline: B vs Other	-0.383245	6.72477	1.09032	0.296416	0.527445
ENSG00000136810	Baseline: B vs Other	-0.17079	8.90321	1.08858	0.296802	0.527615
ENSG00000169508	Baseline: B vs Other	0.331481	6.72278	1.08525	0.297541	0.527919
ENSG00000127314	Baseline: B vs Other	-0.351412	6.92	1.08384	0.297856	0.527919
ENSG00000168003	Baseline: B vs Other	0.324277	6.77081	1.08377	0.297871	0.527919
ENSG00000099977	Baseline: B vs Other	-0.303532	7.33341	1.08218	0.298225	0.527919
ENSG00000185896	Baseline: B vs Other	-0.43869	6.44863	1.08128	0.298427	0.527919
ENSG00000113141	Baseline: B vs Other	-0.289136	7.46401	1.07739	0.299298	0.528945
ENSG00000060762	Baseline: B vs Other	-0.455766	6.36513	1.07339	0.300196	0.530015
ENSG00000103035	Baseline: B vs Other	-0.341183	6.9968	1.07033	0.300887	0.530719
ENSG00000105402	Baseline: B vs Other	-0.420078	6.51575	1.0689	0.301208	0.53077
ENSG00000166136	Baseline: B vs Other	-0.242523	7.88892	1.06168	0.302848	0.533141
ENSG00000174695	Baseline: B vs Other	-0.416884	6.51712	1.05318	0.304791	0.536041
ENSG00000164466	Baseline: B vs Other	-0.40246	6.57814	1.05144	0.305192	0.536227
ENSG00000106211	Baseline: B vs Other	-0.365095	6.78036	1.04766	0.306061	0.537234
ENSG00000198755	Baseline: B vs Other	0.070107	11.5658	1.04302	0.307134	0.538598
ENSG00000239672	Baseline: B vs Other	0.277864	7.19577	1.03987	0.307866	0.53936
ENSG00000265206	Baseline: B vs Other	0.324221	6.70758	1.03715	0.3085	0.539949
ENSG00000179271	Baseline: B vs Other	-0.224346	8.04062	1.03067	0.310016	0.542079
ENSG00000163463	Baseline: B vs Other	-0.200424	8.35817	1.02814	0.310612	0.542504
ENSG00000172725	Baseline: B vs Other	-0.397005	6.5991	1.02605	0.311103	0.542504
ENSG00000273338	Baseline: B vs Other	-0.351075	6.8727	1.02583	0.311155	0.542504
ENSG00000185811	Baseline: B vs Other	-0.361224	6.76933	1.02409	0.311566	0.5427
ENSG00000177889	Baseline: B vs Other	0.336045	6.61332	1.01865	0.312855	0.544421
ENSG00000178057	Baseline: B vs Other	-0.304635	7.21406	1.01689	0.313273	0.544626
ENSG00000122034	Baseline: B vs Other	0.212531	7.92316	1.01084	0.314716	0.545251
ENSG00000153774	Baseline: B vs Other	-0.395733	6.55755	1.0105	0.314798	0.545251
ENSG00000101365	Baseline: B vs Other	0.381798	6.2703	1.01048	0.314803	0.545251
ENSG00000006125	Baseline: B vs Other	0.28035	7.1267	1.00927	0.315093	0.545251
ENSG00000173812	Baseline: B vs Other	-0.0883663	10.777	1.0091	0.315134	0.545251
ENSG00000189306	Baseline: B vs Other	0.351324	6.47043	1.00327	0.316535	0.547154
ENSG00000104805	Baseline: B vs Other	-0.440606	6.32313	0.99906	0.317553	0.548391
ENSG00000166340	Baseline: B vs Other	-0.346036	6.85533	0.993834	0.318822	0.550059
ENSG00000164754	Baseline: B vs Other	0.358079	6.41868	0.990131	0.319725	0.551093
ENSG00000085662	Baseline: B vs Other	0.356776	6.43992	0.986654	0.320576	0.552036
ENSG00000149357	Baseline: B vs Other	-0.252623	7.68889	0.982567	0.321581	0.552793
ENSG00000127838	Baseline: B vs Other	0.338347	6.54799	0.982387	0.321625	0.552793
ENSG00000130255	Baseline: B vs Other	-0.0551043	12.5396	0.978116	0.322679	0.55408
ENSG00000196235	Baseline: B vs Other	0.364915	6.34181	0.97477	0.323508	0.554978
ENSG00000122033	Baseline: B vs Other	-0.361575	6.71859	0.966436	0.325585	0.557894
ENSG00000105379	Baseline: B vs Other	-0.324395	6.97615	0.96549	0.325822	0.557894
ENSG00000096746	Baseline: B vs Other	0.352102	6.42307	0.959949	0.327214	0.559749
ENSG00000149136	Baseline: B vs Other	0.381892	6.2025	0.957948	0.327719	0.560085
ENSG00000139168	Baseline: B vs Other	-0.451236	6.20351	0.955972	0.328218	0.56041
ENSG00000075785	Baseline: B vs Other	-0.305777	7.13119	0.954122	0.328687	0.560683
ENSG00000167978	Baseline: B vs Other	0.186294	8.22074	0.94763	0.330338	0.562586
ENSG00000008128	Baseline: B vs Other	0.332182	6.53521	0.946541	0.330616	0.562586
ENSG00000109971	Baseline: B vs Other	-0.139878	9.29528	0.946085	0.330732	0.562586
ENSG00000136490	Baseline: B vs Other	0.154064	8.81761	0.942673	0.331606	0.563543
ENSG00000108848	Baseline: B vs Other	0.235896	7.53422	0.93938	0.332452	0.564452
ENSG00000242485	Baseline: B vs Other	-0.218397	7.98263	0.935831	0.333367	0.565477
ENSG00000106948	Baseline: B vs Other	0.337197	6.50994	0.933906	0.333864	0.565792
ENSG00000117632	Baseline: B vs Other	-0.366007	6.66837	0.929423	0.335027	0.566876
ENSG00000176386	Baseline: B vs Other	-0.354893	6.7171	0.929035	0.335128	0.566876
ENSG00000204370	Baseline: B vs Other	-0.392836	6.48338	0.923612	0.336543	0.568738
ENSG00000167815	Baseline: B vs Other	-0.272013	7.3798	0.919327	0.337666	0.570106
ENSG00000137815	Baseline: B vs Other	-0.275698	7.36268	0.917317	0.338195	0.570429
ENSG00000130313	Baseline: B vs Other	-0.341886	6.78972	0.916211	0.338486	0.570429
ENSG00000127774	Baseline: B vs Other	0.32418	6.56018	0.906845	0.340967	0.574077
ENSG00000115524	Baseline: B vs Other	-0.303078	7.06624	0.904654	0.341551	0.574527
ENSG00000269893	Baseline: B vs Other	-0.208858	8.03707	0.902918	0.342015	0.574775
ENSG00000114867	Baseline: B vs Other	-0.386969	6.48873	0.896453	0.343749	0.577154
ENSG00000166197	Baseline: B vs Other	0.321171	6.55862	0.889773	0.345553	0.579647
ENSG00000167552	Baseline: B vs Other	0.272053	7.00699	0.886917	0.346328	0.580412
ENSG00000137288	Baseline: B vs Other	-0.358188	6.64511	0.885061	0.346833	0.580672
ENSG00000140740	Baseline: B vs Other	-0.347298	6.68703	0.883997	0.347123	0.580672
ENSG00000215021	Baseline: B vs Other	0.270924	6.9872	0.882375	0.347566	0.580877
ENSG00000138777	Baseline: B vs Other	-0.431484	6.20738	0.872689	0.350226	0.584784
ENSG00000166848	Baseline: B vs Other	-0.344403	6.68991	0.869522	0.351101	0.585707
ENSG00000126709	Baseline: B vs Other	-0.286476	7.20058	0.864379	0.35253	0.58755
ENSG00000089248	Baseline: B vs Other	0.194434	7.9576	0.863084	0.352891	0.587612
ENSG00000128951	Baseline: B vs Other	0.248248	7.24573	0.855964	0.354884	0.589447
ENSG00000258017	Baseline: B vs Other	-0.233652	7.68812	0.855729	0.35495	0.589447
ENSG00000137038	Baseline: B vs Other	0.349392	6.32405	0.855503	0.355014	0.589447
ENSG00000106615	Baseline: B vs Other	-0.364796	6.56151	0.854514	0.355292	0.589447
ENSG00000014641	Baseline: B vs Other	0.279182	6.86829	0.84557	0.357822	0.593102
ENSG00000173660	Baseline: B vs Other	0.154273	8.63378	0.840862	0.359164	0.594783
ENSG00000169714	Baseline: B vs Other	0.146038	8.7935	0.837987	0.359987	0.595602
ENSG00000168303	Baseline: B vs Other	-0.405629	6.27721	0.83596	0.360568	0.595791
ENSG00000067225	Baseline: B vs Other	-0.142065	9.05454	0.835302	0.360757	0.595791
ENSG00000196262	Baseline: B vs Other	0.109283	9.72773	0.833847	0.361176	0.59594
ENSG00000134809	Baseline: B vs Other	-0.347371	6.65341	0.831419	0.361876	0.596553
ENSG00000125534	Baseline: B vs Other	0.137659	8.97655	0.828763	0.362644	0.597277
ENSG00000150593	Baseline: B vs Other	0.265542	6.96987	0.825647	0.363548	0.598222
ENSG00000196230	Baseline: B vs Other	-0.160553	8.64909	0.820268	0.365115	0.600257
ENSG00000125538	Baseline: B vs Other	0.256851	7.04719	0.812557	0.367379	0.603432
ENSG00000022277	Baseline: B vs Other	0.297065	6.66395	0.809124	0.368393	0.604489
ENSG00000091640	Baseline: B vs Other	-0.322513	6.75352	0.808126	0.368688	0.604489
ENSG00000164096	Baseline: B vs Other	-0.189978	8.14552	0.805064	0.369597	0.605432
ENSG00000169567	Baseline: B vs Other	0.104666	9.80148	0.801241	0.370736	0.60675
ENSG00000110651	Baseline: B vs Other	0.257921	7.01149	0.799257	0.371329	0.607173
ENSG00000120699	Baseline: B vs Other	0.33669	6.31069	0.794955	0.372619	0.608734
ENSG00000163956	Baseline: B vs Other	-0.310002	6.78516	0.785962	0.375337	0.612623
ENSG00000125148	Baseline: B vs Other	-0.193625	8.04538	0.776973	0.378081	0.616231
ENSG00000023902	Baseline: B vs Other	-0.307916	6.79492	0.776499	0.378227	0.616231
ENSG00000175354	Baseline: B vs Other	0.32389	6.36936	0.775096	0.378658	0.616298
ENSG00000099995	Baseline: B vs Other	0.341401	6.23377	0.773332	0.379201	0.616298
ENSG00000169045	Baseline: B vs Other	0.179102	8.03733	0.770795	0.379984	0.616298
ENSG00000126246	Baseline: B vs Other	-0.298544	6.89671	0.77063	0.380035	0.616298
ENSG00000134333	Baseline: B vs Other	0.148793	8.60574	0.768004	0.380848	0.616298
ENSG00000173418	Baseline: B vs Other	0.255719	6.97312	0.767037	0.381148	0.616298
ENSG00000100242	Baseline: B vs Other	-0.33542	6.60149	0.766973	0.381168	0.616298
ENSG00000149196	Baseline: B vs Other	-0.389497	6.25312	0.766716	0.381248	0.616298
ENSG00000108055	Baseline: B vs Other	-0.334199	6.63488	0.765838	0.381521	0.616298
ENSG00000169249	Baseline: B vs Other	0.359649	6.10622	0.765378	0.381663	0.616298
ENSG00000183978	Baseline: B vs Other	0.320479	6.38603	0.762152	0.382669	0.617372
ENSG00000204642	Baseline: B vs Other	-0.296536	6.86371	0.758419	0.383837	0.618706
ENSG00000167797	Baseline: B vs Other	-0.277329	7.04943	0.755241	0.384835	0.619765
ENSG00000184220	Baseline: B vs Other	0.334386	6.23962	0.742272	0.388947	0.625718
ENSG00000086061	Baseline: B vs Other	-0.241291	7.40803	0.741414	0.389221	0.625718
ENSG00000123505	Baseline: B vs Other	-0.354119	6.41427	0.736334	0.39085	0.627
ENSG00000197728	Baseline: B vs Other	-0.0709069	11.0987	0.736299	0.390862	0.627
ENSG00000106245	Baseline: B vs Other	-0.273732	7.04391	0.735086	0.391252	0.627
ENSG00000103275	Baseline: B vs Other	0.214136	7.49524	0.734627	0.3914	0.627
ENSG00000164548	Baseline: B vs Other	0.289428	6.57502	0.729466	0.393069	0.628934
ENSG00000113387	Baseline: B vs Other	-0.147461	8.7162	0.728752	0.3933	0.628934
ENSG00000127483	Baseline: B vs Other	-0.283583	6.90668	0.726947	0.393887	0.629318
ENSG00000105887	Baseline: B vs Other	0.311112	6.41664	0.723743	0.394931	0.6299
ENSG00000243317	Baseline: B vs Other	-0.306251	6.73516	0.7237	0.394946	0.6299
ENSG00000133773	Baseline: B vs Other	-0.325031	6.62597	0.722137	0.395456	0.629966
ENSG00000153037	Baseline: B vs Other	-0.378497	6.25189	0.721449	0.395681	0.629966
ENSG00000105677	Baseline: B vs Other	-0.253264	7.23026	0.719773	0.396231	0.63004
ENSG00000146007	Baseline: B vs Other	0.257101	6.84836	0.719191	0.396422	0.63004
ENSG00000213654	Baseline: B vs Other	-0.184383	8.05408	0.715258	0.397716	0.631544
ENSG00000083457	Baseline: B vs Other	0.30877	6.4233	0.713492	0.398299	0.631623
ENSG00000090060	Baseline: B vs Other	-0.28053	6.92974	0.712525	0.398619	0.631623
ENSG00000165678	Baseline: B vs Other	0.225774	7.28512	0.711949	0.39881	0.631623
ENSG00000100568	Baseline: B vs Other	-0.35987	6.37449	0.70722	0.40038	0.633558
ENSG00000170144	Baseline: B vs Other	0.187084	7.81028	0.706043	0.400773	0.633626
ENSG00000145912	Baseline: B vs Other	-0.212555	7.65473	0.700362	0.402674	0.636078
ENSG00000175550	Baseline: B vs Other	0.172032	8.03185	0.693743	0.404906	0.639048
ENSG00000177733	Baseline: B vs Other	0.217095	7.36181	0.691285	0.40574	0.639807
ENSG00000156256	Baseline: B vs Other	-0.307867	6.68133	0.688308	0.406753	0.640685
ENSG00000161526	Baseline: B vs Other	0.320505	6.2684	0.687575	0.407002	0.640685
ENSG00000141543	Baseline: B vs Other	-0.338994	6.45171	0.678016	0.410283	0.645154
ENSG00000185651	Baseline: B vs Other	-0.208622	7.67038	0.677235	0.410553	0.645154
ENSG00000113811	Baseline: B vs Other	0.19854	7.58181	0.675072	0.411301	0.645771
ENSG00000140941	Baseline: B vs Other	-0.260677	7.04473	0.665903	0.414496	0.649729
ENSG00000198502	Baseline: B vs Other	0.140913	8.65855	0.665782	0.414538	0.649729
ENSG00000005483	Baseline: B vs Other	0.215425	7.32181	0.663851	0.415216	0.65023
ENSG00000081870	Baseline: B vs Other	0.281925	6.53314	0.662141	0.415817	0.65061
ENSG00000168310	Baseline: B vs Other	0.288937	6.46267	0.657688	0.417389	0.652508
ENSG00000151465	Baseline: B vs Other	0.292262	6.41946	0.640854	0.423413	0.661115
ENSG00000145247	Baseline: B vs Other	-0.190334	7.82502	0.640272	0.423624	0.661115
ENSG00000102317	Baseline: B vs Other	-0.166534	8.17926	0.637516	0.424623	0.66128
ENSG00000172531	Baseline: B vs Other	0.163681	8.03935	0.637062	0.424788	0.66128
ENSG00000125445	Baseline: B vs Other	-0.288056	6.72639	0.636918	0.42484	0.66128
ENSG00000112306	Baseline: B vs Other	-0.043342	12.6612	0.635966	0.425187	0.66128
ENSG00000249915	Baseline: B vs Other	0.215334	7.25326	0.63203	0.426623	0.662416
ENSG00000204568	Baseline: B vs Other	0.298345	6.34687	0.631013	0.426996	0.662416
ENSG00000103266	Baseline: B vs Other	-0.286249	6.74447	0.630968	0.427012	0.662416
ENSG00000183617	Baseline: B vs Other	-0.249	7.08895	0.626652	0.428597	0.664308
ENSG00000172590	Baseline: B vs Other	0.189857	7.60762	0.621798	0.430391	0.666462
ENSG00000198818	Baseline: B vs Other	-0.256397	6.97771	0.620907	0.430722	0.666462
ENSG00000069849	Baseline: B vs Other	0.312521	6.19165	0.618046	0.431786	0.66754
ENSG00000187239	Baseline: B vs Other	-0.22637	7.30929	0.61121	0.434344	0.670593
ENSG00000113068	Baseline: B vs Other	0.285356	6.41125	0.610228	0.434713	0.670593
ENSG00000105669	Baseline: B vs Other	-0.164334	8.14352	0.609813	0.43487	0.670593
ENSG00000146457	Baseline: B vs Other	0.250311	6.73703	0.608392	0.435405	0.670703
ENSG00000111481	Baseline: B vs Other	0.292432	6.36186	0.607665	0.43568	0.670703
ENSG00000055044	Baseline: B vs Other	-0.281478	6.70442	0.605497	0.4365	0.671396
ENSG00000205937	Baseline: B vs Other	0.215606	7.17283	0.602888	0.43749	0.671912
ENSG00000168288	Baseline: B vs Other	0.299146	6.28392	0.602662	0.437576	0.671912
ENSG00000069493	Baseline: B vs Other	0.282677	6.42405	0.60028	0.438483	0.672735
ENSG00000243678	Baseline: B vs Other	0.152456	8.1641	0.598271	0.43925	0.673343
ENSG00000158864	Baseline: B vs Other	-0.330793	6.33678	0.59322	0.441188	0.675116
ENSG00000140612	Baseline: B vs Other	-0.25041	6.97313	0.591817	0.441729	0.675116
ENSG00000180964	Baseline: B vs Other	-0.278025	6.72048	0.59142	0.441882	0.675116
ENSG00000115685	Baseline: B vs Other	-0.30682	6.49306	0.591212	0.441962	0.675116
ENSG00000184640	Baseline: B vs Other	-0.241361	7.05526	0.590424	0.442266	0.675116
ENSG00000078140	Baseline: B vs Other	0.311384	6.16082	0.582335	0.445409	0.678898
ENSG00000169813	Baseline: B vs Other	0.199001	7.36318	0.581824	0.445609	0.678898
ENSG00000118418	Baseline: B vs Other	0.206185	7.26045	0.581167	0.445866	0.678898
ENSG00000143443	Baseline: B vs Other	-0.178618	7.85646	0.578644	0.446855	0.67938
ENSG00000164167	Baseline: B vs Other	-0.213687	7.37853	0.578452	0.446931	0.67938
ENSG00000102309	Baseline: B vs Other	0.249091	6.69884	0.577212	0.447418	0.679552
ENSG00000104408	Baseline: B vs Other	-0.153116	8.25127	0.573488	0.448887	0.68046
ENSG00000122359	Baseline: B vs Other	-0.259171	6.83177	0.573142	0.449024	0.68046
ENSG00000106588	Baseline: B vs Other	0.186384	7.55114	0.57165	0.449615	0.68046
ENSG00000116030	Baseline: B vs Other	0.215068	7.10292	0.571189	0.449798	0.68046
ENSG00000089063	Baseline: B vs Other	0.248483	6.67245	0.570953	0.449891	0.68046
ENSG00000143106	Baseline: B vs Other	-0.203018	7.53044	0.569325	0.450538	0.680534
ENSG00000107742	Baseline: B vs Other	-0.281431	6.64474	0.568944	0.45069	0.680534
ENSG00000143621	Baseline: B vs Other	0.221424	6.97297	0.561392	0.453711	0.683656
ENSG00000134186	Baseline: B vs Other	0.207866	7.19239	0.560973	0.453879	0.683656
ENSG00000133316	Baseline: B vs Other	-0.207895	7.44434	0.560953	0.453887	0.683656
ENSG00000118503	Baseline: B vs Other	-0.289453	6.53478	0.559502	0.454472	0.683869
ENSG00000100453	Baseline: B vs Other	0.0898808	9.72337	0.558732	0.454782	0.683869
ENSG00000137100	Baseline: B vs Other	-0.288162	6.53701	0.554825	0.456364	0.683945
ENSG00000145833	Baseline: B vs Other	0.194239	7.35833	0.554442	0.456519	0.683945
ENSG00000055070	Baseline: B vs Other	0.30328	6.18185	0.554227	0.456607	0.683945
ENSG00000205352	Baseline: B vs Other	0.158839	7.92467	0.55351	0.456898	0.683945
ENSG00000074695	Baseline: B vs Other	0.286867	6.274	0.553388	0.456947	0.683945
ENSG00000110717	Baseline: B vs Other	0.185234	7.52678	0.553027	0.457094	0.683945
ENSG00000102103	Baseline: B vs Other	-0.31981	6.30868	0.551222	0.45783	0.684482
ENSG00000092201	Baseline: B vs Other	0.262633	6.48903	0.549249	0.458635	0.685122
ENSG00000177971	Baseline: B vs Other	-0.232424	7.06528	0.545558	0.460149	0.685129
ENSG00000120690	Baseline: B vs Other	-0.246814	6.88323	0.545373	0.460225	0.685129
ENSG00000100764	Baseline: B vs Other	-0.240994	6.9363	0.544948	0.4604	0.685129
ENSG00000169230	Baseline: B vs Other	-0.150517	8.22724	0.544679	0.460511	0.685129
ENSG00000071082	Baseline: B vs Other	-0.0410861	12.5386	0.544625	0.460533	0.685129
ENSG00000163811	Baseline: B vs Other	0.23597	6.75455	0.543643	0.460937	0.685129
ENSG00000168385	Baseline: B vs Other	0.260625	6.50332	0.542807	0.461282	0.685129
ENSG00000228253	Baseline: B vs Other	-0.258142	6.77672	0.538402	0.463106	0.687276
ENSG00000004059	Baseline: B vs Other	-0.208989	7.3371	0.535348	0.464377	0.688198
ENSG00000168522	Baseline: B vs Other	-0.328256	6.19694	0.535058	0.464499	0.688198
ENSG00000008324	Baseline: B vs Other	0.207566	7.08421	0.53357	0.46512	0.688198
ENSG00000117362	Baseline: B vs Other	0.281558	6.26402	0.532245	0.465675	0.688198
ENSG00000174780	Baseline: B vs Other	0.251705	6.54127	0.531285	0.466078	0.688198
ENSG00000224032	Baseline: B vs Other	-0.281717	6.55122	0.531061	0.466171	0.688198
ENSG00000149925	Baseline: B vs Other	-0.0986742	9.4735	0.530214	0.466528	0.688198
ENSG00000185201	Baseline: B vs Other	0.156888	7.89534	0.529658	0.466761	0.688198
ENSG00000198937	Baseline: B vs Other	-0.324321	6.24088	0.523605	0.469318	0.691406
ENSG00000172270	Baseline: B vs Other	-0.206218	7.34606	0.521856	0.470061	0.691939
ENSG00000092199	Baseline: B vs Other	-0.131981	8.53969	0.518962	0.471295	0.692187
ENSG00000106028	Baseline: B vs Other	-0.160561	7.96676	0.517778	0.471801	0.692187
ENSG00000143256	Baseline: B vs Other	-0.182754	7.64955	0.516088	0.472526	0.692187
ENSG00000100348	Baseline: B vs Other	0.229837	6.74411	0.515566	0.47275	0.692187
ENSG00000105258	Baseline: B vs Other	0.182468	7.44877	0.514325	0.473283	0.692187
ENSG00000104964	Baseline: B vs Other	-0.142934	8.27901	0.514256	0.473313	0.692187
ENSG00000121774	Baseline: B vs Other	0.203717	7.10007	0.513467	0.473652	0.692187
ENSG00000117899	Baseline: B vs Other	-0.260438	6.67333	0.513334	0.473709	0.692187
ENSG00000110031	Baseline: B vs Other	-0.260289	6.67393	0.513073	0.473822	0.692187
ENSG00000134996	Baseline: B vs Other	-0.285684	6.51264	0.51256	0.474043	0.692187
ENSG00000150459	Baseline: B vs Other	0.129244	8.40841	0.504712	0.477447	0.696597
ENSG00000169021	Baseline: B vs Other	-0.196758	7.43073	0.503663	0.477905	0.696705
ENSG00000174231	Baseline: B vs Other	0.257452	6.4377	0.502384	0.478465	0.696961
ENSG00000074071	Baseline: B vs Other	-0.215628	7.14338	0.500232	0.479408	0.697775
ENSG00000099783	Baseline: B vs Other	0.138123	8.19095	0.499096	0.479907	0.697942
ENSG00000069275	Baseline: B vs Other	-0.189963	7.49502	0.494742	0.48183	0.700177
ENSG00000130826	Baseline: B vs Other	-0.263029	6.62895	0.49379	0.482252	0.700229
ENSG00000173575	Baseline: B vs Other	-0.229166	6.93901	0.491903	0.483089	0.700885
ENSG00000163882	Baseline: B vs Other	0.276935	6.21526	0.48986	0.484	0.701645
ENSG00000166797	Baseline: B vs Other	0.203494	7.01664	0.488394	0.484655	0.702034
ENSG00000144034	Baseline: B vs Other	0.246419	6.51554	0.487355	0.485119	0.702146
ENSG00000133226	Baseline: B vs Other	-0.141758	8.22827	0.483668	0.486775	0.703982
ENSG00000105701	Baseline: B vs Other	-0.207593	7.18918	0.478519	0.489104	0.705832
ENSG00000103342	Baseline: B vs Other	0.250309	6.46471	0.478013	0.489334	0.705832
ENSG00000075415	Baseline: B vs Other	0.145858	7.96112	0.476437	0.49005	0.705832
ENSG00000171735	Baseline: B vs Other	-0.217405	7.06556	0.476142	0.490185	0.705832
ENSG00000219200	Baseline: B vs Other	0.143326	8.01844	0.475782	0.490349	0.705832
ENSG00000011304	Baseline: B vs Other	-0.276644	6.46775	0.475696	0.490388	0.705832
ENSG00000175166	Baseline: B vs Other	0.257215	6.37645	0.473724	0.491289	0.706128
ENSG00000138495	Baseline: B vs Other	-0.161808	7.85092	0.472882	0.491674	0.706128
ENSG00000131051	Baseline: B vs Other	0.127372	8.34726	0.472692	0.491761	0.706128
ENSG00000111642	Baseline: B vs Other	-0.296536	6.29711	0.47115	0.492469	0.706585
ENSG00000065978	Baseline: B vs Other	0.0760397	9.99036	0.469097	0.493413	0.707381
ENSG00000129084	Baseline: B vs Other	-0.195249	7.33933	0.466848	0.494451	0.708309
ENSG00000129460	Baseline: B vs Other	0.268735	6.25575	0.46396	0.495789	0.709323
ENSG00000181163	Baseline: B vs Other	0.0674811	10.3422	0.463062	0.496206	0.709323
ENSG00000126067	Baseline: B vs Other	-0.197564	7.28947	0.462794	0.496331	0.709323
ENSG00000196954	Baseline: B vs Other	-0.25399	6.61521	0.458219	0.498467	0.710639
ENSG00000060688	Baseline: B vs Other	0.275937	6.12974	0.458131	0.498508	0.710639
ENSG00000078369	Baseline: B vs Other	-0.271612	6.45966	0.458001	0.498569	0.710639
ENSG00000122565	Baseline: B vs Other	0.127831	8.28346	0.457281	0.498907	0.710639
ENSG00000123136	Baseline: B vs Other	0.192144	7.13352	0.456638	0.499209	0.710639
ENSG00000169189	Baseline: B vs Other	-0.252785	6.60841	0.452835	0.501001	0.712279
ENSG00000121410	Baseline: B vs Other	-0.315462	6.12731	0.452528	0.501146	0.712279
ENSG00000125995	Baseline: B vs Other	-0.154777	7.89485	0.451397	0.501682	0.712482
ENSG00000156110	Baseline: B vs Other	-0.278749	6.41419	0.449316	0.50267	0.71322
ENSG00000021355	Baseline: B vs Other	0.22414	6.65279	0.448648	0.502987	0.71322
ENSG00000213676	Baseline: B vs Other	0.256602	6.29707	0.446584	0.503971	0.713849
ENSG00000130414	Baseline: B vs Other	-0.288902	6.27499	0.446069	0.504217	0.713849
ENSG00000106591	Baseline: B vs Other	-0.277115	6.40047	0.443246	0.505569	0.714512
ENSG00000111669	Baseline: B vs Other	-0.0962175	9.25903	0.442023	0.506157	0.714512
ENSG00000116489	Baseline: B vs Other	0.193438	7.01121	0.441937	0.506198	0.714512
ENSG00000244038	Baseline: B vs Other	-0.24929	6.62205	0.441809	0.50626	0.714512
ENSG00000054116	Baseline: B vs Other	0.226909	6.58776	0.437187	0.508493	0.717105
ENSG00000136718	Baseline: B vs Other	-0.255552	6.54071	0.433669	0.510203	0.718681
ENSG00000175701	Baseline: B vs Other	0.214359	6.72556	0.432798	0.510628	0.718681
ENSG00000204822	Baseline: B vs Other	0.231898	6.51855	0.432451	0.510798	0.718681
ENSG00000138085	Baseline: B vs Other	-0.207009	7.04169	0.431292	0.511365	0.718921
ENSG00000145779	Baseline: B vs Other	0.208943	6.77106	0.429391	0.512297	0.719624
ENSG00000125991	Baseline: B vs Other	0.200017	6.90575	0.428657	0.512658	0.719624
ENSG00000106052	Baseline: B vs Other	-0.19025	7.26246	0.427644	0.513156	0.719767
ENSG00000196199	Baseline: B vs Other	0.162842	7.49354	0.419855	0.517019	0.724624
ENSG00000071462	Baseline: B vs Other	-0.251059	6.53604	0.417879	0.518006	0.725449
ENSG00000175602	Baseline: B vs Other	0.169765	7.351	0.416399	0.518748	0.725928
ENSG00000152818	Baseline: B vs Other	0.25336	6.27766	0.415132	0.519385	0.726259
ENSG00000145782	Baseline: B vs Other	-0.241777	6.59625	0.413324	0.520296	0.726464
ENSG00000164615	Baseline: B vs Other	0.239251	6.40196	0.413253	0.520332	0.726464
ENSG00000161547	Baseline: B vs Other	0.168687	7.37217	0.411816	0.521058	0.726918
ENSG00000205544	Baseline: B vs Other	0.181584	7.12191	0.408533	0.522724	0.728682
ENSG00000130748	Baseline: B vs Other	-0.18523	7.29318	0.406019	0.524006	0.729876
ENSG00000117523	Baseline: B vs Other	-0.154314	7.75424	0.405278	0.524385	0.729876
ENSG00000115091	Baseline: B vs Other	-0.184836	7.25431	0.402979	0.525564	0.730286
ENSG00000213626	Baseline: B vs Other	0.168575	7.33605	0.401198	0.52648	0.730286
ENSG00000100345	Baseline: B vs Other	-0.199619	7.04809	0.400895	0.526636	0.730286
ENSG00000129277	Baseline: B vs Other	-0.115036	8.54106	0.400302	0.526942	0.730286
ENSG00000131100	Baseline: B vs Other	-0.245622	6.52862	0.399821	0.527191	0.730286
ENSG00000174953	Baseline: B vs Other	0.216518	6.59776	0.399529	0.527342	0.730286
ENSG00000159720	Baseline: B vs Other	-0.230405	6.66644	0.399231	0.527496	0.730286
ENSG00000123609	Baseline: B vs Other	-0.262957	6.36665	0.395325	0.529522	0.732533
ENSG00000048649	Baseline: B vs Other	0.220531	6.5155	0.392004	0.531257	0.733832
ENSG00000081154	Baseline: B vs Other	-0.236128	6.57786	0.391978	0.53127	0.733832
ENSG00000213465	Baseline: B vs Other	-0.252163	6.43163	0.3907	0.531941	0.734199
ENSG00000104388	Baseline: B vs Other	-0.220303	6.75164	0.388138	0.533288	0.7355
ENSG00000054654	Baseline: B vs Other	-0.269922	6.25685	0.387211	0.533778	0.735616
ENSG00000140105	Baseline: B vs Other	0.142838	7.72753	0.382911	0.536058	0.738198
ENSG00000115350	Baseline: B vs Other	-0.19051	7.07976	0.377046	0.539197	0.740687
ENSG00000104823	Baseline: B vs Other	0.183889	6.93698	0.376714	0.539376	0.740687
ENSG00000240972	Baseline: B vs Other	0.0772429	9.59457	0.375882	0.539824	0.740687
ENSG00000158411	Baseline: B vs Other	0.209831	6.61488	0.375748	0.539896	0.740687
ENSG00000132965	Baseline: B vs Other	-0.18124	7.24127	0.375731	0.539905	0.740687
ENSG00000171204	Baseline: B vs Other	0.25674	6.04976	0.374701	0.540461	0.740889
ENSG00000156976	Baseline: B vs Other	0.145802	7.64842	0.37336	0.541187	0.741324
ENSG00000164919	Baseline: B vs Other	-0.0887543	9.22567	0.368563	0.543797	0.743869
ENSG00000009790	Baseline: B vs Other	-0.147213	7.7551	0.36844	0.543864	0.743869
ENSG00000099817	Baseline: B vs Other	0.169722	7.20023	0.367251	0.544515	0.744198
ENSG00000231925	Baseline: B vs Other	-0.166043	7.4213	0.365673	0.545381	0.744439
ENSG00000140990	Baseline: B vs Other	-0.141224	7.84522	0.365435	0.545511	0.744439
ENSG00000159352	Baseline: B vs Other	0.162412	7.29443	0.363665	0.546486	0.745208
ENSG00000182512	Baseline: B vs Other	0.221607	6.42974	0.357615	0.549842	0.748102
ENSG00000126860	Baseline: B vs Other	-0.24179	6.4038	0.356412	0.550514	0.748102
ENSG00000185627	Baseline: B vs Other	0.20384	6.61893	0.35636	0.550543	0.748102
ENSG00000136045	Baseline: B vs Other	0.221587	6.4068	0.356119	0.550678	0.748102
ENSG00000153187	Baseline: B vs Other	0.135947	7.76917	0.356096	0.550691	0.748102
ENSG00000255302	Baseline: B vs Other	-0.156883	7.55812	0.355079	0.55126	0.748102
ENSG00000183291	Baseline: B vs Other	0.156566	7.36255	0.354663	0.551493	0.748102
ENSG00000113312	Baseline: B vs Other	0.192391	6.73407	0.350434	0.553876	0.750773
ENSG00000204220	Baseline: B vs Other	-0.208489	6.73144	0.345501	0.556679	0.75401
ENSG00000115875	Baseline: B vs Other	-0.120479	8.2026	0.342604	0.558338	0.755504
ENSG00000144848	Baseline: B vs Other	0.185812	6.79202	0.342122	0.558615	0.755504
ENSG00000100060	Baseline: B vs Other	0.222826	6.35291	0.341014	0.559252	0.755803
ENSG00000175768	Baseline: B vs Other	0.150901	7.43333	0.339399	0.560185	0.756499
ENSG00000120533	Baseline: B vs Other	-0.137055	7.82131	0.33623	0.562021	0.757942
ENSG00000073584	Baseline: B vs Other	0.220804	6.35143	0.335735	0.562309	0.757942
ENSG00000003402	Baseline: B vs Other	0.157615	7.28024	0.334542	0.563005	0.757942
ENSG00000111679	Baseline: B vs Other	-0.194499	6.86232	0.334307	0.563142	0.757942
ENSG00000129824	Baseline: B vs Other	0.0976986	8.67142	0.333966	0.563341	0.757942
ENSG00000125743	Baseline: B vs Other	-0.0814635	9.32564	0.332949	0.563936	0.75818
ENSG00000127922	Baseline: B vs Other	-0.111594	8.35954	0.331186	0.564969	0.758996
ENSG00000048740	Baseline: B vs Other	-0.193499	6.85718	0.330489	0.565379	0.758996
ENSG00000143401	Baseline: B vs Other	0.212571	6.43382	0.329607	0.565899	0.759132
ENSG00000135930	Baseline: B vs Other	-0.239754	6.35446	0.328023	0.566834	0.759744
ENSG00000089053	Baseline: B vs Other	-0.239594	6.35482	0.327417	0.567192	0.759744
ENSG00000010244	Baseline: B vs Other	0.184576	6.73633	0.323067	0.569778	0.762645
ENSG00000106268	Baseline: B vs Other	-0.237538	6.35654	0.321152	0.570924	0.763616
ENSG00000141522	Baseline: B vs Other	-0.155133	7.42018	0.318863	0.5723	0.764893
ENSG00000165669	Baseline: B vs Other	-0.235412	6.34031	0.31514	0.574551	0.765493
ENSG00000100804	Baseline: B vs Other	-0.188927	6.84477	0.314601	0.574878	0.765493
ENSG00000198832	Baseline: B vs Other	-0.235454	6.33062	0.31438	0.575013	0.765493
ENSG00000234745	Baseline: B vs Other	-0.0405975	11.4272	0.314071	0.5752	0.765493
ENSG00000119185	Baseline: B vs Other	-0.24377	6.24715	0.313278	0.575683	0.765493
ENSG00000136930	Baseline: B vs Other	0.146761	7.39001	0.313037	0.57583	0.765493
ENSG00000111537	Baseline: B vs Other	0.112167	8.13785	0.312943	0.575887	0.765493
ENSG00000187608	Baseline: B vs Other	0.127238	7.78145	0.312557	0.576123	0.765493
ENSG00000175193	Baseline: B vs Other	0.225432	6.20969	0.311261	0.576915	0.765985
ENSG00000234545	Baseline: B vs Other	0.171871	6.88072	0.306892	0.579601	0.768988
ENSG00000112576	Baseline: B vs Other	-0.173822	7.02358	0.303091	0.581959	0.77143
ENSG00000198160	Baseline: B vs Other	0.203691	6.42234	0.302557	0.582292	0.77143
ENSG00000160075	Baseline: B vs Other	-0.142159	7.59543	0.300199	0.583765	0.772818
ENSG00000150316	Baseline: B vs Other	-0.180165	6.8897	0.29945	0.584235	0.772876
ENSG00000165916	Baseline: B vs Other	0.150586	7.24305	0.298111	0.585076	0.773426
ENSG00000115415	Baseline: B vs Other	-0.129478	7.80815	0.297095	0.585717	0.773709
ENSG00000152234	Baseline: B vs Other	-0.120257	7.9781	0.294	0.587676	0.775264
ENSG00000034713	Baseline: B vs Other	0.138924	7.45132	0.293886	0.587749	0.775264
ENSG00000163319	Baseline: B vs Other	0.158919	7.03787	0.290898	0.589653	0.776756
ENSG00000162194	Baseline: B vs Other	0.158356	6.98552	0.290113	0.590155	0.776756
ENSG00000113712	Baseline: B vs Other	-0.181738	6.82337	0.290101	0.590163	0.776756
ENSG00000125952	Baseline: B vs Other	-0.208708	6.50887	0.285311	0.593249	0.780251
ENSG00000161011	Baseline: B vs Other	0.13657	7.45827	0.283933	0.594142	0.78086
ENSG00000100664	Baseline: B vs Other	0.137237	7.41878	0.280818	0.596173	0.782962
ENSG00000138382	Baseline: B vs Other	-0.220992	6.3387	0.276874	0.598765	0.785353
ENSG00000143436	Baseline: B vs Other	0.205739	6.30052	0.276731	0.598859	0.785353
ENSG00000068697	Baseline: B vs Other	0.154213	7.01043	0.274774	0.600155	0.786484
ENSG00000120265	Baseline: B vs Other	0.193086	6.43589	0.273372	0.601086	0.787136
ENSG00000185650	Baseline: B vs Other	-0.0918517	8.6416	0.271449	0.602368	0.787938
ENSG00000084234	Baseline: B vs Other	-0.162014	7.08438	0.270728	0.602851	0.787938
ENSG00000079246	Baseline: B vs Other	-0.131526	7.63493	0.269882	0.603418	0.787938
ENSG00000143543	Baseline: B vs Other	-0.114104	7.99941	0.269858	0.603434	0.787938
ENSG00000145907	Baseline: B vs Other	0.167902	6.75567	0.268768	0.604166	0.788326
ENSG00000111775	Baseline: B vs Other	-0.0912824	8.61474	0.264956	0.606742	0.790112
ENSG00000108278	Baseline: B vs Other	-0.216774	6.29448	0.264725	0.6069	0.790112
ENSG00000130303	Baseline: B vs Other	-0.130285	7.62884	0.264196	0.607259	0.790112
ENSG00000138668	Baseline: B vs Other	0.122041	7.68273	0.264171	0.607276	0.790112
ENSG00000144224	Baseline: B vs Other	0.134176	7.40134	0.262228	0.608601	0.791268
ENSG00000058262	Baseline: B vs Other	0.187867	6.44858	0.259499	0.610472	0.792497
ENSG00000106682	Baseline: B vs Other	0.182357	6.51253	0.258674	0.611039	0.792497
ENSG00000113558	Baseline: B vs Other	0.0834571	8.74505	0.258621	0.611076	0.792497
ENSG00000128609	Baseline: B vs Other	-0.213371	6.33091	0.257751	0.611676	0.792497
ENSG00000170584	Baseline: B vs Other	0.204572	6.23377	0.257675	0.611729	0.792497
ENSG00000232388	Baseline: B vs Other	-0.128493	7.60553	0.255679	0.613111	0.793721
ENSG00000123353	Baseline: B vs Other	-0.204334	6.4149	0.253195	0.614841	0.795393
ENSG00000170043	Baseline: B vs Other	-0.117769	7.81679	0.251647	0.615925	0.796227
ENSG00000152291	Baseline: B vs Other	-0.165177	6.88445	0.250754	0.616551	0.79647
ENSG00000107581	Baseline: B vs Other	0.146699	7.02128	0.24879	0.617935	0.79769
ENSG00000144746	Baseline: B vs Other	0.119062	7.64093	0.244799	0.620768	0.800544
ENSG00000141504	Baseline: B vs Other	-0.207036	6.33361	0.242144	0.622669	0.800544
ENSG00000134453	Baseline: B vs Other	0.162669	6.71719	0.242113	0.62269	0.800544
ENSG00000162521	Baseline: B vs Other	-0.170689	6.75855	0.24189	0.622851	0.800544
ENSG00000113013	Baseline: B vs Other	-0.180884	6.62115	0.241777	0.622932	0.800544
ENSG00000147065	Baseline: B vs Other	-0.133462	7.44564	0.241502	0.62313	0.800544
ENSG00000089737	Baseline: B vs Other	-0.100512	8.18794	0.240763	0.623662	0.800544
ENSG00000132646	Baseline: B vs Other	0.191688	6.30327	0.240746	0.623674	0.800544
ENSG00000186517	Baseline: B vs Other	-0.191776	6.49019	0.239555	0.624534	0.801081
ENSG00000075884	Baseline: B vs Other	-0.174161	6.69324	0.23813	0.625566	0.801472
ENSG00000179091	Baseline: B vs Other	-0.161068	6.87616	0.237916	0.625722	0.801472
ENSG00000113575	Baseline: B vs Other	-0.190757	6.48388	0.236321	0.626883	0.801842
ENSG00000065911	Baseline: B vs Other	-0.178638	6.63	0.2358	0.627263	0.801842
ENSG00000100632	Baseline: B vs Other	0.0943502	8.23105	0.235699	0.627336	0.801842
ENSG00000112739	Baseline: B vs Other	-0.172572	6.67874	0.233078	0.629257	0.803659
ENSG00000117592	Baseline: B vs Other	0.146244	6.94588	0.232553	0.629644	0.803659
ENSG00000138385	Baseline: B vs Other	0.132484	7.26708	0.231508	0.630414	0.804077
ENSG00000100811	Baseline: B vs Other	0.16704	6.58137	0.229947	0.631569	0.804655
ENSG00000076043	Baseline: B vs Other	-0.209953	6.21332	0.229698	0.631754	0.804655
ENSG00000136527	Baseline: B vs Other	0.0956375	8.16964	0.228443	0.632687	0.804857
ENSG00000168394	Baseline: B vs Other	0.144924	6.94437	0.228292	0.6328	0.804857
ENSG00000157514	Baseline: B vs Other	0.179688	6.40495	0.225104	0.635184	0.807002
ENSG00000090487	Baseline: B vs Other	-0.199963	6.32113	0.22485	0.635375	0.807002
ENSG00000254999	Baseline: B vs Other	0.0922982	8.21846	0.222143	0.637418	0.80903
ENSG00000075142	Baseline: B vs Other	-0.13494	7.27797	0.220005	0.639042	0.810525
ENSG00000165525	Baseline: B vs Other	0.194078	6.14245	0.21823	0.640398	0.811128
ENSG00000069329	Baseline: B vs Other	0.158385	6.65144	0.218213	0.640411	0.811128
ENSG00000204435	Baseline: B vs Other	0.133434	7.14051	0.2165	0.641726	0.812227
ENSG00000105323	Baseline: B vs Other	-0.18881	6.40224	0.215285	0.642662	0.812273
ENSG00000072506	Baseline: B vs Other	-0.149592	6.93801	0.214869	0.642984	0.812273
ENSG00000136280	Baseline: B vs Other	0.180891	6.27824	0.213973	0.643677	0.812273
ENSG00000128272	Baseline: B vs Other	0.180737	6.29448	0.213655	0.643923	0.812273
ENSG00000115541	Baseline: B vs Other	-0.079769	8.6681	0.212411	0.64489	0.812273
ENSG00000166902	Baseline: B vs Other	-0.201758	6.22057	0.212379	0.644915	0.812273
ENSG00000143420	Baseline: B vs Other	0.130372	7.15837	0.212251	0.645015	0.812273
ENSG00000110321	Baseline: B vs Other	-0.143077	7.02607	0.211703	0.645442	0.812273
ENSG00000138069	Baseline: B vs Other	-0.209417	6.09478	0.210951	0.646029	0.812273
ENSG00000147684	Baseline: B vs Other	-0.0919588	8.24452	0.210429	0.646437	0.812273
ENSG00000054267	Baseline: B vs Other	0.148032	6.76632	0.210112	0.646686	0.812273
ENSG00000115816	Baseline: B vs Other	0.162364	6.54947	0.207288	0.648908	0.8145
ENSG00000182670	Baseline: B vs Other	0.161798	6.50981	0.204113	0.651427	0.817098
ENSG00000163479	Baseline: B vs Other	0.082233	8.4107	0.201717	0.653344	0.818936
ENSG00000110958	Baseline: B vs Other	-0.123444	7.40853	0.200919	0.653986	0.819175
ENSG00000241370	Baseline: B vs Other	0.173972	6.33984	0.199973	0.654748	0.819564
ENSG00000160201	Baseline: B vs Other	0.0935466	8.01527	0.198661	0.65581	0.819996
ENSG00000128789	Baseline: B vs Other	0.159109	6.52164	0.19843	0.655997	0.819996
ENSG00000158417	Baseline: B vs Other	-0.099685	7.94851	0.197519	0.656737	0.820356
ENSG00000257621	Baseline: B vs Other	0.14316	6.76823	0.196852	0.65728	0.82047
ENSG00000125977	Baseline: B vs Other	0.0842288	8.29884	0.195992	0.657981	0.820781
ENSG00000120675	Baseline: B vs Other	0.161903	6.48523	0.19479	0.658965	0.821432
ENSG00000010256	Baseline: B vs Other	-0.142323	6.93745	0.19425	0.659408	0.821432
ENSG00000108654	Baseline: B vs Other	0.0576392	9.49398	0.193684	0.659874	0.821448
ENSG00000168255	Baseline: B vs Other	0.141453	6.79841	0.193035	0.660408	0.82155
ENSG00000103653	Baseline: B vs Other	0.138274	6.84486	0.192366	0.66096	0.821673
ENSG00000168439	Baseline: B vs Other	0.147945	6.66291	0.191173	0.661948	0.822337
ENSG00000147140	Baseline: B vs Other	0.147121	6.66957	0.189368	0.663448	0.823638
ENSG00000107949	Baseline: B vs Other	0.169009	6.32193	0.188168	0.664452	0.82432
ENSG00000186298	Baseline: B vs Other	-0.176442	6.36884	0.187057	0.665383	0.824912
ENSG00000013441	Baseline: B vs Other	-0.162891	6.52753	0.182592	0.669161	0.829029
ENSG00000105993	Baseline: B vs Other	-0.132774	7.03488	0.18173	0.669896	0.829374
ENSG00000184990	Baseline: B vs Other	-0.118485	7.34969	0.179417	0.67188	0.830772
ENSG00000163739	Baseline: B vs Other	0.126101	6.99152	0.179346	0.671941	0.830772
ENSG00000178741	Baseline: B vs Other	-0.0910416	8.02811	0.177125	0.673862	0.832388
ENSG00000255198	Baseline: B vs Other	0.109748	7.43169	0.176421	0.674473	0.832388
ENSG00000167792	Baseline: B vs Other	0.149545	6.54786	0.176247	0.674624	0.832388
ENSG00000138293	Baseline: B vs Other	-0.177414	6.28421	0.17552	0.675257	0.832603
ENSG00000105404	Baseline: B vs Other	0.0917614	7.8848	0.174635	0.676031	0.832991
ENSG00000126432	Baseline: B vs Other	-0.0948745	7.88138	0.171103	0.679139	0.835901
ENSG00000152465	Baseline: B vs Other	-0.136982	6.84997	0.170836	0.679375	0.835901
ENSG00000158985	Baseline: B vs Other	0.113424	7.28177	0.170386	0.679774	0.835901
ENSG00000263934	Baseline: B vs Other	-0.157009	6.5284	0.16915	0.680874	0.83618
ENSG00000205531	Baseline: B vs Other	-0.126201	7.08492	0.169095	0.680923	0.83618
ENSG00000135390	Baseline: B vs Other	-0.051396	9.66535	0.167277	0.682548	0.83761
ENSG00000168002	Baseline: B vs Other	-0.123788	7.07569	0.162841	0.68656	0.840894
ENSG00000074800	Baseline: B vs Other	0.0515602	9.56069	0.162719	0.686671	0.840894
ENSG00000100280	Baseline: B vs Other	-0.16437	6.3706	0.161965	0.687359	0.840894
ENSG00000131871	Baseline: B vs Other	-0.136557	6.79647	0.161796	0.687513	0.840894
ENSG00000126756	Baseline: B vs Other	0.0759817	8.31538	0.161391	0.687885	0.840894
ENSG00000145337	Baseline: B vs Other	0.117892	7.03774	0.16126	0.688004	0.840894
ENSG00000130731	Baseline: B vs Other	-0.123456	7.01277	0.157133	0.691815	0.844983
ENSG00000062716	Baseline: B vs Other	0.164121	6.11237	0.156061	0.692815	0.845634
ENSG00000142684	Baseline: B vs Other	-0.166882	6.28595	0.155429	0.693405	0.845786
ENSG00000027697	Baseline: B vs Other	-0.166402	6.28119	0.154313	0.694452	0.846451
ENSG00000099860	Baseline: B vs Other	0.132524	6.66155	0.153856	0.694882	0.846451
ENSG00000077380	Baseline: B vs Other	-0.117197	7.11442	0.150523	0.698041	0.849416
ENSG00000070010	Baseline: B vs Other	-0.170398	6.19754	0.150301	0.698253	0.849416
ENSG00000166337	Baseline: B vs Other	-0.156094	6.38251	0.145958	0.702433	0.853929
ENSG00000125901	Baseline: B vs Other	0.142207	6.41886	0.142427	0.705885	0.857551
ENSG00000185608	Baseline: B vs Other	-0.159549	6.24297	0.140866	0.707426	0.858703
ENSG00000119048	Baseline: B vs Other	0.115584	6.89576	0.14051	0.707779	0.858703
ENSG00000101972	Baseline: B vs Other	0.128447	6.61643	0.137809	0.710474	0.860844
ENSG00000115944	Baseline: B vs Other	0.0968061	7.45154	0.13779	0.710493	0.860844
ENSG00000070756	Baseline: B vs Other	-0.0410307	10.0082	0.133434	0.714903	0.865455
ENSG00000127837	Baseline: B vs Other	0.15569	6.10241	0.133092	0.715252	0.865455
ENSG00000102144	Baseline: B vs Other	0.076164	8.03997	0.132459	0.715901	0.865663
ENSG00000112695	Baseline: B vs Other	0.0504126	9.3121	0.131955	0.716418	0.865711
ENSG00000136938	Baseline: B vs Other	-0.0852626	7.79866	0.130983	0.717419	0.866345
ENSG00000167770	Baseline: B vs Other	-0.13272	6.56336	0.127594	0.720945	0.870023
ENSG00000173457	Baseline: B vs Other	0.12628	6.55704	0.126448	0.722148	0.870897
ENSG00000072818	Baseline: B vs Other	-0.131607	6.57268	0.125653	0.722987	0.871117
ENSG00000176731	Baseline: B vs Other	0.0880485	7.5716	0.125366	0.723291	0.871117
ENSG00000134460	Baseline: B vs Other	-0.0950604	7.43399	0.124517	0.724191	0.871622
ENSG00000109332	Baseline: B vs Other	-0.0755589	8.04053	0.123722	0.725037	0.872063
ENSG00000051620	Baseline: B vs Other	-0.141603	6.33667	0.119105	0.730012	0.876915
ENSG00000147649	Baseline: B vs Other	-0.0878186	7.58792	0.118207	0.730992	0.876915
ENSG00000114391	Baseline: B vs Other	-0.0298726	10.7826	0.117928	0.731297	0.876915
ENSG00000087074	Baseline: B vs Other	0.121525	6.58596	0.117723	0.731522	0.876915
ENSG00000124831	Baseline: B vs Other	0.0865999	7.52875	0.11767	0.731579	0.876915
ENSG00000143549	Baseline: B vs Other	-0.0583865	8.71392	0.117314	0.731971	0.876915
ENSG00000101294	Baseline: B vs Other	-0.11349	6.83	0.116504	0.732862	0.877404
ENSG00000177606	Baseline: B vs Other	0.0873922	7.45717	0.114756	0.734798	0.878558
ENSG00000166164	Baseline: B vs Other	0.135251	6.26771	0.114501	0.735081	0.878558
ENSG00000168876	Baseline: B vs Other	-0.138912	6.32292	0.114325	0.735278	0.878558
ENSG00000150093	Baseline: B vs Other	0.106092	6.84158	0.113841	0.735818	0.878624
ENSG00000141480	Baseline: B vs Other	-0.108681	6.89417	0.111921	0.737972	0.880128
ENSG00000105401	Baseline: B vs Other	0.0968719	7.11163	0.111854	0.738047	0.880128
ENSG00000168259	Baseline: B vs Other	0.102071	6.91014	0.110087	0.740049	0.880953
ENSG00000102898	Baseline: B vs Other	-0.110222	6.84488	0.109953	0.740202	0.880953
ENSG00000062582	Baseline: B vs Other	0.114062	6.64546	0.109503	0.740715	0.880953
ENSG00000162434	Baseline: B vs Other	-0.0789514	7.7435	0.108712	0.74162	0.880953
ENSG00000185475	Baseline: B vs Other	-0.122005	6.58357	0.108014	0.742421	0.880953
ENSG00000153310	Baseline: B vs Other	-0.100912	7.05629	0.107906	0.742545	0.880953
ENSG00000129197	Baseline: B vs Other	0.135383	6.19572	0.107855	0.742604	0.880953
ENSG00000127528	Baseline: B vs Other	-0.0920832	7.29435	0.107268	0.74328	0.880953
ENSG00000159128	Baseline: B vs Other	0.134647	6.2106	0.106822	0.743796	0.880953
ENSG00000167522	Baseline: B vs Other	0.102387	6.87622	0.106569	0.744089	0.880953
ENSG00000111786	Baseline: B vs Other	0.0657809	8.14907	0.105831	0.744946	0.880953
ENSG00000118363	Baseline: B vs Other	0.0710702	7.90291	0.105278	0.74559	0.880953
ENSG00000130770	Baseline: B vs Other	-0.0661159	8.18216	0.104923	0.746004	0.880953
ENSG00000083896	Baseline: B vs Other	0.101542	6.86009	0.104681	0.746287	0.880953
ENSG00000108561	Baseline: B vs Other	-0.0630052	8.31143	0.104439	0.746571	0.880953
ENSG00000203667	Baseline: B vs Other	-0.123379	6.522	0.103948	0.747146	0.880953
ENSG00000162585	Baseline: B vs Other	-0.112683	6.71245	0.103457	0.747724	0.880953
ENSG00000112081	Baseline: B vs Other	0.0695495	7.93388	0.102995	0.748269	0.880953
ENSG00000244754	Baseline: B vs Other	-0.0741098	7.82591	0.102639	0.748689	0.880953
ENSG00000196504	Baseline: B vs Other	0.1049	6.74742	0.102283	0.749111	0.880953
ENSG00000198843	Baseline: B vs Other	-0.0994578	6.98948	0.101631	0.749885	0.880953
ENSG00000135446	Baseline: B vs Other	-0.126137	6.43691	0.101343	0.750228	0.880953
ENSG00000180096	Baseline: B vs Other	0.0998703	6.84634	0.101041	0.750589	0.880953
ENSG00000160710	Baseline: B vs Other	-0.0975024	7.05178	0.100759	0.750925	0.880953
ENSG00000038274	Baseline: B vs Other	-0.130384	6.31085	0.100412	0.75134	0.880953
ENSG00000100902	Baseline: B vs Other	-0.121492	6.50008	0.100397	0.751358	0.880953
ENSG00000196683	Baseline: B vs Other	0.0354838	9.95229	0.0988649	0.7532	0.882052
ENSG00000087191	Baseline: B vs Other	0.0820809	7.42551	0.0988089	0.753268	0.882052
ENSG00000226752	Baseline: B vs Other	0.123569	6.30499	0.0958067	0.756925	0.885598
ENSG00000109180	Baseline: B vs Other	-0.114887	6.58007	0.0955249	0.757271	0.885598
ENSG00000179933	Baseline: B vs Other	0.118981	6.3568	0.0944833	0.758557	0.885901
ENSG00000104979	Baseline: B vs Other	0.0578811	8.33685	0.0942563	0.758838	0.885901
ENSG00000173692	Baseline: B vs Other	0.126107	6.2311	0.09413	0.758995	0.885901
ENSG00000182149	Baseline: B vs Other	0.113414	6.42683	0.0912242	0.76263	0.889572
ENSG00000087365	Baseline: B vs Other	-0.0872776	7.17188	0.0881394	0.76656	0.893467
ENSG00000112335	Baseline: B vs Other	0.0762617	7.49005	0.0878328	0.766954	0.893467
ENSG00000140575	Baseline: B vs Other	-0.0881908	7.15425	0.0873215	0.767614	0.893662
ENSG00000130811	Baseline: B vs Other	0.0614868	8.02735	0.0863301	0.768899	0.893662
ENSG00000155438	Baseline: B vs Other	-0.11292	6.48294	0.0862973	0.768942	0.893662
ENSG00000143612	Baseline: B vs Other	-0.120545	6.34844	0.0861827	0.769091	0.893662
ENSG00000164054	Baseline: B vs Other	0.11295	6.3543	0.0850536	0.770566	0.894627
ENSG00000163634	Baseline: B vs Other	-0.0970155	6.82464	0.0847932	0.770908	0.894627
ENSG00000159884	Baseline: B vs Other	0.119119	6.20407	0.0837056	0.772341	0.895505
ENSG00000099800	Baseline: B vs Other	0.0673089	7.73775	0.0831871	0.773028	0.895505
ENSG00000205220	Baseline: B vs Other	-0.0637655	7.94876	0.0830997	0.773144	0.895505
ENSG00000239713	Baseline: B vs Other	-0.118468	6.29711	0.0826236	0.773777	0.895666
ENSG00000146223	Baseline: B vs Other	0.106193	6.42296	0.0798826	0.77746	0.899356
ENSG00000235453	Baseline: B vs Other	-0.105016	6.54037	0.0791558	0.778448	0.899926
ENSG00000136717	Baseline: B vs Other	0.114729	6.21772	0.0779342	0.78012	0.901121
ENSG00000118971	Baseline: B vs Other	-0.103356	6.56231	0.0769139	0.781528	0.901121
ENSG00000064666	Baseline: B vs Other	0.0927403	6.72228	0.0766223	0.781932	0.901121
ENSG00000115307	Baseline: B vs Other	0.0927451	6.71016	0.0765633	0.782013	0.901121
ENSG00000090621	Baseline: B vs Other	0.110244	6.28012	0.0765036	0.782096	0.901121
ENSG00000163902	Baseline: B vs Other	-0.094612	6.73538	0.0762409	0.782461	0.901121
ENSG00000078808	Baseline: B vs Other	0.109079	6.28831	0.0751117	0.784038	0.901878
ENSG00000123200	Baseline: B vs Other	0.108745	6.3054	0.0748804	0.784363	0.901878
ENSG00000155463	Baseline: B vs Other	0.102364	6.4374	0.074373	0.785076	0.901878
ENSG00000112110	Baseline: B vs Other	0.096328	6.58671	0.0742842	0.785202	0.901878
ENSG00000134294	Baseline: B vs Other	-0.0886828	6.86739	0.0740003	0.785602	0.901878
ENSG00000116898	Baseline: B vs Other	0.101418	6.44558	0.0733203	0.786566	0.902413
ENSG00000140350	Baseline: B vs Other	-0.0803119	7.13823	0.0723589	0.787936	0.902816
ENSG00000117133	Baseline: B vs Other	0.107093	6.27679	0.0722239	0.788129	0.902816
ENSG00000213585	Baseline: B vs Other	0.0859168	6.80746	0.072028	0.78841	0.902816
ENSG00000253626	Baseline: B vs Other	0.0937462	6.55248	0.0699871	0.791359	0.905622
ENSG00000139675	Baseline: B vs Other	-0.104758	6.40995	0.0692967	0.792367	0.905647
ENSG00000171314	Baseline: B vs Other	0.0593552	7.83316	0.0692886	0.792379	0.905647
ENSG00000114978	Baseline: B vs Other	0.0838222	6.83453	0.0687902	0.79311	0.905912
ENSG00000134308	Baseline: B vs Other	0.0816798	6.90115	0.0682742	0.79387	0.90621
ENSG00000163636	Baseline: B vs Other	-0.0998628	6.48918	0.0673456	0.795245	0.907209
ENSG00000136240	Baseline: B vs Other	-0.0908818	6.70687	0.0669398	0.795849	0.907328
ENSG00000101745	Baseline: B vs Other	0.0622093	7.65108	0.0663265	0.796766	0.907422
ENSG00000023318	Baseline: B vs Other	0.10556	6.22673	0.0660346	0.797204	0.907422
ENSG00000168036	Baseline: B vs Other	-0.0879154	6.7454	0.0658827	0.797432	0.907422
ENSG00000168421	Baseline: B vs Other	0.0880996	6.64133	0.065476	0.798045	0.907551
ENSG00000123349	Baseline: B vs Other	0.0200076	11.0909	0.0645533	0.799442	0.908571
ENSG00000214078	Baseline: B vs Other	0.0954614	6.37836	0.0613374	0.804398	0.913376
ENSG00000117289	Baseline: B vs Other	-0.0505591	8.16533	0.0611465	0.804696	0.913376
ENSG00000122257	Baseline: B vs Other	0.101124	6.23262	0.0608379	0.80518	0.913376
ENSG00000159210	Baseline: B vs Other	-0.0818699	6.79993	0.0599999	0.806499	0.913888
ENSG00000166012	Baseline: B vs Other	-0.0836468	6.73513	0.0595141	0.807269	0.913888
ENSG00000017797	Baseline: B vs Other	0.0996522	6.20586	0.0589143	0.808223	0.913888
ENSG00000116560	Baseline: B vs Other	-0.0809175	6.8215	0.0587956	0.808413	0.913888
ENSG00000136521	Baseline: B vs Other	-0.0809517	6.80505	0.0587266	0.808523	0.913888
ENSG00000100142	Baseline: B vs Other	-0.0723129	7.12302	0.0586456	0.808653	0.913888
ENSG00000143575	Baseline: B vs Other	-0.0930032	6.46982	0.0581712	0.809413	0.914179
ENSG00000197451	Baseline: B vs Other	-0.0665065	7.33489	0.0574828	0.810523	0.914257
ENSG00000204574	Baseline: B vs Other	-0.0746608	6.98887	0.0570506	0.811223	0.914257
ENSG00000031698	Baseline: B vs Other	0.0777986	6.80155	0.0569448	0.811395	0.914257
ENSG00000137309	Baseline: B vs Other	0.0759964	6.84786	0.0567149	0.811769	0.914257
ENSG00000091164	Baseline: B vs Other	0.0858083	6.53775	0.0560827	0.812801	0.914257
ENSG00000198763	Baseline: B vs Other	-0.0222916	10.5368	0.0560204	0.812903	0.914257
ENSG00000186566	Baseline: B vs Other	0.0999275	6.15113	0.0556856	0.813453	0.914257
ENSG00000134283	Baseline: B vs Other	-0.0973386	6.31391	0.0555823	0.813623	0.914257
ENSG00000147669	Baseline: B vs Other	-0.0940909	6.37645	0.0553433	0.814016	0.914257
ENSG00000188243	Baseline: B vs Other	-0.0287116	9.71995	0.0542834	0.815774	0.915664
ENSG00000136888	Baseline: B vs Other	-0.0397019	8.68535	0.0535831	0.816945	0.916345
ENSG00000108671	Baseline: B vs Other	-0.0951007	6.33489	0.0532699	0.817471	0.916345
ENSG00000135535	Baseline: B vs Other	-0.0811531	6.66853	0.0529291	0.818045	0.916345
ENSG00000107223	Baseline: B vs Other	-0.0376084	8.82083	0.0524445	0.818866	0.916345
ENSG00000091039	Baseline: B vs Other	0.0909275	6.30334	0.0524217	0.818904	0.916345
ENSG00000084754	Baseline: B vs Other	-0.0779911	6.75053	0.0517722	0.820011	0.917014
ENSG00000076944	Baseline: B vs Other	0.0844835	6.50087	0.0514784	0.820513	0.917014
ENSG00000126698	Baseline: B vs Other	0.0573784	7.53478	0.0510081	0.821321	0.917049
ENSG00000065548	Baseline: B vs Other	-0.0663662	7.15805	0.0508088	0.821665	0.917049
ENSG00000062194	Baseline: B vs Other	0.0815457	6.52646	0.0505798	0.82206	0.917049
ENSG00000272540	Baseline: B vs Other	0.0678617	6.94227	0.0491386	0.824572	0.918782
ENSG00000100603	Baseline: B vs Other	-0.0829139	6.53783	0.0491076	0.824626	0.918782
ENSG00000029363	Baseline: B vs Other	0.0635823	7.1432	0.0483754	0.825918	0.919657
ENSG00000111832	Baseline: B vs Other	-0.0623247	7.2598	0.0476583	0.827192	0.920511
ENSG00000186222	Baseline: B vs Other	0.0863335	6.32643	0.0473483	0.827746	0.920563
ENSG00000159140	Baseline: B vs Other	-0.0323591	9.06665	0.0458079	0.830528	0.923092
ENSG00000226976	Baseline: B vs Other	0.048056	7.83978	0.0448579	0.832268	0.923953
ENSG00000220205	Baseline: B vs Other	-0.0549187	7.52637	0.0446048	0.832735	0.923953
ENSG00000143727	Baseline: B vs Other	0.0659577	6.88856	0.044553	0.832831	0.923953
ENSG00000125970	Baseline: B vs Other	-0.0739116	6.68188	0.0439597	0.833931	0.924609
ENSG00000063046	Baseline: B vs Other	0.0767469	6.48455	0.0424622	0.836744	0.927161
ENSG00000125870	Baseline: B vs Other	0.0519725	7.50373	0.0409538	0.83963	0.928929
ENSG00000119013	Baseline: B vs Other	-0.0519351	7.54644	0.0407957	0.839935	0.928929
ENSG00000146731	Baseline: B vs Other	-0.05943	7.15512	0.0406477	0.840222	0.928929
ENSG00000165119	Baseline: B vs Other	0.0366247	8.43718	0.0402812	0.840934	0.928929
ENSG00000076662	Baseline: B vs Other	0.079348	6.31479	0.0400767	0.841333	0.928929
ENSG00000169689	Baseline: B vs Other	0.0667675	6.74015	0.0400374	0.84141	0.928929
ENSG00000101109	Baseline: B vs Other	0.0465868	7.69831	0.0383191	0.844806	0.932111
ENSG00000173726	Baseline: B vs Other	0.0586133	7.00498	0.0379826	0.845481	0.932289
ENSG00000184922	Baseline: B vs Other	0.0766565	6.30982	0.0373564	0.846744	0.932937
ENSG00000176261	Baseline: B vs Other	-0.0746677	6.44862	0.0371822	0.847097	0.932937
ENSG00000115241	Baseline: B vs Other	-0.0783072	6.29399	0.035798	0.849936	0.935496
ENSG00000198168	Baseline: B vs Other	-0.0484334	7.54091	0.0353305	0.850907	0.935998
ENSG00000100823	Baseline: B vs Other	-0.0540469	7.22715	0.0346939	0.852241	0.936896
ENSG00000142864	Baseline: B vs Other	0.0346347	8.39296	0.0344496	0.852756	0.936896
ENSG00000164104	Baseline: B vs Other	0.0549284	7.01126	0.0333651	0.855066	0.937728
ENSG00000131116	Baseline: B vs Other	-0.0783045	6.18415	0.0333135	0.855177	0.937728
ENSG00000162368	Baseline: B vs Other	0.0701989	6.38144	0.0332454	0.855323	0.937728
ENSG00000136450	Baseline: B vs Other	0.0637416	6.62425	0.0329316	0.856001	0.937728
ENSG00000159199	Baseline: B vs Other	0.0424977	7.76062	0.0328872	0.856097	0.937728
ENSG00000134056	Baseline: B vs Other	-0.0623601	6.67163	0.031195	0.859808	0.941207
ENSG00000067829	Baseline: B vs Other	0.0717416	6.24889	0.0308405	0.860599	0.941207
ENSG00000105176	Baseline: B vs Other	-0.0679821	6.44268	0.0307381	0.860828	0.941207
ENSG00000169057	Baseline: B vs Other	-0.0629527	6.58982	0.0299322	0.862646	0.941613
ENSG00000043462	Baseline: B vs Other	0.0559467	6.82202	0.0296529	0.863282	0.941613
ENSG00000100911	Baseline: B vs Other	-0.0269013	8.97722	0.0295091	0.863611	0.941613
ENSG00000185905	Baseline: B vs Other	0.055651	6.81584	0.0293001	0.86409	0.941613
ENSG00000183172	Baseline: B vs Other	-0.0342936	8.23821	0.0292896	0.864114	0.941613
ENSG00000163875	Baseline: B vs Other	-0.0662496	6.43832	0.0291292	0.864483	0.941613
ENSG00000122566	Baseline: B vs Other	-0.0276025	8.8572	0.0289783	0.864831	0.941613
ENSG00000101558	Baseline: B vs Other	-0.05282	6.96035	0.0284392	0.866082	0.942026
ENSG00000181610	Baseline: B vs Other	-0.0694382	6.28603	0.0280715	0.866943	0.942026
ENSG00000126457	Baseline: B vs Other	0.0448539	7.37457	0.0277675	0.867659	0.942026
ENSG00000133398	Baseline: B vs Other	-0.0531987	6.9093	0.0276335	0.867975	0.942026
ENSG00000163468	Baseline: B vs Other	-0.0496639	7.12114	0.0275649	0.868138	0.942026
ENSG00000146278	Baseline: B vs Other	-0.0413597	7.63078	0.0274862	0.868324	0.942026
ENSG00000104904	Baseline: B vs Other	-0.0154824	10.5363	0.0270921	0.869263	0.942309
ENSG00000015479	Baseline: B vs Other	-0.0525211	6.90802	0.0269414	0.869624	0.942309
ENSG00000129515	Baseline: B vs Other	-0.0508513	6.95778	0.0263459	0.871061	0.942985
ENSG00000165283	Baseline: B vs Other	-0.0587811	6.58603	0.0260488	0.871783	0.942985
ENSG00000101654	Baseline: B vs Other	-0.0555408	6.72593	0.0260391	0.871807	0.942985
ENSG00000145354	Baseline: B vs Other	0.0665331	6.14654	0.024756	0.874978	0.945219
ENSG00000125347	Baseline: B vs Other	-0.0404662	7.52012	0.024583	0.875413	0.945219
ENSG00000103994	Baseline: B vs Other	0.0600323	6.40647	0.0244903	0.875646	0.945219
ENSG00000153113	Baseline: B vs Other	0.0485958	6.92154	0.0243676	0.875955	0.945219
ENSG00000262814	Baseline: B vs Other	0.0614396	6.32857	0.0240812	0.87668	0.945322
ENSG00000090273	Baseline: B vs Other	-0.0418507	7.3952	0.0239194	0.877092	0.945322
ENSG00000106244	Baseline: B vs Other	-0.0492611	6.83982	0.0225845	0.880545	0.94848
ENSG00000065518	Baseline: B vs Other	-0.0314316	8.04441	0.0219197	0.882303	0.94981
ENSG00000149311	Baseline: B vs Other	0.0449637	6.90823	0.0208538	0.88518	0.952342
ENSG00000163734	Baseline: B vs Other	-0.0593552	6.26762	0.0204289	0.886348	0.953034
ENSG00000148290	Baseline: B vs Other	0.0532565	6.42734	0.0193555	0.889354	0.9557
ENSG00000102096	Baseline: B vs Other	0.0471896	6.66588	0.0190578	0.890203	0.955974
ENSG00000110696	Baseline: B vs Other	0.0281565	8.11318	0.0188975	0.890662	0.955974
ENSG00000007080	Baseline: B vs Other	-0.0527598	6.46319	0.0185247	0.89174	0.956432
ENSG00000182004	Baseline: B vs Other	-0.0260103	8.31716	0.0181418	0.892857	0.956432
ENSG00000111142	Baseline: B vs Other	0.033965	7.55695	0.0180198	0.893216	0.956432
ENSG00000185787	Baseline: B vs Other	-0.0252265	8.37842	0.0177896	0.893896	0.956432
ENSG00000111348	Baseline: B vs Other	0.0166765	9.64223	0.0177274	0.894081	0.956432
ENSG00000175463	Baseline: B vs Other	0.0522438	6.34136	0.0175008	0.894756	0.956432
ENSG00000107372	Baseline: B vs Other	0.0506575	6.41745	0.0174936	0.894777	0.956432
ENSG00000141741	Baseline: B vs Other	-0.0483697	6.49751	0.0165015	0.897788	0.958691
ENSG00000167460	Baseline: B vs Other	0.0447507	6.64084	0.0163514	0.898252	0.958691
ENSG00000117395	Baseline: B vs Other	-0.0513889	6.34921	0.016279	0.898476	0.958691
ENSG00000182196	Baseline: B vs Other	-0.0243886	8.313	0.0159509	0.899499	0.959219
ENSG00000165629	Baseline: B vs Other	-0.0353429	7.2833	0.0156903	0.900319	0.959433
ENSG00000179950	Baseline: B vs Other	-0.044052	6.65223	0.0154527	0.901072	0.959433
ENSG00000122122	Baseline: B vs Other	-0.0510086	6.28555	0.0151212	0.902134	0.959433
ENSG00000109475	Baseline: B vs Other	0.00561939	13.6925	0.0151022	0.902195	0.959433
ENSG00000170515	Baseline: B vs Other	0.023662	8.29837	0.0150565	0.902342	0.959433
ENSG00000088986	Baseline: B vs Other	-0.0213857	8.55588	0.0144437	0.904341	0.96041
ENSG00000128626	Baseline: B vs Other	0.0407376	6.69401	0.0142967	0.904826	0.96041
ENSG00000171530	Baseline: B vs Other	0.020995	8.57073	0.0142898	0.904849	0.96041
ENSG00000125835	Baseline: B vs Other	0.0262644	7.88704	0.0140019	0.905808	0.960866
ENSG00000174021	Baseline: B vs Other	0.0236012	8.07722	0.0128741	0.909664	0.964393
ENSG00000125037	Baseline: B vs Other	0.0456751	6.26658	0.0125785	0.910703	0.96493
ENSG00000179958	Baseline: B vs Other	0.039786	6.57215	0.0122352	0.911925	0.965661
ENSG00000023734	Baseline: B vs Other	0.0446717	6.26151	0.0120005	0.91277	0.965784
ENSG00000188612	Baseline: B vs Other	-0.0185999	8.68334	0.0119081	0.913105	0.965784
ENSG00000143183	Baseline: B vs Other	0.0311303	7.17743	0.0116629	0.914001	0.966169
ENSG00000183283	Baseline: B vs Other	0.0229156	7.97015	0.0113083	0.915314	0.966993
ENSG00000143870	Baseline: B vs Other	-0.0301367	7.19146	0.0107208	0.917535	0.967661
ENSG00000214046	Baseline: B vs Other	-0.0429866	6.26071	0.0107069	0.917588	0.967661
ENSG00000099624	Baseline: B vs Other	0.0176052	8.64624	0.0105912	0.918033	0.967661
ENSG00000187257	Baseline: B vs Other	-0.0397933	6.426	0.0104448	0.918599	0.967661
ENSG00000131795	Baseline: B vs Other	-0.0209795	8.13722	0.0104418	0.918611	0.967661
ENSG00000128340	Baseline: B vs Other	-0.0226319	7.84446	0.00987323	0.92085	0.969457
ENSG00000131446	Baseline: B vs Other	0.0335044	6.69856	0.00969251	0.921576	0.969658
ENSG00000171222	Baseline: B vs Other	0.0250699	7.51106	0.0093748	0.922868	0.969694
ENSG00000172349	Baseline: B vs Other	-0.0376576	6.40509	0.00928631	0.923231	0.969694
ENSG00000198356	Baseline: B vs Other	-0.0386791	6.34738	0.00923735	0.923433	0.969694
ENSG00000160948	Baseline: B vs Other	0.0246746	7.50127	0.00908436	0.924068	0.969694
ENSG00000111906	Baseline: B vs Other	-0.0347387	6.57343	0.00903336	0.924281	0.969694
ENSG00000105220	Baseline: B vs Other	-0.035461	6.51711	0.00888009	0.924924	0.969711
ENSG00000136936	Baseline: B vs Other	0.0377685	6.30068	0.00862556	0.926005	0.969711
ENSG00000116649	Baseline: B vs Other	-0.02518	7.36581	0.00861416	0.926054	0.969711
ENSG00000154144	Baseline: B vs Other	0.037415	6.26338	0.00844906	0.926764	0.969711
ENSG00000101361	Baseline: B vs Other	0.0284652	6.93122	0.00840166	0.926969	0.969711
ENSG00000134153	Baseline: B vs Other	-0.0374517	6.25736	0.00810206	0.928279	0.969823
ENSG00000117091	Baseline: B vs Other	-0.0211698	7.75649	0.00807972	0.928378	0.969823
ENSG00000197345	Baseline: B vs Other	-0.0346017	6.4134	0.00785232	0.92939	0.969823
ENSG00000135090	Baseline: B vs Other	-0.0290951	6.81911	0.00783761	0.929456	0.969823
ENSG00000146701	Baseline: B vs Other	-0.0247412	7.27464	0.00767654	0.930183	0.969823
ENSG00000171490	Baseline: B vs Other	-0.0203065	7.78714	0.00760459	0.93051	0.969823
ENSG00000131171	Baseline: B vs Other	0.0275037	6.89356	0.00753764	0.930816	0.969823
ENSG00000126653	Baseline: B vs Other	0.0298976	6.65359	0.00733146	0.931766	0.970071
ENSG00000099901	Baseline: B vs Other	0.0186748	7.91365	0.00723705	0.932206	0.970071
ENSG00000170776	Baseline: B vs Other	0.0246881	7.1179	0.00714073	0.932658	0.970071
ENSG00000108826	Baseline: B vs Other	0.0317573	6.45363	0.0069472	0.933574	0.970468
ENSG00000168090	Baseline: B vs Other	0.0249732	6.99501	0.00671995	0.934667	0.970612
ENSG00000243927	Baseline: B vs Other	-0.0257432	6.92325	0.00669447	0.934791	0.970612
ENSG00000000419	Baseline: B vs Other	0.0330179	6.27566	0.00658673	0.935317	0.970612
ENSG00000133703	Baseline: B vs Other	-0.0317035	6.24578	0.00577676	0.939416	0.974309
ENSG00000026297	Baseline: B vs Other	0.0177847	7.62192	0.00520483	0.942488	0.976037
ENSG00000164258	Baseline: B vs Other	0.027392	6.38417	0.0048509	0.944474	0.976037
ENSG00000182307	Baseline: B vs Other	-0.0247133	6.64353	0.00484146	0.944528	0.976037
ENSG00000108669	Baseline: B vs Other	-0.0245626	6.62417	0.0047571	0.945013	0.976037
ENSG00000114023	Baseline: B vs Other	0.0227431	6.78023	0.00472302	0.94521	0.976037
ENSG00000125652	Baseline: B vs Other	-0.0220179	6.88198	0.00468806	0.945413	0.976037
ENSG00000163714	Baseline: B vs Other	-0.0205845	7.02047	0.00459432	0.94596	0.976037
ENSG00000180817	Baseline: B vs Other	-0.0170503	7.57351	0.00448851	0.946585	0.976037
ENSG00000224877	Baseline: B vs Other	0.0199616	7.00312	0.00443954	0.946877	0.976037
ENSG00000178952	Baseline: B vs Other	-0.0185182	7.27611	0.00429026	0.947777	0.976037
ENSG00000182944	Baseline: B vs Other	-0.0212292	6.84768	0.00417715	0.948469	0.976037
ENSG00000213741	Baseline: B vs Other	-0.00295049	13.6645	0.00413307	0.948741	0.976037
ENSG00000157191	Baseline: B vs Other	0.0259369	6.28237	0.0040678	0.949147	0.976037
ENSG00000084070	Baseline: B vs Other	0.0190527	7.04488	0.00402741	0.949399	0.976037
ENSG00000100138	Baseline: B vs Other	-0.01261	8.19263	0.00394707	0.949906	0.976037
ENSG00000156587	Baseline: B vs Other	-0.0186275	7.05937	0.00386475	0.950431	0.976037
ENSG00000125971	Baseline: B vs Other	-0.0203325	6.79673	0.00381343	0.95076	0.976037
ENSG00000188229	Baseline: B vs Other	-0.0241759	6.40225	0.00381307	0.950763	0.976037
ENSG00000170759	Baseline: B vs Other	-0.022413	6.48819	0.00351579	0.952719	0.976639
ENSG00000257727	Baseline: B vs Other	0.0177085	7.05654	0.00347918	0.952965	0.976639
ENSG00000041357	Baseline: B vs Other	0.015834	7.36032	0.00338394	0.953613	0.976639
ENSG00000226979	Baseline: B vs Other	0.0142459	7.54411	0.00310441	0.955568	0.976639
ENSG00000169429	Baseline: B vs Other	-0.0125627	7.87599	0.00310336	0.955575	0.976639
ENSG00000026508	Baseline: B vs Other	0.0108709	8.23385	0.00307824	0.955755	0.976639
ENSG00000077312	Baseline: B vs Other	0.0230684	6.22316	0.00302893	0.956111	0.976639
ENSG00000131876	Baseline: B vs Other	0.0176492	6.83145	0.00297424	0.956508	0.976639
ENSG00000196531	Baseline: B vs Other	-0.005012	10.5954	0.00296342	0.956587	0.976639
ENSG00000153551	Baseline: B vs Other	-0.0211964	6.39937	0.00294399	0.95673	0.976639
ENSG00000242372	Baseline: B vs Other	-0.0154301	7.12762	0.00272463	0.958372	0.977696
ENSG00000184203	Baseline: B vs Other	-0.0159168	6.96458	0.00266326	0.958843	0.977696
ENSG00000138279	Baseline: B vs Other	-0.0167963	6.72073	0.00246566	0.960398	0.978732
ENSG00000110711	Baseline: B vs Other	-0.0175738	6.52408	0.00228311	0.961891	0.979703
ENSG00000160752	Baseline: B vs Other	0.0156621	6.70844	0.00212563	0.963227	0.980295
ENSG00000148362	Baseline: B vs Other	-0.014403	6.92182	0.00208829	0.963552	0.980295
ENSG00000091317	Baseline: B vs Other	-0.0167901	6.4059	0.00184244	0.965763	0.981558
ENSG00000147168	Baseline: B vs Other	0.0100111	7.76937	0.00183039	0.965875	0.981558
ENSG00000182899	Baseline: B vs Other	0.00240299	12.3494	0.00173895	0.966738	0.981592
ENSG00000089327	Baseline: B vs Other	-0.00590089	9.24776	0.00171268	0.96699	0.981592
ENSG00000187051	Baseline: B vs Other	-0.00957351	7.412	0.00127292	0.97154	0.985429
ENSG00000110955	Baseline: B vs Other	-0.00668795	8.35786	0.0012448	0.971856	0.985429
ENSG00000164687	Baseline: B vs Other	-0.00714746	7.99485	0.00110772	0.97345	0.986494
ENSG00000169223	Baseline: B vs Other	-0.00932516	7.155	0.00101972	0.974526	0.987034
ENSG00000127884	Baseline: B vs Other	0.0103467	6.60442	0.000833646	0.976966	0.988954
ENSG00000169976	Baseline: B vs Other	0.00549659	8.09057	0.000704206	0.978829	0.990234
ENSG00000114956	Baseline: B vs Other	0.00733187	7.22785	0.000671771	0.979323	0.990234
ENSG00000116754	Baseline: B vs Other	0.00627403	7.40449	0.000544635	0.981381	0.991764
ENSG00000141027	Baseline: B vs Other	-0.00669826	6.96222	0.000468785	0.982726	0.992353
ENSG00000136997	Baseline: B vs Other	-0.00762086	6.60562	0.000450922	0.983059	0.992353
ENSG00000124783	Baseline: B vs Other	-0.0067055	6.73087	0.000393447	0.984175	0.992474
ENSG00000174903	Baseline: B vs Other	0.007272	6.53357	0.000388649	0.984272	0.992474
ENSG00000124802	Baseline: B vs Other	0.00753666	6.23909	0.000324541	0.985627	0.993289
ENSG00000137876	Baseline: B vs Other	-0.00417877	7.44078	0.000250311	0.987377	0.9945
ENSG00000086758	Baseline: B vs Other	0.00629606	6.21387	0.000225074	0.98803	0.994606
ENSG00000156127	Baseline: B vs Other	-0.00495021	6.43654	0.000170268	0.989589	0.995369
ENSG00000048162	Baseline: B vs Other	-0.00514983	6.3091	0.000160721	0.989885	0.995369
ENSG00000120742	Baseline: B vs Other	0.00208678	8.47675	0.000132848	0.990804	0.995635
ENSG00000091527	Baseline: B vs Other	0.00353029	6.87212	0.000120355	0.991247	0.995635
ENSG00000116209	Baseline: B vs Other	0.00250785	7.6203	0.000101807	0.99195	0.99579
ENSG00000196843	Baseline: B vs Other	0.00280603	6.28659	4.77235e-05	0.994488	0.997586
ENSG00000124562	Baseline: B vs Other	0.00178585	7.06904	3.55475e-05	0.995243	0.997586
ENSG00000010404	Baseline: B vs Other	0.00232032	6.29496	3.34235e-05	0.995387	0.997586
ENSG00000137210	Baseline: B vs Other	-0.00103405	7.33932	1.36736e-05	0.99705	0.998513
ENSG00000167088	Baseline: B vs Other	0.000648922	7.87458	8.65692e-06	0.997652	0.998513
ENSG00000104131	Baseline: B vs Other	-0.000600082	7.47994	5.06678e-06	0.998204	0.998513
ENSG00000079785	Baseline: B vs Other	0.000636604	6.73865	3.47137e-06	0.998513	0.998513
ENSG00000087086	Baseline: CD14_Mono vs Other	3.44645	14.565	4970.26	2.57271e-58	7.38369e-55
ENSG00000090382	Baseline: CD14_Mono vs Other	5.61024	11.6581	4224.33	2.83011e-56	4.0612e-53
ENSG00000204472	Baseline: CD14_Mono vs Other	4.29622	10.6826	4162.95	4.31854e-56	4.13141e-53
ENSG00000101439	Baseline: CD14_Mono vs Other	5.22491	10.1217	4017.46	1.20577e-55	8.65139e-53
ENSG00000119655	Baseline: CD14_Mono vs Other	3.68404	10.1746	3295.36	3.63597e-53	2.08705e-50
ENSG00000085265	Baseline: CD14_Mono vs Other	4.63134	9.81555	2987.76	6.07885e-52	2.90771e-49
ENSG00000233276	Baseline: CD14_Mono vs Other	3.50316	10.2419	2958.59	8.0573e-52	3.30349e-49
ENSG00000011600	Baseline: CD14_Mono vs Other	4.0776	11.4308	2850.08	2.35475e-51	8.44767e-49
ENSG00000163220	Baseline: CD14_Mono vs Other	4.16081	10.562	2763.62	5.6969e-51	1.81668e-48
ENSG00000204482	Baseline: CD14_Mono vs Other	4.3595	9.4189	2746.7	6.79372e-51	1.9498e-48
ENSG00000196154	Baseline: CD14_Mono vs Other	3.11877	11.4452	2506.95	9.29418e-50	2.42494e-47
ENSG00000163131	Baseline: CD14_Mono vs Other	3.68962	9.63895	2474.92	1.3426e-49	3.21105e-47
ENSG00000257764	Baseline: CD14_Mono vs Other	5.92097	10.0476	2362.42	5.07702e-49	1.12085e-46
ENSG00000143546	Baseline: CD14_Mono vs Other	4.05485	11.1721	2331.7	7.37897e-49	1.51269e-46
ENSG00000170345	Baseline: CD14_Mono vs Other	4.1332	9.23484	2318.35	8.69446e-49	1.66354e-46
ENSG00000100097	Baseline: CD14_Mono vs Other	3.50432	9.82993	2307.41	9.95173e-49	1.78509e-46
ENSG00000204287	Baseline: CD14_Mono vs Other	3.0719	11.0989	2114	1.20904e-47	2.04114e-45
ENSG00000177954	Baseline: CD14_Mono vs Other	-2.21853	14.3236	2074.84	2.05961e-47	3.28394e-45
ENSG00000197956	Baseline: CD14_Mono vs Other	2.49844	11.2659	2069.23	2.22459e-47	3.3603e-45
ENSG00000158869	Baseline: CD14_Mono vs Other	3.35901	10.1046	2060.62	2.50504e-47	3.59473e-45
ENSG00000216490	Baseline: CD14_Mono vs Other	5.84424	8.19325	1991.74	6.5928e-47	9.01016e-45
ENSG00000197746	Baseline: CD14_Mono vs Other	2.95713	9.72718	1875.54	3.63992e-46	4.74845e-44
ENSG00000109475	Baseline: CD14_Mono vs Other	-2.22327	13.476	1842.32	6.04552e-46	7.54376e-44
ENSG00000196126	Baseline: CD14_Mono vs Other	3.56937	10.5359	1834.67	6.8036e-46	8.13598e-44
ENSG00000198242	Baseline: CD14_Mono vs Other	-2.0914	12.4291	1803.26	1.11054e-45	1.2749e-43
ENSG00000122026	Baseline: CD14_Mono vs Other	-2.03483	13.3989	1783.57	1.51623e-45	1.67368e-43
ENSG00000213741	Baseline: CD14_Mono vs Other	-2.01238	13.4637	1748.52	2.6614e-45	2.82897e-43
ENSG00000144713	Baseline: CD14_Mono vs Other	-2.04568	13.0879	1728.39	3.69459e-45	3.78695e-43
ENSG00000071082	Baseline: CD14_Mono vs Other	-2.10948	12.3585	1715.38	4.57583e-45	4.5285e-43
ENSG00000101160	Baseline: CD14_Mono vs Other	3.82186	8.47575	1671.64	9.50687e-45	9.09491e-43
ENSG00000231500	Baseline: CD14_Mono vs Other	-1.94452	13.3866	1659.32	1.17207e-44	1.08511e-42
ENSG00000090013	Baseline: CD14_Mono vs Other	4.17611	8.18964	1644.89	1.50045e-44	1.34571e-42
ENSG00000165168	Baseline: CD14_Mono vs Other	4.18454	8.10097	1540.23	9.6113e-44	8.35892e-42
ENSG00000167996	Baseline: CD14_Mono vs Other	2.12911	13.5048	1519.12	1.41865e-43	1.19751e-41
ENSG00000251562	Baseline: CD14_Mono vs Other	-1.79841	16.0047	1498.17	2.09823e-43	1.72055e-41
ENSG00000100316	Baseline: CD14_Mono vs Other	-2.03512	12.3249	1487.82	2.55129e-43	1.98369e-41
ENSG00000227507	Baseline: CD14_Mono vs Other	-2.77663	10.0152	1487.69	2.55737e-43	1.98369e-41
ENSG00000163191	Baseline: CD14_Mono vs Other	2.38893	10.1686	1467.68	3.74551e-43	2.82885e-41
ENSG00000164587	Baseline: CD14_Mono vs Other	-1.83829	13.132	1419.2	9.64055e-43	7.09445e-41
ENSG00000129538	Baseline: CD14_Mono vs Other	5.37863	7.95173	1410.73	1.14089e-42	8.18588e-41
ENSG00000155130	Baseline: CD14_Mono vs Other	4.6139	7.89133	1397.63	1.48289e-42	1.03802e-40
ENSG00000130066	Baseline: CD14_Mono vs Other	2.56521	9.48762	1380.55	2.09531e-42	1.43179e-40
ENSG00000143947	Baseline: CD14_Mono vs Other	-1.83217	12.6041	1373.84	2.40262e-42	1.60361e-40
ENSG00000179163	Baseline: CD14_Mono vs Other	4.58451	8.1938	1364.42	2.91496e-42	1.90135e-40
ENSG00000117984	Baseline: CD14_Mono vs Other	3.17501	8.74487	1359.37	3.2348e-42	2.06308e-40
ENSG00000167526	Baseline: CD14_Mono vs Other	-1.79988	13.1459	1351.47	3.81013e-42	2.37719e-40
ENSG00000134419	Baseline: CD14_Mono vs Other	-2.01627	12.5221	1332.58	5.6555e-42	3.45346e-40
ENSG00000156482	Baseline: CD14_Mono vs Other	-1.92311	11.8663	1325.38	6.58377e-42	3.93655e-40
ENSG00000112306	Baseline: CD14_Mono vs Other	-1.75937	12.4999	1300.58	1.11822e-41	6.5496e-40
ENSG00000118181	Baseline: CD14_Mono vs Other	-1.76249	12.1526	1295.53	1.24712e-41	7.15848e-40
ENSG00000149273	Baseline: CD14_Mono vs Other	-1.82511	12.3923	1288.67	1.44716e-41	8.14384e-40
ENSG00000102265	Baseline: CD14_Mono vs Other	2.63463	9.1487	1287.03	1.49969e-41	8.2045e-40
ENSG00000137154	Baseline: CD14_Mono vs Other	-1.88391	12.5867	1286.56	1.51512e-41	8.2045e-40
ENSG00000129226	Baseline: CD14_Mono vs Other	3.92387	8.03628	1279.87	1.75323e-41	9.31528e-40
ENSG00000169442	Baseline: CD14_Mono vs Other	-3.06876	10.5127	1279.05	1.78516e-41	9.31528e-40
ENSG00000142541	Baseline: CD14_Mono vs Other	-1.7499	12.969	1269.49	2.20267e-41	1.12887e-39
ENSG00000104870	Baseline: CD14_Mono vs Other	3.87704	8.18003	1265.74	2.39289e-41	1.20484e-39
ENSG00000110077	Baseline: CD14_Mono vs Other	4.60958	7.62087	1260.43	2.69155e-41	1.33185e-39
ENSG00000182899	Baseline: CD14_Mono vs Other	-1.70743	12.1889	1256.56	2.93344e-41	1.42694e-39
ENSG00000198918	Baseline: CD14_Mono vs Other	-1.70431	12.4641	1246.76	3.65207e-41	1.74312e-39
ENSG00000198034	Baseline: CD14_Mono vs Other	-1.79901	12.2542	1246.12	3.70489e-41	1.74312e-39
ENSG00000170458	Baseline: CD14_Mono vs Other	3.42715	8.37132	1244.5	3.84201e-41	1.77848e-39
ENSG00000147604	Baseline: CD14_Mono vs Other	-1.71508	12.1744	1231.23	5.18589e-41	2.36246e-39
ENSG00000105372	Baseline: CD14_Mono vs Other	-1.68822	12.9986	1228.23	5.55198e-41	2.48972e-39
ENSG00000030582	Baseline: CD14_Mono vs Other	3.72588	8.18574	1212.48	7.96323e-41	3.51607e-39
ENSG00000177600	Baseline: CD14_Mono vs Other	-1.60599	12.7783	1172.85	2.01431e-40	8.7592e-39
ENSG00000131981	Baseline: CD14_Mono vs Other	3.76597	8.14629	1139.7	4.47959e-40	1.91887e-38
ENSG00000130255	Baseline: CD14_Mono vs Other	-1.65762	12.3921	1134.31	5.11253e-40	2.15779e-38
ENSG00000170296	Baseline: CD14_Mono vs Other	2.1282	9.37652	1128.82	5.85213e-40	2.43415e-38
ENSG00000166927	Baseline: CD14_Mono vs Other	4.50861	7.3841	1103.75	1.09359e-39	4.4837e-38
ENSG00000161570	Baseline: CD14_Mono vs Other	-3.68982	9.46959	1101.67	1.15252e-39	4.65877e-38
ENSG00000118640	Baseline: CD14_Mono vs Other	2.22819	9.3536	1095.6	1.34377e-39	5.3564e-38
ENSG00000145592	Baseline: CD14_Mono vs Other	-1.69474	11.8527	1092.05	1.47096e-39	5.78308e-38
ENSG00000167286	Baseline: CD14_Mono vs Other	-3.13829	9.0254	1090.19	1.54216e-39	5.98106e-38
ENSG00000198502	Baseline: CD14_Mono vs Other	3.94448	8.83455	1079.19	2.04458e-39	7.82393e-38
ENSG00000140749	Baseline: CD14_Mono vs Other	5.19404	7.09302	1058.51	3.4993e-39	1.32145e-37
ENSG00000204257	Baseline: CD14_Mono vs Other	3.16664	8.31537	1057.23	3.61865e-39	1.34877e-37
ENSG00000145425	Baseline: CD14_Mono vs Other	-1.73885	12.0098	1052.08	4.14368e-39	1.52466e-37
ENSG00000108298	Baseline: CD14_Mono vs Other	-1.59532	12.2006	1034.66	6.58519e-39	2.39234e-37
ENSG00000164713	Baseline: CD14_Mono vs Other	2.80168	8.69778	1032.51	6.97566e-39	2.50252e-37
ENSG00000121552	Baseline: CD14_Mono vs Other	5.15376	7.20955	1030.4	7.38365e-39	2.61618e-37
ENSG00000169413	Baseline: CD14_Mono vs Other	4.14214	7.38364	1028.61	7.74772e-39	2.7117e-37
ENSG00000042753	Baseline: CD14_Mono vs Other	2.4902	8.67039	1028.06	7.86294e-39	2.71887e-37
ENSG00000142676	Baseline: CD14_Mono vs Other	-1.61417	12.4189	1013.82	1.15721e-38	3.9538e-37
ENSG00000185885	Baseline: CD14_Mono vs Other	-3.1287	8.77943	1010.99	1.2504e-38	4.22195e-37
ENSG00000135404	Baseline: CD14_Mono vs Other	2.44377	9.30001	999.777	1.70289e-38	5.6829e-37
ENSG00000084207	Baseline: CD14_Mono vs Other	1.97808	9.4565	977.038	3.21782e-38	1.06151e-36
ENSG00000010327	Baseline: CD14_Mono vs Other	4.34661	7.45607	972.037	3.70815e-38	1.20936e-36
ENSG00000265681	Baseline: CD14_Mono vs Other	-1.59446	11.4604	956.526	5.78262e-38	1.86473e-36
ENSG00000179144	Baseline: CD14_Mono vs Other	-2.67401	9.11079	953.969	6.22616e-38	1.98545e-36
ENSG00000100292	Baseline: CD14_Mono vs Other	4.48623	7.21897	952.903	6.42133e-38	2.02519e-36
ENSG00000133639	Baseline: CD14_Mono vs Other	-2.30444	9.36939	950.831	6.81887e-38	2.11093e-36
ENSG00000147403	Baseline: CD14_Mono vs Other	-1.47351	13.2507	950.723	6.84028e-38	2.11093e-36
ENSG00000188846	Baseline: CD14_Mono vs Other	-1.64166	11.4325	933.87	1.12035e-37	3.42066e-36
ENSG00000171858	Baseline: CD14_Mono vs Other	-1.73254	11.4119	931.682	1.1952e-37	3.61076e-36
ENSG00000144426	Baseline: CD14_Mono vs Other	-1.68608	11.2104	926.688	1.38603e-37	4.14366e-36
ENSG00000051523	Baseline: CD14_Mono vs Other	1.71888	11.1904	896.438	3.45633e-37	1.02265e-35
ENSG00000186468	Baseline: CD14_Mono vs Other	-1.47598	12.2512	893.823	3.74546e-37	1.09688e-35
ENSG00000105640	Baseline: CD14_Mono vs Other	-1.47174	12.7023	891.883	3.97602e-37	1.15265e-35
ENSG00000197958	Baseline: CD14_Mono vs Other	-1.52593	11.9485	882.954	5.24287e-37	1.5047e-35
ENSG00000063177	Baseline: CD14_Mono vs Other	-1.47914	11.5321	880.241	5.70545e-37	1.62125e-35
ENSG00000140988	Baseline: CD14_Mono vs Other	-1.39539	12.6902	878.68	5.99056e-37	1.68558e-35
ENSG00000204103	Baseline: CD14_Mono vs Other	4.47258	7.06351	875.319	6.65562e-37	1.85453e-35
ENSG00000127951	Baseline: CD14_Mono vs Other	4.64775	7.06034	872.521	7.26731e-37	2.0055e-35
ENSG00000135218	Baseline: CD14_Mono vs Other	4.71481	7.02585	871.454	7.51573e-37	2.0543e-35
ENSG00000008988	Baseline: CD14_Mono vs Other	-1.5121	11.6511	861.465	1.03132e-36	2.79236e-35
ENSG00000172243	Baseline: CD14_Mono vs Other	4.9706	6.80866	854.219	1.30023e-36	3.48754e-35
ENSG00000042493	Baseline: CD14_Mono vs Other	3.19026	7.82809	853.075	1.34893e-36	3.58466e-35
ENSG00000163682	Baseline: CD14_Mono vs Other	-1.60405	11.4606	849.79	1.49943e-36	3.94804e-35
ENSG00000138061	Baseline: CD14_Mono vs Other	3.68039	7.28035	839.326	2.10564e-36	5.49381e-35
ENSG00000166441	Baseline: CD14_Mono vs Other	-1.39333	12.4241	825.614	3.30549e-36	8.54662e-35
ENSG00000231389	Baseline: CD14_Mono vs Other	2.33766	9.33926	823.318	3.56725e-36	9.14107e-35
ENSG00000233927	Baseline: CD14_Mono vs Other	-1.40268	12.8741	817.316	4.35761e-36	1.10676e-34
ENSG00000163563	Baseline: CD14_Mono vs Other	4.96033	7.02911	815.372	4.65084e-36	1.17087e-34
ENSG00000113269	Baseline: CD14_Mono vs Other	3.53012	7.5678	814.235	4.83163e-36	1.19879e-34
ENSG00000164733	Baseline: CD14_Mono vs Other	2.35622	8.98465	814.151	4.84529e-36	1.19879e-34
ENSG00000103187	Baseline: CD14_Mono vs Other	2.23609	8.62584	813.66	4.92586e-36	1.20831e-34
ENSG00000197629	Baseline: CD14_Mono vs Other	4.28141	7.02471	813.082	5.02257e-36	1.22159e-34
ENSG00000140264	Baseline: CD14_Mono vs Other	1.36544	11.374	804.81	6.64184e-36	1.60186e-34
ENSG00000213402	Baseline: CD14_Mono vs Other	-2.78734	8.89438	800.513	7.68751e-36	1.8386e-34
ENSG00000142937	Baseline: CD14_Mono vs Other	-1.46492	12.406	796.837	8.71682e-36	2.06754e-34
ENSG00000223865	Baseline: CD14_Mono vs Other	2.21797	9.4494	790.765	1.07405e-35	2.52667e-34
ENSG00000198755	Baseline: CD14_Mono vs Other	-1.55973	11.4245	787.817	1.18929e-35	2.77502e-34
ENSG00000008517	Baseline: CD14_Mono vs Other	-1.9904	9.57808	784.907	1.31559e-35	3.04495e-34
ENSG00000111716	Baseline: CD14_Mono vs Other	-2.2261	9.52646	782.04	1.45366e-35	3.33759e-34
ENSG00000083845	Baseline: CD14_Mono vs Other	-1.51911	11.4671	778.245	1.65974e-35	3.78051e-34
ENSG00000120708	Baseline: CD14_Mono vs Other	4.37182	7.13638	765.762	2.57842e-35	5.82682e-34
ENSG00000241343	Baseline: CD14_Mono vs Other	-1.50024	11.4211	758.259	3.37077e-35	7.55791e-34
ENSG00000172809	Baseline: CD14_Mono vs Other	-1.37784	11.479	754.96	3.79522e-35	8.44363e-34
ENSG00000115268	Baseline: CD14_Mono vs Other	-1.32822	12.5702	752.584	4.13493e-35	9.12866e-34
ENSG00000229117	Baseline: CD14_Mono vs Other	-1.24362	13.7053	750.99	4.3804e-35	9.59676e-34
ENSG00000197756	Baseline: CD14_Mono vs Other	-1.312	11.8464	745.822	5.28468e-35	1.14902e-33
ENSG00000161970	Baseline: CD14_Mono vs Other	-1.36671	12.2454	740.039	6.52937e-35	1.40897e-33
ENSG00000137818	Baseline: CD14_Mono vs Other	-1.25743	13.0456	734.657	7.96053e-35	1.70498e-33
ENSG00000162244	Baseline: CD14_Mono vs Other	-1.38636	11.4216	719.628	1.39452e-34	2.96466e-33
ENSG00000136238	Baseline: CD14_Mono vs Other	2.11871	8.86735	712.55	1.82278e-34	3.8466e-33
ENSG00000110700	Baseline: CD14_Mono vs Other	-1.40138	12.2234	704.028	2.52463e-34	5.28883e-33
ENSG00000136235	Baseline: CD14_Mono vs Other	5.03721	6.7225	698.672	3.10393e-34	6.45527e-33
ENSG00000168685	Baseline: CD14_Mono vs Other	-3.80482	8.03046	681.794	6.00997e-34	1.24091e-32
ENSG00000136942	Baseline: CD14_Mono vs Other	-1.23952	12.0076	669.597	9.77985e-34	2.00487e-32
ENSG00000025708	Baseline: CD14_Mono vs Other	2.13697	8.61325	657.271	1.61317e-33	3.28355e-32
ENSG00000164111	Baseline: CD14_Mono vs Other	2.69192	7.74694	649.179	2.25119e-33	4.54995e-32
ENSG00000066336	Baseline: CD14_Mono vs Other	3.35944	7.10402	648.781	2.28862e-33	4.59325e-32
ENSG00000122406	Baseline: CD14_Mono vs Other	-1.44471	10.7551	644.288	2.75874e-33	5.49831e-32
ENSG00000117410	Baseline: CD14_Mono vs Other	2.14214	8.49342	632.518	4.526e-33	8.95836e-32
ENSG00000114391	Baseline: CD14_Mono vs Other	-1.37206	10.6866	621.801	7.15634e-33	1.40676e-31
ENSG00000182287	Baseline: CD14_Mono vs Other	2.60097	7.58326	621.452	7.26478e-33	1.41836e-31
ENSG00000171863	Baseline: CD14_Mono vs Other	-1.33431	11.2571	611.996	1.09527e-32	2.12394e-31
ENSG00000205246	Baseline: CD14_Mono vs Other	-1.651	9.8589	611.045	1.14179e-32	2.19929e-31
ENSG00000132514	Baseline: CD14_Mono vs Other	5.01031	6.36492	609.46	1.22395e-32	2.34183e-31
ENSG00000118508	Baseline: CD14_Mono vs Other	4.65059	6.49285	606.453	1.39704e-32	2.65529e-31
ENSG00000104964	Baseline: CD14_Mono vs Other	-2.88713	8.22172	606.101	1.41886e-32	2.67904e-31
ENSG00000204387	Baseline: CD14_Mono vs Other	-2.6322	8.27054	601.34	1.75175e-32	3.28595e-31
ENSG00000177575	Baseline: CD14_Mono vs Other	3.57261	6.77307	599.344	1.91446e-32	3.56786e-31
ENSG00000196683	Baseline: CD14_Mono vs Other	-1.53966	9.86405	598.491	1.98868e-32	3.67698e-31
ENSG00000161016	Baseline: CD14_Mono vs Other	-1.19288	11.6457	598.379	1.99864e-32	3.67698e-31
ENSG00000182578	Baseline: CD14_Mono vs Other	4.18392	6.66812	589.543	2.97269e-32	5.43416e-31
ENSG00000187474	Baseline: CD14_Mono vs Other	5.01958	6.37875	584.177	3.79335e-32	6.89045e-31
ENSG00000182718	Baseline: CD14_Mono vs Other	2.30004	8.35945	581.714	4.24535e-32	7.66299e-31
ENSG00000124614	Baseline: CD14_Mono vs Other	-1.39511	10.8328	581.251	4.33625e-32	7.77815e-31
ENSG00000245532	Baseline: CD14_Mono vs Other	1.79134	9.68264	576.921	5.29158e-32	9.43282e-31
ENSG00000163221	Baseline: CD14_Mono vs Other	3.73384	7.0961	564.651	9.37242e-32	1.66042e-30
ENSG00000143933	Baseline: CD14_Mono vs Other	1.35888	9.88772	556.708	1.36522e-31	2.40378e-30
ENSG00000106565	Baseline: CD14_Mono vs Other	4.09674	7.97176	554.975	1.48289e-31	2.59505e-30
ENSG00000242574	Baseline: CD14_Mono vs Other	2.93038	7.35442	552.283	1.68697e-31	2.9343e-30
ENSG00000106066	Baseline: CD14_Mono vs Other	5.38853	6.20959	550.21	1.86379e-31	3.22233e-30
ENSG00000160213	Baseline: CD14_Mono vs Other	1.67637	9.07885	541.091	2.90144e-31	4.9863e-30
ENSG00000204628	Baseline: CD14_Mono vs Other	-1.20752	10.8504	539.562	3.12693e-31	5.34183e-30
ENSG00000131469	Baseline: CD14_Mono vs Other	-1.19248	11.2714	538.841	3.23952e-31	5.50143e-30
ENSG00000243449	Baseline: CD14_Mono vs Other	2.26127	8.01735	538.164	3.34901e-31	5.65391e-30
ENSG00000085514	Baseline: CD14_Mono vs Other	3.42386	6.66345	532.364	4.45964e-31	7.48489e-30
ENSG00000089327	Baseline: CD14_Mono vs Other	-1.7499	9.17613	532.055	4.52868e-31	7.55658e-30
ENSG00000153071	Baseline: CD14_Mono vs Other	4.87258	6.35919	524.995	6.44332e-31	1.06892e-29
ENSG00000105193	Baseline: CD14_Mono vs Other	-1.25943	11.6282	524.592	6.57529e-31	1.08454e-29
ENSG00000112799	Baseline: CD14_Mono vs Other	3.49798	6.68986	517.708	9.31437e-31	1.52756e-29
ENSG00000103490	Baseline: CD14_Mono vs Other	2.39451	7.75911	517.082	9.6159e-31	1.56805e-29
ENSG00000089009	Baseline: CD14_Mono vs Other	-1.17323	11.3651	515.818	1.02565e-30	1.66306e-29
ENSG00000175857	Baseline: CD14_Mono vs Other	4.40205	6.35	515.103	1.06377e-30	1.71517e-29
ENSG00000168028	Baseline: CD14_Mono vs Other	-1.30597	10.4154	512.306	1.22777e-30	1.96854e-29
ENSG00000181163	Baseline: CD14_Mono vs Other	-1.29443	10.253	512.017	1.24608e-30	1.9868e-29
ENSG00000160654	Baseline: CD14_Mono vs Other	-3.71433	7.62939	509.611	1.41047e-30	2.23649e-29
ENSG00000177700	Baseline: CD14_Mono vs Other	1.41209	9.41821	509.006	1.45527e-30	2.29485e-29
ENSG00000169554	Baseline: CD14_Mono vs Other	3.05777	7.06245	506.257	1.67792e-30	2.6315e-29
ENSG00000102575	Baseline: CD14_Mono vs Other	3.01472	6.85128	505.008	1.79049e-30	2.79278e-29
ENSG00000142669	Baseline: CD14_Mono vs Other	1.18355	10.4186	495.697	2.91857e-30	4.52773e-29
ENSG00000126353	Baseline: CD14_Mono vs Other	-2.46518	7.98973	493.845	3.21948e-30	4.96769e-29
ENSG00000164543	Baseline: CD14_Mono vs Other	-3.04829	7.62009	472.497	1.02282e-29	1.56979e-28
ENSG00000116824	Baseline: CD14_Mono vs Other	-2.5242	8.05919	467.121	1.37852e-29	2.10444e-28
ENSG00000178695	Baseline: CD14_Mono vs Other	4.67659	6.28296	464.744	1.57457e-29	2.39102e-28
ENSG00000177556	Baseline: CD14_Mono vs Other	2.25211	7.79959	463.308	1.70671e-29	2.57803e-28
ENSG00000100365	Baseline: CD14_Mono vs Other	3.44038	6.58356	462.706	1.76547e-29	2.65282e-28
ENSG00000137575	Baseline: CD14_Mono vs Other	2.40149	7.42444	456.823	2.46285e-29	3.68145e-28
ENSG00000104904	Baseline: CD14_Mono vs Other	1.10649	10.6533	456.662	2.48565e-29	3.69627e-28
ENSG00000184060	Baseline: CD14_Mono vs Other	4.5085	6.24412	453.709	2.94209e-29	4.35247e-28
ENSG00000114942	Baseline: CD14_Mono vs Other	-1.3246	9.9573	451.235	3.39101e-29	4.99087e-28
ENSG00000105373	Baseline: CD14_Mono vs Other	-1.85245	8.78689	451.133	3.41092e-29	4.99456e-28
ENSG00000084234	Baseline: CD14_Mono vs Other	2.7404	7.15434	450.845	3.46798e-29	5.05234e-28
ENSG00000111796	Baseline: CD14_Mono vs Other	-4.61669	6.97871	448.411	3.99114e-29	5.78514e-28
ENSG00000156508	Baseline: CD14_Mono vs Other	-1.0596	12.3909	448.156	4.05049e-29	5.84166e-28
ENSG00000145247	Baseline: CD14_Mono vs Other	-3.08993	7.77981	445.51	4.72285e-29	6.7773e-28
ENSG00000116251	Baseline: CD14_Mono vs Other	-1.23829	10.857	444.997	4.86596e-29	6.94791e-28
ENSG00000019582	Baseline: CD14_Mono vs Other	1.42394	11.1531	438.384	7.17115e-29	1.01887e-27
ENSG00000182853	Baseline: CD14_Mono vs Other	3.8126	6.82159	435.087	8.71773e-29	1.23251e-27
ENSG00000204397	Baseline: CD14_Mono vs Other	2.05793	8.15612	433.865	9.37497e-29	1.31893e-27
ENSG00000196405	Baseline: CD14_Mono vs Other	-2.59881	7.82894	432.094	1.04203e-28	1.45884e-27
ENSG00000170448	Baseline: CD14_Mono vs Other	3.27112	6.78921	431.772	1.06229e-28	1.47998e-27
ENSG00000105374	Baseline: CD14_Mono vs Other	-2.75608	8.2979	430.372	1.15525e-28	1.60172e-27
ENSG00000123384	Baseline: CD14_Mono vs Other	3.76741	6.29791	428.08	1.32601e-28	1.82963e-27
ENSG00000213626	Baseline: CD14_Mono vs Other	-3.37342	7.30401	425.245	1.57393e-28	2.16133e-27
ENSG00000160255	Baseline: CD14_Mono vs Other	2.08022	7.82623	424.828	1.61424e-28	2.20612e-27
ENSG00000108107	Baseline: CD14_Mono vs Other	-0.993025	11.9817	422.291	1.88371e-28	2.5622e-27
ENSG00000136732	Baseline: CD14_Mono vs Other	-2.80668	7.57935	421.872	1.93256e-28	2.61625e-27
ENSG00000104529	Baseline: CD14_Mono vs Other	-1.2216	10.2473	417.74	2.48984e-28	3.35486e-27
ENSG00000141505	Baseline: CD14_Mono vs Other	5.64502	5.75507	417.197	2.57466e-28	3.45293e-27
ENSG00000009790	Baseline: CD14_Mono vs Other	-2.60787	7.72034	410.971	3.78921e-28	5.05815e-27
ENSG00000100300	Baseline: CD14_Mono vs Other	1.63307	8.47055	410.556	3.8888e-28	5.16706e-27
ENSG00000196735	Baseline: CD14_Mono vs Other	2.77373	7.51198	410.323	3.9459e-28	5.21877e-27
ENSG00000145741	Baseline: CD14_Mono vs Other	-1.20673	10.2292	409.703	4.10226e-28	5.40069e-27
ENSG00000198851	Baseline: CD14_Mono vs Other	-2.35613	7.84855	408.131	4.52763e-28	5.93347e-27
ENSG00000170889	Baseline: CD14_Mono vs Other	-1.01169	11.7513	406.623	4.97871e-28	6.49496e-27
ENSG00000168461	Baseline: CD14_Mono vs Other	4.08634	6.13157	405.84	5.23087e-28	6.79303e-27
ENSG00000149806	Baseline: CD14_Mono vs Other	-0.969231	11.5082	403.968	5.8892e-28	7.61351e-27
ENSG00000100985	Baseline: CD14_Mono vs Other	2.88721	7.87305	399.928	7.61785e-28	9.80414e-27
ENSG00000256039	Baseline: CD14_Mono vs Other	-5.26768	6.68191	399.215	7.97397e-28	1.02166e-26
ENSG00000072694	Baseline: CD14_Mono vs Other	4.14329	6.17663	398.26	8.4778e-28	1.08139e-26
ENSG00000122862	Baseline: CD14_Mono vs Other	1.56299	9.11518	396.809	9.30746e-28	1.18196e-26
ENSG00000104763	Baseline: CD14_Mono vs Other	2.75198	6.97535	394.202	1.10147e-27	1.39261e-26
ENSG00000174444	Baseline: CD14_Mono vs Other	-1.1889	10.5973	393.263	1.17071e-27	1.47366e-26
ENSG00000139193	Baseline: CD14_Mono vs Other	-2.71852	7.51232	392.408	1.23762e-27	1.55108e-26
ENSG00000146070	Baseline: CD14_Mono vs Other	4.01669	6.13556	392.21	1.25367e-27	1.56436e-26
ENSG00000174748	Baseline: CD14_Mono vs Other	-1.0064	11.9036	391.074	1.34996e-27	1.67722e-26
ENSG00000136490	Baseline: CD14_Mono vs Other	-1.74375	8.75523	385.046	2.006e-27	2.48156e-26
ENSG00000171223	Baseline: CD14_Mono vs Other	1.75864	8.29241	383.543	2.21604e-27	2.72962e-26
ENSG00000114861	Baseline: CD14_Mono vs Other	-2.45571	7.66084	382.996	2.29815e-27	2.81868e-26
ENSG00000250722	Baseline: CD14_Mono vs Other	4.86853	6.03053	382.676	2.34756e-27	2.86703e-26
ENSG00000177410	Baseline: CD14_Mono vs Other	-1.68664	8.60198	381.908	2.47066e-27	3.00458e-26
ENSG00000130429	Baseline: CD14_Mono vs Other	1.35162	8.8934	380.136	2.78098e-27	3.36768e-26
ENSG00000100600	Baseline: CD14_Mono vs Other	3.9166	6.17126	379.56	2.89027e-27	3.48533e-26
ENSG00000172183	Baseline: CD14_Mono vs Other	-2.27962	7.79127	377.749	3.26378e-27	3.91927e-26
ENSG00000224397	Baseline: CD14_Mono vs Other	4.68667	5.93009	371.396	5.01936e-27	6.00232e-26
ENSG00000115523	Baseline: CD14_Mono vs Other	-2.50436	8.73777	368.579	6.08755e-27	7.24949e-26
ENSG00000160888	Baseline: CD14_Mono vs Other	1.7188	8.40904	368.479	6.12941e-27	7.26918e-26
ENSG00000139278	Baseline: CD14_Mono vs Other	2.10506	7.42084	367.839	6.40522e-27	7.56501e-26
ENSG00000185215	Baseline: CD14_Mono vs Other	4.29694	6.01933	367.752	6.44373e-27	7.5793e-26
ENSG00000101347	Baseline: CD14_Mono vs Other	2.22871	7.39999	365.437	7.56033e-27	8.85639e-26
ENSG00000148303	Baseline: CD14_Mono vs Other	-1.02695	10.603	364.651	7.98322e-27	9.31376e-26
ENSG00000115687	Baseline: CD14_Mono vs Other	-3.79126	7.13077	363.615	8.57915e-27	9.96849e-26
ENSG00000035862	Baseline: CD14_Mono vs Other	4.57443	5.87867	362.203	9.46535e-27	1.09538e-25
ENSG00000143110	Baseline: CD14_Mono vs Other	1.87649	7.68384	357.006	1.36316e-26	1.57119e-25
ENSG00000230989	Baseline: CD14_Mono vs Other	1.98953	7.45732	353.549	1.74189e-26	1.99969e-25
ENSG00000081059	Baseline: CD14_Mono vs Other	-2.446	7.42725	352.553	1.87017e-26	2.1383e-25
ENSG00000117450	Baseline: CD14_Mono vs Other	1.50148	8.72667	352.498	1.87753e-26	2.1383e-25
ENSG00000177156	Baseline: CD14_Mono vs Other	1.59719	8.19015	348.773	2.45255e-26	2.78214e-25
ENSG00000176340	Baseline: CD14_Mono vs Other	1.34296	8.67505	348.262	2.54465e-26	2.87525e-25
ENSG00000213145	Baseline: CD14_Mono vs Other	-1.81128	8.34978	347.951	2.60243e-26	2.92901e-25
ENSG00000105223	Baseline: CD14_Mono vs Other	2.65492	6.79141	347.611	2.66706e-26	2.99002e-25
ENSG00000179218	Baseline: CD14_Mono vs Other	1.63461	8.51257	346.864	2.81522e-26	3.14385e-25
ENSG00000119535	Baseline: CD14_Mono vs Other	4.94227	5.59217	344.349	3.37924e-26	3.75908e-25
ENSG00000152465	Baseline: CD14_Mono vs Other	-3.3772	6.83005	340.837	4.36948e-26	4.84185e-25
ENSG00000120129	Baseline: CD14_Mono vs Other	2.14876	7.43425	339.208	4.9266e-26	5.43821e-25
ENSG00000185650	Baseline: CD14_Mono vs Other	1.29195	8.72229	337.187	5.7211e-26	6.29102e-25
ENSG00000111913	Baseline: CD14_Mono vs Other	-3.23089	6.96969	336.022	6.23827e-26	6.83353e-25
ENSG00000054148	Baseline: CD14_Mono vs Other	1.88687	7.68198	335.476	6.49695e-26	7.08983e-25
ENSG00000215845	Baseline: CD14_Mono vs Other	-2.8827	7.26851	335.287	6.58941e-26	7.16349e-25
ENSG00000135821	Baseline: CD14_Mono vs Other	2.41908	7.19097	333.507	7.52651e-26	8.15136e-25
ENSG00000126759	Baseline: CD14_Mono vs Other	3.41987	6.04223	332.725	7.98071e-26	8.61077e-25
ENSG00000137801	Baseline: CD14_Mono vs Other	2.45441	7.17161	331.63	8.66508e-26	9.31415e-25
ENSG00000145649	Baseline: CD14_Mono vs Other	-3.89308	6.79991	330.775	9.24132e-26	9.89648e-25
ENSG00000179344	Baseline: CD14_Mono vs Other	2.35611	7.46412	329.952	9.83371e-26	1.04917e-24
ENSG00000198168	Baseline: CD14_Mono vs Other	-2.42334	7.50991	329.116	1.04754e-25	1.1135e-24
ENSG00000143162	Baseline: CD14_Mono vs Other	3.08775	6.30182	328.893	1.06538e-25	1.12828e-24
ENSG00000154589	Baseline: CD14_Mono vs Other	3.04309	6.54132	327.781	1.15924e-25	1.22317e-24
ENSG00000150540	Baseline: CD14_Mono vs Other	4.09941	6.16038	326.633	1.26503e-25	1.32991e-24
ENSG00000165502	Baseline: CD14_Mono vs Other	-1.055	10.1247	324.803	1.45487e-25	1.5231e-24
ENSG00000269893	Baseline: CD14_Mono vs Other	-1.90212	8.00541	324.762	1.45942e-25	1.5231e-24
ENSG00000172216	Baseline: CD14_Mono vs Other	1.9945	7.22774	322.283	1.76567e-25	1.83604e-24
ENSG00000273338	Baseline: CD14_Mono vs Other	2.42224	6.93103	320.345	2.05099e-25	2.12504e-24
ENSG00000007237	Baseline: CD14_Mono vs Other	3.72683	6.00009	318.585	2.35142e-25	2.42755e-24
ENSG00000185905	Baseline: CD14_Mono vs Other	-3.45529	6.79541	317.338	2.59159e-25	2.6659e-24
ENSG00000010278	Baseline: CD14_Mono vs Other	3.97095	6.03763	315.434	3.00817e-25	3.08337e-24
ENSG00000113648	Baseline: CD14_Mono vs Other	1.89599	7.61581	314.694	3.18829e-25	3.25637e-24
ENSG00000139318	Baseline: CD14_Mono vs Other	3.50361	6.19389	313.836	3.41124e-25	3.47172e-24
ENSG00000111275	Baseline: CD14_Mono vs Other	4.51819	5.73161	312.307	3.8492e-25	3.89698e-24
ENSG00000120738	Baseline: CD14_Mono vs Other	3.00798	6.42458	312.284	3.85624e-25	3.89698e-24
ENSG00000167468	Baseline: CD14_Mono vs Other	1.15483	9.23607	312.194	3.88381e-25	3.91106e-24
ENSG00000188404	Baseline: CD14_Mono vs Other	-2.56117	7.31264	308.061	5.39742e-25	5.4163e-24
ENSG00000114353	Baseline: CD14_Mono vs Other	1.7002	7.75724	306.921	5.9146e-25	5.9146e-24
ENSG00000182866	Baseline: CD14_Mono vs Other	-2.54577	7.34308	306.51	6.11299e-25	6.09176e-24
ENSG00000179630	Baseline: CD14_Mono vs Other	4.62357	5.63428	305.907	6.41699e-25	6.37258e-24
ENSG00000198223	Baseline: CD14_Mono vs Other	3.62024	6.09049	303.735	7.64814e-25	7.56902e-24
ENSG00000135838	Baseline: CD14_Mono vs Other	4.32822	5.78062	302.727	8.30015e-25	8.18606e-24
ENSG00000133872	Baseline: CD14_Mono vs Other	-1.3378	8.8124	302.255	8.62565e-25	8.47795e-24
ENSG00000160789	Baseline: CD14_Mono vs Other	2.52438	6.56745	299.015	1.12412e-24	1.1011e-23
ENSG00000172116	Baseline: CD14_Mono vs Other	-2.87003	7.02597	295.49	1.50374e-24	1.46793e-23
ENSG00000100100	Baseline: CD14_Mono vs Other	-3.38779	6.92996	289.916	2.39646e-24	2.33147e-23
ENSG00000231360	Baseline: CD14_Mono vs Other	-4.20731	6.49686	288.366	2.73164e-24	2.64859e-23
ENSG00000169567	Baseline: CD14_Mono vs Other	-1.17866	9.72995	288.118	2.78967e-24	2.69574e-23
ENSG00000133321	Baseline: CD14_Mono vs Other	-2.38528	7.77807	285.959	3.35141e-24	3.2277e-23
ENSG00000117602	Baseline: CD14_Mono vs Other	-3.4277	6.58064	285.703	3.42525e-24	3.28779e-23
ENSG00000101336	Baseline: CD14_Mono vs Other	3.00448	6.06497	285.502	3.48451e-24	3.33351e-23
ENSG00000148180	Baseline: CD14_Mono vs Other	3.28442	6.2895	284.972	3.64593e-24	3.47635e-23
ENSG00000134072	Baseline: CD14_Mono vs Other	3.72544	5.83851	284.267	3.87269e-24	3.68033e-23
ENSG00000105518	Baseline: CD14_Mono vs Other	2.38306	6.65786	283.387	4.17623e-24	3.9557e-23
ENSG00000254772	Baseline: CD14_Mono vs Other	-1.51143	8.35413	282.072	4.67663e-24	4.41511e-23
ENSG00000235576	Baseline: CD14_Mono vs Other	-4.38843	6.58497	280.97	5.14373e-24	4.84017e-23
ENSG00000168273	Baseline: CD14_Mono vs Other	1.93611	7.09407	279.752	5.71666e-24	5.3617e-23
ENSG00000100364	Baseline: CD14_Mono vs Other	3.48524	5.8943	279.222	5.98567e-24	5.59573e-23
ENSG00000075624	Baseline: CD14_Mono vs Other	0.75964	12.5687	278.684	6.27264e-24	5.84496e-23
ENSG00000106991	Baseline: CD14_Mono vs Other	3.03617	6.15031	278.379	6.44168e-24	5.98305e-23
ENSG00000114013	Baseline: CD14_Mono vs Other	4.53763	5.56212	277.59	6.90083e-24	6.38884e-23
ENSG00000135968	Baseline: CD14_Mono vs Other	-2.3964	7.29611	277.454	6.98349e-24	6.44457e-23
ENSG00000241399	Baseline: CD14_Mono vs Other	4.61848	5.47043	276.218	7.78154e-24	7.15802e-23
ENSG00000092964	Baseline: CD14_Mono vs Other	3.47522	6.10896	275.985	7.9426e-24	7.28283e-23
ENSG00000166825	Baseline: CD14_Mono vs Other	3.07993	6.16715	273.291	1.00718e-23	9.20573e-23
ENSG00000092841	Baseline: CD14_Mono vs Other	0.918981	10.6432	272.188	1.1107e-23	1.01197e-22
ENSG00000125910	Baseline: CD14_Mono vs Other	-3.02083	6.9124	269.716	1.3845e-23	1.25744e-22
ENSG00000197540	Baseline: CD14_Mono vs Other	-3.38169	6.65893	269.071	1.46687e-23	1.32805e-22
ENSG00000245164	Baseline: CD14_Mono vs Other	-2.84339	7.10416	268.139	1.5949e-23	1.43942e-22
ENSG00000059377	Baseline: CD14_Mono vs Other	3.49866	6.09587	267.83	1.63988e-23	1.47537e-22
ENSG00000171631	Baseline: CD14_Mono vs Other	4.28582	5.51233	266.144	1.90924e-23	1.71235e-22
ENSG00000162894	Baseline: CD14_Mono vs Other	-2.5793	7.06804	266.034	1.92835e-23	1.7241e-22
ENSG00000124172	Baseline: CD14_Mono vs Other	0.797201	11.0471	265.155	2.08836e-23	1.86136e-22
ENSG00000131042	Baseline: CD14_Mono vs Other	2.98636	6.23124	263.933	2.33361e-23	2.07351e-22
ENSG00000133316	Baseline: CD14_Mono vs Other	1.79207	7.50237	261.396	2.94315e-23	2.60705e-22
ENSG00000128524	Baseline: CD14_Mono vs Other	1.49468	8.38419	259.287	3.57435e-23	3.15642e-22
ENSG00000125354	Baseline: CD14_Mono vs Other	-2.03428	7.45238	254.63	5.51466e-23	4.85493e-22
ENSG00000196531	Baseline: CD14_Mono vs Other	-0.874035	10.5338	253.168	6.32796e-23	5.5539e-22
ENSG00000245848	Baseline: CD14_Mono vs Other	5.62789	5.19876	252.956	6.45547e-23	5.64854e-22
ENSG00000116586	Baseline: CD14_Mono vs Other	1.67766	7.57755	250.96	7.79734e-23	6.80194e-22
ENSG00000118855	Baseline: CD14_Mono vs Other	2.75276	6.17465	249.461	8.99272e-23	7.82094e-22
ENSG00000143226	Baseline: CD14_Mono vs Other	4.03663	5.606	247.265	1.10975e-22	9.62227e-22
ENSG00000107742	Baseline: CD14_Mono vs Other	-2.96965	6.63114	244.167	1.49681e-22	1.29393e-21
ENSG00000115977	Baseline: CD14_Mono vs Other	-1.91326	7.44982	244.037	1.51574e-22	1.30636e-21
ENSG00000142534	Baseline: CD14_Mono vs Other	-0.793564	10.8959	243.445	1.60562e-22	1.37968e-21
ENSG00000134954	Baseline: CD14_Mono vs Other	-2.91882	6.72996	242.212	1.81063e-22	1.5512e-21
ENSG00000159720	Baseline: CD14_Mono vs Other	2.16292	6.71417	239.983	2.25311e-22	1.92454e-21
ENSG00000093072	Baseline: CD14_Mono vs Other	3.0088	6.15411	239.642	2.33003e-22	1.98433e-21
ENSG00000241468	Baseline: CD14_Mono vs Other	1.02097	9.04557	239.385	2.38999e-22	2.02937e-21
ENSG00000237943	Baseline: CD14_Mono vs Other	-3.1376	6.60773	239.192	2.43573e-22	2.06211e-21
ENSG00000129824	Baseline: CD14_Mono vs Other	-1.53403	8.61614	237.829	2.78734e-22	2.35284e-21
ENSG00000093010	Baseline: CD14_Mono vs Other	2.44455	6.48164	236.768	3.09737e-22	2.60688e-21
ENSG00000077984	Baseline: CD14_Mono vs Other	-2.96028	6.86155	235.372	3.56012e-22	2.98759e-21
ENSG00000112531	Baseline: CD14_Mono vs Other	2.89063	6.08083	234.106	4.04156e-22	3.38171e-21
ENSG00000139644	Baseline: CD14_Mono vs Other	1.14204	8.64445	231.596	5.20586e-22	4.34211e-21
ENSG00000159140	Baseline: CD14_Mono vs Other	-1.11942	9.02303	231.57	5.21962e-22	4.34211e-21
ENSG00000103811	Baseline: CD14_Mono vs Other	2.29056	6.8346	230.441	5.85377e-22	4.85559e-21
ENSG00000158716	Baseline: CD14_Mono vs Other	2.13005	6.72953	229.65	6.34498e-22	5.24786e-21
ENSG00000173762	Baseline: CD14_Mono vs Other	-1.93362	7.34124	226.521	8.74488e-22	7.21201e-21
ENSG00000127184	Baseline: CD14_Mono vs Other	-0.868015	10.1856	226.087	9.14553e-22	7.52083e-21
ENSG00000111229	Baseline: CD14_Mono vs Other	0.980288	9.53399	225.818	9.40386e-22	7.71117e-21
ENSG00000163823	Baseline: CD14_Mono vs Other	3.45442	5.65188	225.099	1.01297e-21	8.28267e-21
ENSG00000132669	Baseline: CD14_Mono vs Other	4.35669	5.13128	224.81	1.04385e-21	8.51091e-21
ENSG00000145416	Baseline: CD14_Mono vs Other	3.33902	5.58265	224.582	1.0688e-21	8.68965e-21
ENSG00000072818	Baseline: CD14_Mono vs Other	-2.76035	6.56012	223.865	1.15152e-21	9.33577e-21
ENSG00000146376	Baseline: CD14_Mono vs Other	3.66315	5.45707	223.828	1.15597e-21	9.34542e-21
ENSG00000152495	Baseline: CD14_Mono vs Other	-3.2533	6.52313	223.722	1.16875e-21	9.42221e-21
ENSG00000162174	Baseline: CD14_Mono vs Other	4.0143	5.51172	223.302	1.22114e-21	9.81703e-21
ENSG00000141526	Baseline: CD14_Mono vs Other	2.61472	6.16814	222.818	1.28431e-21	1.0296e-20
ENSG00000158517	Baseline: CD14_Mono vs Other	1.3157	8.06516	221.929	1.40956e-21	1.12686e-20
ENSG00000198821	Baseline: CD14_Mono vs Other	-2.62568	6.75559	221.193	1.52274e-21	1.21396e-20
ENSG00000220205	Baseline: CD14_Mono vs Other	-1.75075	7.50329	220.632	1.61532e-21	1.2842e-20
ENSG00000143443	Baseline: CD14_Mono vs Other	-1.6443	7.82842	220.416	1.6526e-21	1.31021e-20
ENSG00000124357	Baseline: CD14_Mono vs Other	2.05762	6.85057	219.846	1.75497e-21	1.38754e-20
ENSG00000143344	Baseline: CD14_Mono vs Other	3.19392	5.54975	218.04	2.12499e-21	1.67547e-20
ENSG00000010610	Baseline: CD14_Mono vs Other	2.0867	6.79648	217.833	2.1723e-21	1.70808e-20
ENSG00000168421	Baseline: CD14_Mono vs Other	-2.62436	6.62825	217.571	2.23366e-21	1.75153e-20
ENSG00000133112	Baseline: CD14_Mono vs Other	-0.73485	11.4313	217.386	2.27823e-21	1.78161e-20
ENSG00000118515	Baseline: CD14_Mono vs Other	3.39461	5.45581	217.223	2.31821e-21	1.80795e-20
ENSG00000140575	Baseline: CD14_Mono vs Other	1.62467	7.20297	216.283	2.56284e-21	1.99332e-20
ENSG00000153823	Baseline: CD14_Mono vs Other	3.94559	5.3427	215.944	2.65754e-21	2.06139e-20
ENSG00000173486	Baseline: CD14_Mono vs Other	1.38713	7.73182	215.542	2.77477e-21	2.14652e-20
ENSG00000005020	Baseline: CD14_Mono vs Other	2.91572	5.87262	214.806	3.00271e-21	2.31661e-20
ENSG00000127152	Baseline: CD14_Mono vs Other	-4.27864	6.10855	214.661	3.04999e-21	2.34678e-20
ENSG00000049860	Baseline: CD14_Mono vs Other	2.23735	6.46768	214.375	3.14553e-21	2.41382e-20
ENSG00000163694	Baseline: CD14_Mono vs Other	3.71657	5.55016	214.257	3.18579e-21	2.43819e-20
ENSG00000162434	Baseline: CD14_Mono vs Other	-1.68148	7.71913	214.145	3.2244e-21	2.46117e-20
ENSG00000110446	Baseline: CD14_Mono vs Other	4.00511	5.27667	212.642	3.79325e-21	2.8877e-20
ENSG00000102760	Baseline: CD14_Mono vs Other	-2.29063	7.25452	211.14	4.46636e-21	3.39112e-20
ENSG00000125740	Baseline: CD14_Mono vs Other	2.47521	6.30536	210.957	4.55652e-21	3.45045e-20
ENSG00000088986	Baseline: CD14_Mono vs Other	1.08608	8.62225	210.802	4.63427e-21	3.50009e-20
ENSG00000167703	Baseline: CD14_Mono vs Other	2.98734	5.74723	210.089	5.0098e-21	3.77379e-20
ENSG00000133574	Baseline: CD14_Mono vs Other	-1.65609	7.73465	209.961	5.08065e-21	3.81714e-20
ENSG00000145287	Baseline: CD14_Mono vs Other	-2.53316	6.87506	209.729	5.21137e-21	3.90513e-20
ENSG00000135929	Baseline: CD14_Mono vs Other	2.97444	5.81009	209.61	5.27974e-21	3.94606e-20
ENSG00000111729	Baseline: CD14_Mono vs Other	3.95336	5.28031	209.486	5.3517e-21	3.98945e-20
ENSG00000132424	Baseline: CD14_Mono vs Other	-1.40321	8.19137	208.505	5.96131e-21	4.43238e-20
ENSG00000149269	Baseline: CD14_Mono vs Other	2.80261	5.87219	208.466	5.98697e-21	4.43995e-20
ENSG00000175489	Baseline: CD14_Mono vs Other	3.93063	5.45248	207.961	6.32925e-21	4.68169e-20
ENSG00000168894	Baseline: CD14_Mono vs Other	1.31187	7.84781	207.79	6.44998e-21	4.75872e-20
ENSG00000135441	Baseline: CD14_Mono vs Other	1.32973	8.02691	207.091	6.9683e-21	5.12795e-20
ENSG00000104408	Baseline: CD14_Mono vs Other	-1.33557	8.22073	205.637	8.18875e-21	6.01067e-20
ENSG00000081189	Baseline: CD14_Mono vs Other	2.5117	6.53156	205.358	8.44763e-21	6.18487e-20
ENSG00000115355	Baseline: CD14_Mono vs Other	3.36102	5.43278	204.931	8.85919e-21	6.46969e-20
ENSG00000266402	Baseline: CD14_Mono vs Other	-1.60477	7.81031	203.598	1.02842e-20	7.49125e-20
ENSG00000117448	Baseline: CD14_Mono vs Other	1.71363	7.03695	202.832	1.12088e-20	8.1441e-20
ENSG00000089157	Baseline: CD14_Mono vs Other	-0.747804	11.0411	202.47	1.16748e-20	8.46127e-20
ENSG00000184779	Baseline: CD14_Mono vs Other	-1.53826	7.74289	202.143	1.2113e-20	8.75674e-20
ENSG00000145220	Baseline: CD14_Mono vs Other	-2.00434	7.49021	200.263	1.49868e-20	1.08071e-19
ENSG00000128016	Baseline: CD14_Mono vs Other	1.72081	7.26742	198.481	1.83647e-20	1.32097e-19
ENSG00000163386	Baseline: CD14_Mono vs Other	2.02334	6.71398	196.867	2.21033e-20	1.58591e-19
ENSG00000182220	Baseline: CD14_Mono vs Other	1.73197	7.16872	196.773	2.23428e-20	1.5991e-19
ENSG00000177885	Baseline: CD14_Mono vs Other	1.40448	7.47456	196.69	2.25572e-20	1.61043e-19
ENSG00000135363	Baseline: CD14_Mono vs Other	4.27846	5.20547	196.576	2.28559e-20	1.62771e-19
ENSG00000165025	Baseline: CD14_Mono vs Other	2.95223	5.78356	194.946	2.7597e-20	1.96048e-19
ENSG00000169583	Baseline: CD14_Mono vs Other	-3.6191	6.29769	191.833	3.96926e-20	2.81278e-19
ENSG00000038427	Baseline: CD14_Mono vs Other	3.17948	5.6423	191.588	4.08556e-20	2.88807e-19
ENSG00000180389	Baseline: CD14_Mono vs Other	1.0572	8.40826	190.647	4.56463e-20	3.2188e-19
ENSG00000197249	Baseline: CD14_Mono vs Other	1.90217	6.56128	190.313	4.74811e-20	3.33997e-19
ENSG00000103363	Baseline: CD14_Mono vs Other	0.827375	9.73751	189.602	5.16534e-20	3.62458e-19
ENSG00000142546	Baseline: CD14_Mono vs Other	-1.74144	7.58106	189.473	5.24474e-20	3.67131e-19
ENSG00000113732	Baseline: CD14_Mono vs Other	0.997497	8.8483	188.155	6.13474e-20	4.28387e-19
ENSG00000100354	Baseline: CD14_Mono vs Other	-1.57201	7.80084	188.11	6.1681e-20	4.29671e-19
ENSG00000104093	Baseline: CD14_Mono vs Other	3.46867	5.36832	186.211	7.74271e-20	5.38053e-19
ENSG00000160131	Baseline: CD14_Mono vs Other	1.89098	6.532	186.141	7.80774e-20	5.41261e-19
ENSG00000221983	Baseline: CD14_Mono vs Other	-0.670728	11.2819	185.265	8.67695e-20	6.00069e-19
ENSG00000254709	Baseline: CD14_Mono vs Other	-2.92995	6.4117	185.092	8.86023e-20	6.11271e-19
ENSG00000027697	Baseline: CD14_Mono vs Other	2.1569	6.32162	184.637	9.36119e-20	6.44283e-19
ENSG00000132963	Baseline: CD14_Mono vs Other	0.970565	8.7298	184.239	9.82365e-20	6.74495e-19
ENSG00000244754	Baseline: CD14_Mono vs Other	-1.39645	7.80146	184.189	9.8828e-20	6.76936e-19
ENSG00000147677	Baseline: CD14_Mono vs Other	-1.23952	8.22707	183.468	1.07872e-19	7.37124e-19
ENSG00000065809	Baseline: CD14_Mono vs Other	-2.27897	7.16647	183.274	1.10447e-19	7.52927e-19
ENSG00000175463	Baseline: CD14_Mono vs Other	-2.97667	6.3316	183.078	1.13107e-19	7.69237e-19
ENSG00000147168	Baseline: CD14_Mono vs Other	-1.46131	7.74681	182.957	1.14784e-19	7.78791e-19
ENSG00000131143	Baseline: CD14_Mono vs Other	-0.779254	10.3807	182.924	1.15251e-19	7.80117e-19
ENSG00000120594	Baseline: CD14_Mono vs Other	3.94185	5.27645	182.82	1.16718e-19	7.88191e-19
ENSG00000067560	Baseline: CD14_Mono vs Other	1.02196	8.51942	182.679	1.1875e-19	8.00027e-19
ENSG00000100650	Baseline: CD14_Mono vs Other	-1.0142	8.74965	181.88	1.30922e-19	8.7997e-19
ENSG00000126246	Baseline: CD14_Mono vs Other	1.78774	6.94852	181.692	1.3398e-19	8.98418e-19
ENSG00000142657	Baseline: CD14_Mono vs Other	1.73973	6.79901	181.219	1.41972e-19	9.49791e-19
ENSG00000107798	Baseline: CD14_Mono vs Other	2.47635	5.99568	180.598	1.53227e-19	1.0227e-18
ENSG00000156467	Baseline: CD14_Mono vs Other	-0.832829	9.94331	180.099	1.62949e-19	1.08506e-18
ENSG00000131446	Baseline: CD14_Mono vs Other	1.70741	6.73774	179.626	1.72738e-19	1.14759e-18
ENSG00000197622	Baseline: CD14_Mono vs Other	-1.33264	8.05035	179.299	1.79858e-19	1.19213e-18
ENSG00000064225	Baseline: CD14_Mono vs Other	4.92888	4.80802	179.252	1.80916e-19	1.19638e-18
ENSG00000130830	Baseline: CD14_Mono vs Other	3.34191	5.50101	178.381	2.01537e-19	1.32968e-18
ENSG00000188243	Baseline: CD14_Mono vs Other	-0.878937	9.68027	178.302	2.03536e-19	1.33979e-18
ENSG00000090238	Baseline: CD14_Mono vs Other	-1.48892	7.79434	177.831	2.15825e-19	1.41743e-18
ENSG00000070756	Baseline: CD14_Mono vs Other	-0.84479	9.95999	176.074	2.68806e-19	1.76135e-18
ENSG00000078596	Baseline: CD14_Mono vs Other	-3.35785	6.10124	175.372	2.93588e-19	1.91936e-18
ENSG00000068796	Baseline: CD14_Mono vs Other	-2.48548	6.57975	175.115	3.03247e-19	1.97799e-18
ENSG00000196329	Baseline: CD14_Mono vs Other	-1.76544	7.40893	174.46	3.29373e-19	2.14354e-18
ENSG00000166681	Baseline: CD14_Mono vs Other	-2.79451	6.3916	174.227	3.39199e-19	2.20249e-18
ENSG00000167815	Baseline: CD14_Mono vs Other	-1.6947	7.3607	173.946	3.51468e-19	2.277e-18
ENSG00000054654	Baseline: CD14_Mono vs Other	-3.52712	6.24662	172.872	4.02798e-19	2.60367e-18
ENSG00000187840	Baseline: CD14_Mono vs Other	2.20891	6.08421	172.658	4.13929e-19	2.66961e-18
ENSG00000169403	Baseline: CD14_Mono vs Other	3.5762	5.16496	172.309	4.32736e-19	2.78464e-18
ENSG00000186010	Baseline: CD14_Mono vs Other	0.844827	9.09088	171.732	4.65795e-19	2.99068e-18
ENSG00000113088	Baseline: CD14_Mono vs Other	-3.74735	5.98921	170.637	5.35936e-19	3.43334e-18
ENSG00000213658	Baseline: CD14_Mono vs Other	-1.85102	7.10158	170.035	5.79101e-19	3.70161e-18
ENSG00000127540	Baseline: CD14_Mono vs Other	0.730416	9.88483	168.644	6.93073e-19	4.42027e-18
ENSG00000229833	Baseline: CD14_Mono vs Other	0.915828	8.87099	168.285	7.2612e-19	4.62076e-18
ENSG00000152229	Baseline: CD14_Mono vs Other	2.52519	5.83075	168.239	7.30454e-19	4.63806e-18
ENSG00000186350	Baseline: CD14_Mono vs Other	3.91535	5.16102	168.038	7.49749e-19	4.75006e-18
ENSG00000204577	Baseline: CD14_Mono vs Other	3.96273	4.96793	167.593	7.944e-19	5.02187e-18
ENSG00000100997	Baseline: CD14_Mono vs Other	2.52726	5.86614	166.593	9.05116e-19	5.70919e-18
ENSG00000075884	Baseline: CD14_Mono vs Other	-2.22346	6.68207	164.285	1.22588e-18	7.71551e-18
ENSG00000187109	Baseline: CD14_Mono vs Other	-0.995409	8.77635	164.101	1.25621e-18	7.88912e-18
ENSG00000082397	Baseline: CD14_Mono vs Other	3.43519	5.30966	163.932	1.28456e-18	8.04952e-18
ENSG00000109861	Baseline: CD14_Mono vs Other	1.47397	7.14446	163.007	1.45226e-18	9.08056e-18
ENSG00000108846	Baseline: CD14_Mono vs Other	4.4167	4.84485	162.642	1.52435e-18	9.51064e-18
ENSG00000137331	Baseline: CD14_Mono vs Other	1.9439	6.62856	162.497	1.55406e-18	9.67497e-18
ENSG00000155957	Baseline: CD14_Mono vs Other	1.13372	7.98259	162.195	1.61795e-18	1.00509e-17
ENSG00000135940	Baseline: CD14_Mono vs Other	0.823513	9.29682	161.659	1.73808e-18	1.07739e-17
ENSG00000172005	Baseline: CD14_Mono vs Other	-3.21086	6.01656	161.623	1.74636e-18	1.08018e-17
ENSG00000132334	Baseline: CD14_Mono vs Other	1.71259	6.81671	161.409	1.79723e-18	1.10926e-17
ENSG00000131174	Baseline: CD14_Mono vs Other	0.872042	8.78956	161.221	1.84293e-18	1.13502e-17
ENSG00000010322	Baseline: CD14_Mono vs Other	2.35375	5.91136	160.38	2.06329e-18	1.26802e-17
ENSG00000249437	Baseline: CD14_Mono vs Other	2.14632	6.16153	160.349	2.07191e-18	1.2706e-17
ENSG00000104660	Baseline: CD14_Mono vs Other	-1.37096	7.73056	159.606	2.29017e-18	1.40145e-17
ENSG00000152404	Baseline: CD14_Mono vs Other	-1.93113	6.94661	157.877	2.89454e-18	1.76752e-17
ENSG00000133134	Baseline: CD14_Mono vs Other	-3.34853	6.12469	157.7	2.96547e-18	1.80699e-17
ENSG00000149357	Baseline: CD14_Mono vs Other	1.21166	7.74257	157.24	3.15705e-18	1.91964e-17
ENSG00000115956	Baseline: CD14_Mono vs Other	1.58956	6.69592	155.752	3.87077e-18	2.34865e-17
ENSG00000180096	Baseline: CD14_Mono vs Other	-2.01414	6.83216	155.539	3.98586e-18	2.41338e-17
ENSG00000125691	Baseline: CD14_Mono vs Other	-0.681905	10.8279	155.346	4.09319e-18	2.47315e-17
ENSG00000074966	Baseline: CD14_Mono vs Other	-4.03271	5.63517	155.317	4.10962e-18	2.47786e-17
ENSG00000173272	Baseline: CD14_Mono vs Other	-2.02632	7.01494	154.486	4.60905e-18	2.77316e-17
ENSG00000159128	Baseline: CD14_Mono vs Other	1.95877	6.24593	154.392	4.66885e-18	2.80327e-17
ENSG00000241553	Baseline: CD14_Mono vs Other	1.29688	7.45301	154.305	4.72561e-18	2.83142e-17
ENSG00000197405	Baseline: CD14_Mono vs Other	3.3058	5.4384	154.08	4.8754e-18	2.91508e-17
ENSG00000135486	Baseline: CD14_Mono vs Other	-0.743435	9.89357	153.565	5.23595e-18	3.12416e-17
ENSG00000116701	Baseline: CD14_Mono vs Other	2.9388	5.47303	152.96	5.696e-18	3.3916e-17
ENSG00000178719	Baseline: CD14_Mono vs Other	2.02429	6.39502	152.501	6.07228e-18	3.60817e-17
ENSG00000127528	Baseline: CD14_Mono vs Other	-1.77126	7.27224	151.933	6.5734e-18	3.89787e-17
ENSG00000007312	Baseline: CD14_Mono vs Other	-2.77827	6.3182	151.912	6.59256e-18	3.90117e-17
ENSG00000106803	Baseline: CD14_Mono vs Other	0.877198	8.57516	151.418	7.06512e-18	4.1722e-17
ENSG00000224032	Baseline: CD14_Mono vs Other	-2.44956	6.5405	151.398	7.08512e-18	4.17542e-17
ENSG00000152082	Baseline: CD14_Mono vs Other	-1.01717	8.43344	151.114	7.37328e-18	4.33634e-17
ENSG00000221869	Baseline: CD14_Mono vs Other	1.8011	6.97935	150.816	7.68905e-18	4.5128e-17
ENSG00000046651	Baseline: CD14_Mono vs Other	-2.61831	6.23083	150.122	8.4789e-18	4.96622e-17
ENSG00000122417	Baseline: CD14_Mono vs Other	-3.0558	5.90349	149.986	8.6437e-18	5.05243e-17
ENSG00000002549	Baseline: CD14_Mono vs Other	1.59235	6.90691	149.913	8.7329e-18	5.09419e-17
ENSG00000166340	Baseline: CD14_Mono vs Other	1.56463	6.89913	148.705	1.03644e-17	6.03365e-17
ENSG00000171298	Baseline: CD14_Mono vs Other	3.54267	5.00168	148.294	1.09887e-17	6.38411e-17
ENSG00000254087	Baseline: CD14_Mono vs Other	2.22056	5.975	148.178	1.11714e-17	6.47716e-17
ENSG00000128228	Baseline: CD14_Mono vs Other	1.21987	7.71079	147.905	1.16146e-17	6.72055e-17
ENSG00000125743	Baseline: CD14_Mono vs Other	-0.850314	9.2942	147.753	1.18697e-17	6.85434e-17
ENSG00000023902	Baseline: CD14_Mono vs Other	1.60757	6.83557	147.679	1.19963e-17	6.91353e-17
ENSG00000086730	Baseline: CD14_Mono vs Other	2.47975	5.6528	147.612	1.21105e-17	6.96534e-17
ENSG00000142168	Baseline: CD14_Mono vs Other	-0.971558	8.58857	147.472	1.23561e-17	7.09239e-17
ENSG00000142634	Baseline: CD14_Mono vs Other	1.28131	7.73581	147.253	1.27483e-17	7.30295e-17
ENSG00000115310	Baseline: CD14_Mono vs Other	1.42057	6.98938	146.138	1.4961e-17	8.55339e-17
ENSG00000183558	Baseline: CD14_Mono vs Other	1.61553	6.80988	146.012	1.52367e-17	8.69369e-17
ENSG00000162144	Baseline: CD14_Mono vs Other	2.39552	5.93548	145.513	1.63721e-17	9.323e-17
ENSG00000167658	Baseline: CD14_Mono vs Other	-0.820611	9.27217	145.339	1.67896e-17	9.54183e-17
ENSG00000138964	Baseline: CD14_Mono vs Other	1.96439	6.24643	145.264	1.69718e-17	9.62631e-17
ENSG00000189283	Baseline: CD14_Mono vs Other	-3.31205	5.80504	145.048	1.75107e-17	9.91237e-17
ENSG00000204592	Baseline: CD14_Mono vs Other	-0.745188	9.88943	144.315	1.94734e-17	1.10017e-16
ENSG00000042980	Baseline: CD14_Mono vs Other	2.26393	5.842	144.025	2.03113e-17	1.14525e-16
ENSG00000137752	Baseline: CD14_Mono vs Other	1.8222	6.44582	143.94	2.05652e-17	1.1573e-16
ENSG00000101109	Baseline: CD14_Mono vs Other	-1.33335	7.6767	143.39	2.22819e-17	1.25145e-16
ENSG00000133835	Baseline: CD14_Mono vs Other	2.63249	5.50022	143.065	2.3366e-17	1.30977e-16
ENSG00000089737	Baseline: CD14_Mono vs Other	-1.10096	8.16599	142.946	2.3774e-17	1.33004e-16
ENSG00000159840	Baseline: CD14_Mono vs Other	1.54557	6.77935	142.782	2.43508e-17	1.35967e-16
ENSG00000150593	Baseline: CD14_Mono vs Other	-1.8806	6.95331	142.72	2.45745e-17	1.36949e-16
ENSG00000182054	Baseline: CD14_Mono vs Other	1.63611	6.63273	142.608	2.49787e-17	1.38932e-16
ENSG00000183918	Baseline: CD14_Mono vs Other	-2.99454	6.08469	141.738	2.83829e-17	1.57561e-16
ENSG00000122705	Baseline: CD14_Mono vs Other	1.17375	7.60805	140.834	3.24318e-17	1.7969e-16
ENSG00000167470	Baseline: CD14_Mono vs Other	2.06479	5.98104	140.413	3.45134e-17	1.90854e-16
ENSG00000175390	Baseline: CD14_Mono vs Other	-1.07354	8.28945	138.223	4.78314e-17	2.63992e-16
ENSG00000114850	Baseline: CD14_Mono vs Other	1.44808	6.93214	137.543	5.29634e-17	2.91756e-16
ENSG00000099622	Baseline: CD14_Mono vs Other	-1.01846	8.48478	136.937	5.80246e-17	3.19024e-16
ENSG00000205531	Baseline: CD14_Mono vs Other	-1.58139	7.07527	136.708	6.00628e-17	3.29599e-16
ENSG00000114541	Baseline: CD14_Mono vs Other	2.40732	5.7256	136.655	6.05475e-17	3.31625e-16
ENSG00000137496	Baseline: CD14_Mono vs Other	2.37739	5.7839	135.996	6.68885e-17	3.65657e-16
ENSG00000163466	Baseline: CD14_Mono vs Other	0.724555	9.60761	135.874	6.81428e-17	3.71806e-16
ENSG00000064601	Baseline: CD14_Mono vs Other	1.78677	6.51794	135.82	6.87029e-17	3.74151e-16
ENSG00000132205	Baseline: CD14_Mono vs Other	3.51485	5.04969	135.712	6.98385e-17	3.79615e-16
ENSG00000198771	Baseline: CD14_Mono vs Other	-1.38449	7.65902	135.621	7.08124e-17	3.84181e-16
ENSG00000069493	Baseline: CD14_Mono vs Other	-2.35399	6.41292	135.08	7.68757e-17	4.16289e-16
ENSG00000136997	Baseline: CD14_Mono vs Other	-1.91111	6.59725	135.067	7.70281e-17	4.16329e-16
ENSG00000196730	Baseline: CD14_Mono vs Other	3.02793	5.0893	135.025	7.75235e-17	4.18219e-16
ENSG00000120533	Baseline: CD14_Mono vs Other	1.05301	7.86972	134.664	8.19148e-17	4.4108e-16
ENSG00000129235	Baseline: CD14_Mono vs Other	1.25595	7.4009	134.55	8.3352e-17	4.47978e-16
ENSG00000168961	Baseline: CD14_Mono vs Other	1.87819	6.22927	134.426	8.49351e-17	4.55633e-16
ENSG00000213719	Baseline: CD14_Mono vs Other	0.876514	8.5058	134.234	8.74756e-17	4.68386e-16
ENSG00000166797	Baseline: CD14_Mono vs Other	1.32619	7.05319	133.518	9.76135e-17	5.21696e-16
ENSG00000186470	Baseline: CD14_Mono vs Other	-2.24646	6.44877	133.089	1.04266e-16	5.56214e-16
ENSG00000135976	Baseline: CD14_Mono vs Other	-2.878	5.88267	132.93	1.0684e-16	5.6889e-16
ENSG00000159445	Baseline: CD14_Mono vs Other	-2.59569	6.21545	132.764	1.09614e-16	5.82362e-16
ENSG00000101608	Baseline: CD14_Mono vs Other	-0.72835	9.61584	132.754	1.09776e-16	5.82362e-16
ENSG00000174886	Baseline: CD14_Mono vs Other	0.905577	8.4087	132.32	1.17388e-16	6.21595e-16
ENSG00000160310	Baseline: CD14_Mono vs Other	-0.993459	8.2884	131.958	1.24142e-16	6.56148e-16
ENSG00000131238	Baseline: CD14_Mono vs Other	1.54123	6.72784	131.712	1.2897e-16	6.8041e-16
ENSG00000164405	Baseline: CD14_Mono vs Other	0.754839	9.15637	131.525	1.32759e-16	6.99117e-16
ENSG00000134285	Baseline: CD14_Mono vs Other	-1.9433	6.53055	131.461	1.3408e-16	7.04782e-16
ENSG00000197061	Baseline: CD14_Mono vs Other	-1.23908	7.77624	130.926	1.45709e-16	7.64506e-16
ENSG00000163041	Baseline: CD14_Mono vs Other	0.680958	9.87952	130.811	1.48338e-16	7.76878e-16
ENSG00000121064	Baseline: CD14_Mono vs Other	2.39285	5.62424	130.014	1.67972e-16	8.78105e-16
ENSG00000068697	Baseline: CD14_Mono vs Other	1.35816	7.04803	129.852	1.72295e-16	8.99068e-16
ENSG00000148834	Baseline: CD14_Mono vs Other	1.13973	7.83082	129.19	1.91124e-16	9.9551e-16
ENSG00000177989	Baseline: CD14_Mono vs Other	2.70094	5.39762	128.471	2.14042e-16	1.11286e-15
ENSG00000104894	Baseline: CD14_Mono vs Other	-1.15225	8.14667	128.101	2.26907e-16	1.17762e-15
ENSG00000112096	Baseline: CD14_Mono vs Other	1.1625	8.50997	127.733	2.40494e-16	1.24588e-15
ENSG00000177721	Baseline: CD14_Mono vs Other	-2.71054	5.94108	126.474	2.93763e-16	1.5191e-15
ENSG00000141293	Baseline: CD14_Mono vs Other	-2.94994	5.75983	125.981	3.178e-16	1.64044e-15
ENSG00000076662	Baseline: CD14_Mono vs Other	-2.30572	6.30704	125.788	3.27762e-16	1.68883e-15
ENSG00000198727	Baseline: CD14_Mono vs Other	-0.67288	10.5557	124.799	3.84093e-16	1.97553e-15
ENSG00000100387	Baseline: CD14_Mono vs Other	0.778507	8.73818	124.722	3.88908e-16	1.99672e-15
ENSG00000137076	Baseline: CD14_Mono vs Other	1.19492	7.62606	124.645	3.93759e-16	2.01801e-15
ENSG00000181029	Baseline: CD14_Mono vs Other	1.44031	6.84023	124.28	4.17588e-16	2.13632e-15
ENSG00000076944	Baseline: CD14_Mono vs Other	1.58285	6.53816	123.708	4.58074e-16	2.33928e-15
ENSG00000010810	Baseline: CD14_Mono vs Other	-2.06991	6.55611	123.397	4.8172e-16	2.45566e-15
ENSG00000198818	Baseline: CD14_Mono vs Other	1.33707	7.01906	123.334	4.86653e-16	2.47641e-15
ENSG00000183011	Baseline: CD14_Mono vs Other	1.14364	7.68477	122.9	5.22192e-16	2.65255e-15
ENSG00000162704	Baseline: CD14_Mono vs Other	0.962598	8.11164	122.665	5.42583e-16	2.75126e-15
ENSG00000156976	Baseline: CD14_Mono vs Other	-1.3249	7.62703	122.454	5.61558e-16	2.84245e-15
ENSG00000100453	Baseline: CD14_Mono vs Other	-0.712573	9.68008	122.424	5.64292e-16	2.85127e-15
ENSG00000126756	Baseline: CD14_Mono vs Other	-1.06616	8.28945	122.308	5.75083e-16	2.90068e-15
ENSG00000131669	Baseline: CD14_Mono vs Other	1.48253	6.81327	122.211	5.84215e-16	2.94157e-15
ENSG00000023191	Baseline: CD14_Mono vs Other	1.15528	7.32792	121.644	6.40996e-16	3.22182e-15
ENSG00000134884	Baseline: CD14_Mono vs Other	-1.22017	7.79586	121.227	6.86258e-16	3.44329e-15
ENSG00000163931	Baseline: CD14_Mono vs Other	1.36319	6.92484	121.003	7.12003e-16	3.56623e-15
ENSG00000125863	Baseline: CD14_Mono vs Other	1.41652	6.6677	120.885	7.25953e-16	3.62977e-15
ENSG00000110719	Baseline: CD14_Mono vs Other	2.13325	5.7684	120.085	8.28188e-16	4.13374e-15
ENSG00000137876	Baseline: CD14_Mono vs Other	-1.32109	7.42732	120.041	8.34337e-16	4.1572e-15
ENSG00000026025	Baseline: CD14_Mono vs Other	0.862235	8.65915	119.205	9.58187e-16	4.76602e-15
ENSG00000166012	Baseline: CD14_Mono vs Other	-1.88662	6.7265	117.887	1.19336e-15	5.92553e-15
ENSG00000115165	Baseline: CD14_Mono vs Other	-1.63855	6.92543	117.682	1.23516e-15	6.12245e-15
ENSG00000141552	Baseline: CD14_Mono vs Other	1.01236	7.83915	117.531	1.2667e-15	6.26796e-15
ENSG00000166002	Baseline: CD14_Mono vs Other	2.58844	5.26319	117.398	1.29531e-15	6.3985e-15
ENSG00000131634	Baseline: CD14_Mono vs Other	-3.13022	5.74534	117.291	1.31881e-15	6.5034e-15
ENSG00000226752	Baseline: CD14_Mono vs Other	-2.18856	6.29923	117.279	1.3214e-15	6.50498e-15
ENSG00000164985	Baseline: CD14_Mono vs Other	-1.81215	6.76056	116.073	1.61904e-15	7.9566e-15
ENSG00000219200	Baseline: CD14_Mono vs Other	0.960194	8.06299	115.091	1.91216e-15	9.38104e-15
ENSG00000068831	Baseline: CD14_Mono vs Other	-2.70114	5.89168	114.61	2.07518e-15	1.01634e-14
ENSG00000090266	Baseline: CD14_Mono vs Other	0.790247	8.72558	114.126	2.25416e-15	1.10212e-14
ENSG00000122034	Baseline: CD14_Mono vs Other	-1.11475	7.8982	113.969	2.31534e-15	1.13011e-14
ENSG00000139679	Baseline: CD14_Mono vs Other	1.81744	5.98705	113.587	2.47214e-15	1.20459e-14
ENSG00000117614	Baseline: CD14_Mono vs Other	-1.00936	8.06912	113.459	2.52704e-15	1.22925e-14
ENSG00000177105	Baseline: CD14_Mono vs Other	1.18528	7.11413	113.373	2.56423e-15	1.24523e-14
ENSG00000108622	Baseline: CD14_Mono vs Other	-2.09182	6.26085	113.329	2.58384e-15	1.25264e-14
ENSG00000111144	Baseline: CD14_Mono vs Other	1.41537	6.7014	112.453	3.00444e-15	1.45409e-14
ENSG00000150779	Baseline: CD14_Mono vs Other	1.08174	7.59949	112.264	3.10416e-15	1.49982e-14
ENSG00000157303	Baseline: CD14_Mono vs Other	-2.84369	5.83795	112.245	3.11456e-15	1.50232e-14
ENSG00000130303	Baseline: CD14_Mono vs Other	1.03687	7.67246	112.079	3.20506e-15	1.54338e-14
ENSG00000171476	Baseline: CD14_Mono vs Other	-2.20436	6.22536	111.49	3.54962e-15	1.70643e-14
ENSG00000067182	Baseline: CD14_Mono vs Other	1.92709	5.89331	111.197	3.73527e-15	1.79162e-14
ENSG00000102032	Baseline: CD14_Mono vs Other	2.47777	5.41487	111.19	3.73931e-15	1.79162e-14
ENSG00000160593	Baseline: CD14_Mono vs Other	1.28696	7.16475	110.471	4.23867e-15	2.0275e-14
ENSG00000136717	Baseline: CD14_Mono vs Other	-2.14679	6.21309	110.267	4.39252e-15	2.09759e-14
ENSG00000105369	Baseline: CD14_Mono vs Other	-2.33789	6.03247	109.882	4.6994e-15	2.24041e-14
ENSG00000138795	Baseline: CD14_Mono vs Other	-2.32269	6.17706	109.757	4.80294e-15	2.28598e-14
ENSG00000188186	Baseline: CD14_Mono vs Other	0.732013	8.77546	109.745	4.81309e-15	2.28702e-14
ENSG00000156052	Baseline: CD14_Mono vs Other	2.25121	5.34465	109.605	4.93286e-15	2.34005e-14
ENSG00000044574	Baseline: CD14_Mono vs Other	0.978184	7.6741	109.298	5.20647e-15	2.46577e-14
ENSG00000173221	Baseline: CD14_Mono vs Other	0.991945	7.83444	108.798	5.68628e-15	2.68857e-14
ENSG00000138326	Baseline: CD14_Mono vs Other	-0.524429	11.4559	108.783	5.7008e-15	2.691e-14
ENSG00000129128	Baseline: CD14_Mono vs Other	1.35725	6.82281	108.73	5.75477e-15	2.71202e-14
ENSG00000184076	Baseline: CD14_Mono vs Other	0.686395	9.00507	108.679	5.80673e-15	2.73202e-14
ENSG00000099331	Baseline: CD14_Mono vs Other	1.71632	6.07998	108.6	5.88783e-15	2.76564e-14
ENSG00000149781	Baseline: CD14_Mono vs Other	1.52377	6.52434	108.188	6.33358e-15	2.97016e-14
ENSG00000137161	Baseline: CD14_Mono vs Other	1.42961	6.76571	108.101	6.43191e-15	3.01135e-14
ENSG00000154814	Baseline: CD14_Mono vs Other	-2.72929	5.93077	107.985	6.56562e-15	3.06894e-14
ENSG00000121966	Baseline: CD14_Mono vs Other	-1.47268	7.03934	107.618	7.0079e-15	3.27035e-14
ENSG00000198258	Baseline: CD14_Mono vs Other	0.633602	9.39602	107.34	7.36186e-15	3.42996e-14
ENSG00000069667	Baseline: CD14_Mono vs Other	-2.5496	5.91211	107.229	7.50935e-15	3.49301e-14
ENSG00000074842	Baseline: CD14_Mono vs Other	1.07038	7.70327	107.218	7.52459e-15	3.49443e-14
ENSG00000172543	Baseline: CD14_Mono vs Other	-2.32806	6.17971	106.905	7.95548e-15	3.68857e-14
ENSG00000220023	Baseline: CD14_Mono vs Other	-1.5108	7.16751	106.281	8.89515e-15	4.11759e-14
ENSG00000090554	Baseline: CD14_Mono vs Other	-2.46967	5.7885	105.352	1.05113e-14	4.85788e-14
ENSG00000172757	Baseline: CD14_Mono vs Other	0.547149	10.3358	104.621	1.19955e-14	5.53488e-14
ENSG00000088832	Baseline: CD14_Mono vs Other	1.1514	7.48337	104.399	1.24883e-14	5.75304e-14
ENSG00000141367	Baseline: CD14_Mono vs Other	1.95705	5.76161	104.383	1.25237e-14	5.76011e-14
ENSG00000107372	Baseline: CD14_Mono vs Other	1.46919	6.45099	104.16	1.30404e-14	5.98815e-14
ENSG00000169045	Baseline: CD14_Mono vs Other	-0.984876	8.01453	104.107	1.31655e-14	6.03595e-14
ENSG00000183648	Baseline: CD14_Mono vs Other	0.700552	8.95556	103.957	1.35307e-14	6.1935e-14
ENSG00000171735	Baseline: CD14_Mono vs Other	1.15055	7.10661	103.035	1.60062e-14	7.31493e-14
ENSG00000163346	Baseline: CD14_Mono vs Other	-2.40907	5.97185	102.753	1.68557e-14	7.69091e-14
ENSG00000070081	Baseline: CD14_Mono vs Other	-1.45084	6.90335	102.664	1.71304e-14	7.80383e-14
ENSG00000185624	Baseline: CD14_Mono vs Other	1.09846	7.20167	102.605	1.73173e-14	7.87647e-14
ENSG00000133789	Baseline: CD14_Mono vs Other	2.14261	5.46365	102.434	1.78685e-14	8.11432e-14
ENSG00000163479	Baseline: CD14_Mono vs Other	-0.821274	8.38813	102.364	1.81018e-14	8.2073e-14
ENSG00000203747	Baseline: CD14_Mono vs Other	1.91086	5.85199	101.912	1.96694e-14	8.90396e-14
ENSG00000105835	Baseline: CD14_Mono vs Other	1.51144	6.41315	101.902	1.97072e-14	8.90703e-14
ENSG00000147274	Baseline: CD14_Mono vs Other	-0.998363	7.90292	101.765	2.02079e-14	9.11899e-14
ENSG00000243317	Baseline: CD14_Mono vs Other	1.27184	6.77128	101.662	2.05983e-14	9.28057e-14
ENSG00000214026	Baseline: CD14_Mono vs Other	0.885586	7.95459	101.266	2.21605e-14	9.96877e-14
ENSG00000185201	Baseline: CD14_Mono vs Other	-1.12243	7.87316	101.204	2.24141e-14	1.00609e-13
ENSG00000108691	Baseline: CD14_Mono vs Other	1.15612	8.32326	101.199	2.24355e-14	1.00609e-13
ENSG00000008952	Baseline: CD14_Mono vs Other	-0.883252	8.36504	100.717	2.45323e-14	1.0984e-13
ENSG00000067225	Baseline: CD14_Mono vs Other	0.642988	9.11221	100.384	2.6095e-14	1.16655e-13
ENSG00000149311	Baseline: CD14_Mono vs Other	-1.39793	6.89869	100.111	2.74557e-14	1.22547e-13
ENSG00000166398	Baseline: CD14_Mono vs Other	-2.2784	5.9566	99.5127	3.06983e-14	1.36808e-13
ENSG00000129625	Baseline: CD14_Mono vs Other	1.30691	7.06336	99.4471	3.10774e-14	1.38282e-13
ENSG00000147443	Baseline: CD14_Mono vs Other	1.64513	6.26667	99.217	3.24449e-14	1.44144e-13
ENSG00000213203	Baseline: CD14_Mono vs Other	-1.5016	6.75094	98.9264	3.42618e-14	1.51981e-13
ENSG00000086300	Baseline: CD14_Mono vs Other	2.17854	5.43862	97.419	4.55266e-14	2.01638e-13
ENSG00000162734	Baseline: CD14_Mono vs Other	1.93807	5.86595	97.3181	4.64054e-14	2.05213e-13
ENSG00000039319	Baseline: CD14_Mono vs Other	2.4542	5.05579	96.9477	4.97868e-14	2.19828e-13
ENSG00000186480	Baseline: CD14_Mono vs Other	1.64574	6.09089	96.6579	5.26085e-14	2.3193e-13
ENSG00000138071	Baseline: CD14_Mono vs Other	1.05476	7.54934	96.2774	5.65683e-14	2.49005e-13
ENSG00000204525	Baseline: CD14_Mono vs Other	-0.606789	10.9098	95.6967	6.32142e-14	2.77833e-13
ENSG00000263934	Baseline: CD14_Mono vs Other	1.44557	6.56593	95.5462	6.50649e-14	2.85529e-13
ENSG00000130724	Baseline: CD14_Mono vs Other	1.01725	7.46111	95.4425	6.63732e-14	2.90826e-13
ENSG00000143924	Baseline: CD14_Mono vs Other	-1.48814	6.68254	95.305	6.81493e-14	2.98153e-13
ENSG00000170776	Baseline: CD14_Mono vs Other	-1.35009	7.10703	95.2549	6.88078e-14	3.00576e-13
ENSG00000108774	Baseline: CD14_Mono vs Other	1.2429	6.91785	94.6681	7.70405e-14	3.36028e-13
ENSG00000160209	Baseline: CD14_Mono vs Other	1.57166	6.02454	94.5134	7.93765e-14	3.45691e-13
ENSG00000065357	Baseline: CD14_Mono vs Other	-2.11049	6.02913	94.4242	8.07555e-14	3.51164e-13
ENSG00000067082	Baseline: CD14_Mono vs Other	0.977212	7.84841	94.3632	8.17149e-14	3.54799e-13
ENSG00000103642	Baseline: CD14_Mono vs Other	1.81524	5.80602	94.2523	8.34856e-14	3.61939e-13
ENSG00000198840	Baseline: CD14_Mono vs Other	-0.510558	11.2477	93.6568	9.37038e-14	4.05626e-13
ENSG00000168066	Baseline: CD14_Mono vs Other	-1.08579	7.72637	93.5309	9.6025e-14	4.15048e-13
ENSG00000196199	Baseline: CD14_Mono vs Other	-1.16635	7.47723	92.9229	1.08101e-13	4.6654e-13
ENSG00000145494	Baseline: CD14_Mono vs Other	0.868643	7.92674	92.5045	1.17315e-13	5.05545e-13
ENSG00000167613	Baseline: CD14_Mono vs Other	1.79584	5.90587	92.2373	1.23619e-13	5.31915e-13
ENSG00000196743	Baseline: CD14_Mono vs Other	2.38872	5.04712	91.9705	1.30267e-13	5.59679e-13
ENSG00000104903	Baseline: CD14_Mono vs Other	2.40346	5.20743	91.8213	1.34143e-13	5.7547e-13
ENSG00000187514	Baseline: CD14_Mono vs Other	-0.431888	12.101	91.7896	1.34982e-13	5.78206e-13
ENSG00000127022	Baseline: CD14_Mono vs Other	1.22928	6.92483	91.2131	1.51226e-13	6.46822e-13
ENSG00000172349	Baseline: CD14_Mono vs Other	-1.62128	6.39923	91.0276	1.56873e-13	6.69979e-13
ENSG00000023445	Baseline: CD14_Mono vs Other	-1.92551	6.49117	90.9473	1.59385e-13	6.79695e-13
ENSG00000117691	Baseline: CD14_Mono vs Other	1.28208	6.80824	90.6717	1.68325e-13	7.16757e-13
ENSG00000128340	Baseline: CD14_Mono vs Other	-0.994973	7.82725	90.6396	1.69399e-13	7.20259e-13
ENSG00000081041	Baseline: CD14_Mono vs Other	1.88706	6.01039	90.3232	1.80377e-13	7.65803e-13
ENSG00000121691	Baseline: CD14_Mono vs Other	1.89805	5.74369	90.2024	1.8476e-13	7.8325e-13
ENSG00000166750	Baseline: CD14_Mono vs Other	-1.59666	6.56354	90.1557	1.86484e-13	7.89392e-13
ENSG00000148803	Baseline: CD14_Mono vs Other	1.73082	6.0629	90.0362	1.90973e-13	8.07207e-13
ENSG00000105202	Baseline: CD14_Mono vs Other	-1.0149	7.84382	89.7852	2.00768e-13	8.4736e-13
ENSG00000028137	Baseline: CD14_Mono vs Other	1.38314	6.51304	89.633	2.06956e-13	8.72191e-13
ENSG00000134744	Baseline: CD14_Mono vs Other	-2.08143	5.98529	89.5675	2.09681e-13	8.82371e-13
ENSG00000185825	Baseline: CD14_Mono vs Other	1.00897	7.41003	89.5602	2.09986e-13	8.82371e-13
ENSG00000149932	Baseline: CD14_Mono vs Other	1.05624	7.07099	89.3755	2.17885e-13	9.14223e-13
ENSG00000181467	Baseline: CD14_Mono vs Other	1.69716	5.97426	89.3582	2.18638e-13	9.16044e-13
ENSG00000100353	Baseline: CD14_Mono vs Other	-1.1118	7.39658	88.9638	2.36607e-13	9.89884e-13
ENSG00000153283	Baseline: CD14_Mono vs Other	-2.20739	5.89841	88.7009	2.49433e-13	1.04203e-12
ENSG00000134516	Baseline: CD14_Mono vs Other	1.53245	6.19813	88.5481	2.57213e-13	1.07297e-12
ENSG00000147416	Baseline: CD14_Mono vs Other	1.8846	5.92206	88.4451	2.62597e-13	1.09384e-12
ENSG00000119632	Baseline: CD14_Mono vs Other	1.11583	7.17618	88.0568	2.83972e-13	1.18116e-12
ENSG00000160932	Baseline: CD14_Mono vs Other	-0.98409	8.05109	87.9076	2.92657e-13	1.21552e-12
ENSG00000100280	Baseline: CD14_Mono vs Other	1.52534	6.40382	87.8628	2.95316e-13	1.22479e-12
ENSG00000169756	Baseline: CD14_Mono vs Other	1.3379	6.56701	87.4602	3.20384e-13	1.32684e-12
ENSG00000123416	Baseline: CD14_Mono vs Other	0.569328	9.37174	87.3031	3.30759e-13	1.36784e-12
ENSG00000110367	Baseline: CD14_Mono vs Other	-1.60969	6.63635	87.0702	3.46774e-13	1.432e-12
ENSG00000101084	Baseline: CD14_Mono vs Other	1.02844	7.32036	86.7136	3.7287e-13	1.53755e-12
ENSG00000180376	Baseline: CD14_Mono vs Other	-1.83035	6.10868	86.7055	3.7348e-13	1.53786e-12
ENSG00000110934	Baseline: CD14_Mono vs Other	-1.43477	6.88186	86.2504	4.09831e-13	1.68512e-12
ENSG00000186635	Baseline: CD14_Mono vs Other	2.22238	5.13225	85.6604	4.62464e-13	1.89881e-12
ENSG00000104205	Baseline: CD14_Mono vs Other	2.22028	5.22119	85.5582	4.72269e-13	1.9363e-12
ENSG00000271869	Baseline: CD14_Mono vs Other	-2.16313	5.87224	85.3231	4.95655e-13	2.02928e-12
ENSG00000152270	Baseline: CD14_Mono vs Other	-2.77789	5.63725	85.2964	4.98382e-13	2.03755e-12
ENSG00000235453	Baseline: CD14_Mono vs Other	-1.65215	6.53356	84.9776	5.32209e-13	2.17274e-12
ENSG00000131508	Baseline: CD14_Mono vs Other	-1.01063	7.56428	84.9146	5.39168e-13	2.19803e-12
ENSG00000103994	Baseline: CD14_Mono vs Other	1.31998	6.43751	84.1716	6.28742e-13	2.55956e-12
ENSG00000104907	Baseline: CD14_Mono vs Other	1.62711	6.07246	83.2822	7.56555e-13	3.07552e-12
ENSG00000236943	Baseline: CD14_Mono vs Other	-1.91358	6.17387	83.2441	7.62606e-13	3.09573e-12
ENSG00000174021	Baseline: CD14_Mono vs Other	0.758159	8.11817	83.2142	7.67371e-13	3.11067e-12
ENSG00000005059	Baseline: CD14_Mono vs Other	-1.15369	7.22306	82.9085	8.18011e-13	3.31127e-12
ENSG00000154767	Baseline: CD14_Mono vs Other	-1.48161	6.51736	82.265	9.36255e-13	3.78458e-12
ENSG00000151366	Baseline: CD14_Mono vs Other	0.820278	8.00398	82.2356	9.42049e-13	3.80265e-12
ENSG00000198763	Baseline: CD14_Mono vs Other	-0.513882	10.5083	82.1663	9.55881e-13	3.85306e-12
ENSG00000243646	Baseline: CD14_Mono vs Other	1.59669	5.92464	81.9953	9.90921e-13	3.9887e-12
ENSG00000164466	Baseline: CD14_Mono vs Other	-1.62755	6.5741	81.8153	1.02926e-12	4.13722e-12
ENSG00000126267	Baseline: CD14_Mono vs Other	0.542202	9.57198	81.7429	1.0451e-12	4.19503e-12
ENSG00000182774	Baseline: CD14_Mono vs Other	-1.58629	6.40475	81.6526	1.06522e-12	4.26982e-12
ENSG00000187630	Baseline: CD14_Mono vs Other	1.65601	5.85889	81.3216	1.14244e-12	4.57296e-12
ENSG00000099795	Baseline: CD14_Mono vs Other	0.795255	8.06332	81.2121	1.16925e-12	4.67373e-12
ENSG00000115053	Baseline: CD14_Mono vs Other	-0.594019	9.18529	80.7489	1.29005e-12	5.14942e-12
ENSG00000238142	Baseline: CD14_Mono vs Other	1.27484	6.41236	79.8965	1.54722e-12	6.16739e-12
ENSG00000135899	Baseline: CD14_Mono vs Other	-1.2694	6.90719	79.6842	1.61918e-12	6.44529e-12
ENSG00000088205	Baseline: CD14_Mono vs Other	-0.862485	8.03746	79.4738	1.69388e-12	6.7333e-12
ENSG00000089220	Baseline: CD14_Mono vs Other	-0.974839	7.55307	79.0151	1.86943e-12	7.42083e-12
ENSG00000161677	Baseline: CD14_Mono vs Other	1.53639	5.97781	78.754	1.97766e-12	7.83963e-12
ENSG00000142227	Baseline: CD14_Mono vs Other	0.523659	9.59038	78.6993	2.00117e-12	7.92186e-12
ENSG00000170515	Baseline: CD14_Mono vs Other	-0.779416	8.28394	78.6192	2.03605e-12	8.04883e-12
ENSG00000145569	Baseline: CD14_Mono vs Other	1.75675	5.70433	77.9378	2.35975e-12	9.31565e-12
ENSG00000115350	Baseline: CD14_Mono vs Other	1.00347	7.11383	77.8306	2.41531e-12	9.5219e-12
ENSG00000148700	Baseline: CD14_Mono vs Other	-1.69221	6.21579	77.5042	2.59303e-12	1.02085e-11
ENSG00000115415	Baseline: CD14_Mono vs Other	0.945062	7.85525	77.4728	2.6108e-12	1.02644e-11
ENSG00000136810	Baseline: CD14_Mono vs Other	0.598358	8.95253	77.2336	2.75058e-12	1.07991e-11
ENSG00000108561	Baseline: CD14_Mono vs Other	-0.723924	8.29813	77.1578	2.79645e-12	1.09642e-11
ENSG00000246705	Baseline: CD14_Mono vs Other	1.44456	6.10718	77.1298	2.81363e-12	1.10165e-11
ENSG00000164323	Baseline: CD14_Mono vs Other	-2.03576	5.87068	76.8956	2.96139e-12	1.15793e-11
ENSG00000102524	Baseline: CD14_Mono vs Other	1.31691	6.28191	76.8561	2.98708e-12	1.16638e-11
ENSG00000169714	Baseline: CD14_Mono vs Other	-0.697532	8.76683	76.6733	3.10909e-12	1.21238e-11
ENSG00000159023	Baseline: CD14_Mono vs Other	-1.5953	6.45881	76.6536	3.12254e-12	1.21597e-11
ENSG00000072135	Baseline: CD14_Mono vs Other	1.69276	5.61646	76.2551	3.40797e-12	1.32532e-11
ENSG00000110880	Baseline: CD14_Mono vs Other	2.27941	5.26904	76.0928	3.53185e-12	1.37164e-11
ENSG00000240972	Baseline: CD14_Mono vs Other	-0.552762	9.56756	75.7213	3.83324e-12	1.48668e-11
ENSG00000095380	Baseline: CD14_Mono vs Other	1.5658	6.03445	75.695	3.85554e-12	1.49331e-11
ENSG00000155307	Baseline: CD14_Mono vs Other	1.01373	6.92486	75.5857	3.94974e-12	1.52773e-11
ENSG00000115286	Baseline: CD14_Mono vs Other	0.927758	7.52019	75.4164	4.10039e-12	1.58386e-11
ENSG00000122545	Baseline: CD14_Mono vs Other	-0.850427	7.93919	74.9926	4.50419e-12	1.7375e-11
ENSG00000107738	Baseline: CD14_Mono vs Other	1.39275	6.35113	74.6157	4.89773e-12	1.88678e-11
ENSG00000054267	Baseline: CD14_Mono vs Other	-1.20796	6.76237	74.3706	5.17263e-12	1.99001e-11
ENSG00000158985	Baseline: CD14_Mono vs Other	-0.990474	7.27423	73.9683	5.65906e-12	2.17423e-11
ENSG00000170348	Baseline: CD14_Mono vs Other	1.06549	6.8361	73.9241	5.71525e-12	2.19288e-11
ENSG00000198898	Baseline: CD14_Mono vs Other	1.22884	6.56841	73.6935	6.01825e-12	2.30606e-11
ENSG00000111537	Baseline: CD14_Mono vs Other	-0.765561	8.12554	73.6689	6.05147e-12	2.31569e-11
ENSG00000125356	Baseline: CD14_Mono vs Other	0.577253	9.02465	73.5773	6.17714e-12	2.36064e-11
ENSG00000134333	Baseline: CD14_Mono vs Other	-0.689037	8.58093	73.3862	6.44803e-12	2.46089e-11
ENSG00000144161	Baseline: CD14_Mono vs Other	-1.80941	6.00146	73.1438	6.80938e-12	2.59534e-11
ENSG00000126247	Baseline: CD14_Mono vs Other	1.01598	7.01117	73.0625	6.93507e-12	2.63974e-11
ENSG00000205581	Baseline: CD14_Mono vs Other	-0.799349	8.10911	72.607	7.68602e-12	2.92171e-11
ENSG00000233016	Baseline: CD14_Mono vs Other	-1.67101	6.24495	72.4908	7.89078e-12	2.99557e-11
ENSG00000139083	Baseline: CD14_Mono vs Other	1.39596	6.03661	72.3042	8.2312e-12	3.12068e-11
ENSG00000185811	Baseline: CD14_Mono vs Other	-1.25039	6.7658	72.1836	8.45942e-12	3.20297e-11
ENSG00000167642	Baseline: CD14_Mono vs Other	1.24382	6.39796	72.0029	8.81358e-12	3.33267e-11
ENSG00000198832	Baseline: CD14_Mono vs Other	-1.60509	6.32745	71.9358	8.949e-12	3.37943e-11
ENSG00000006114	Baseline: CD14_Mono vs Other	-1.41594	6.48533	71.5373	9.7987e-12	3.69544e-11
ENSG00000174695	Baseline: CD14_Mono vs Other	1.21242	6.5499	71.4116	1.00839e-11	3.79799e-11
ENSG00000127914	Baseline: CD14_Mono vs Other	-0.977786	7.3462	71.3898	1.01341e-11	3.81192e-11
ENSG00000167397	Baseline: CD14_Mono vs Other	1.51382	6.0401	71.3646	1.01926e-11	3.8289e-11
ENSG00000139687	Baseline: CD14_Mono vs Other	1.38989	6.24866	71.304	1.03347e-11	3.8772e-11
ENSG00000129277	Baseline: CD14_Mono vs Other	-0.739789	8.52542	71.0326	1.09961e-11	4.11997e-11
ENSG00000114978	Baseline: CD14_Mono vs Other	1.20527	6.86893	70.5978	1.21491e-11	4.54602e-11
ENSG00000108294	Baseline: CD14_Mono vs Other	0.641591	8.53247	70.5823	1.21925e-11	4.5563e-11
ENSG00000180304	Baseline: CD14_Mono vs Other	1.27741	6.34391	70.1546	1.34533e-11	5.02093e-11
ENSG00000105612	Baseline: CD14_Mono vs Other	1.52617	5.79985	69.9124	1.42263e-11	5.30254e-11
ENSG00000170275	Baseline: CD14_Mono vs Other	1.58469	5.7554	69.8199	1.45337e-11	5.41007e-11
ENSG00000112514	Baseline: CD14_Mono vs Other	-0.774548	7.99766	69.5099	1.56145e-11	5.80486e-11
ENSG00000102096	Baseline: CD14_Mono vs Other	-1.29303	6.65968	69.2908	1.64286e-11	6.09962e-11
ENSG00000239713	Baseline: CD14_Mono vs Other	-1.48535	6.29433	69.2779	1.64778e-11	6.11e-11
ENSG00000173436	Baseline: CD14_Mono vs Other	0.650171	8.49147	69.2701	1.65075e-11	6.11309e-11
ENSG00000155368	Baseline: CD14_Mono vs Other	0.688282	8.33145	69.134	1.70377e-11	6.30131e-11
ENSG00000110651	Baseline: CD14_Mono vs Other	1.00782	7.03921	69.1136	1.71187e-11	6.32313e-11
ENSG00000078304	Baseline: CD14_Mono vs Other	-1.08581	7.0263	69.095	1.7193e-11	6.34241e-11
ENSG00000051108	Baseline: CD14_Mono vs Other	0.952731	7.00609	68.3589	2.04117e-11	7.5201e-11
ENSG00000119705	Baseline: CD14_Mono vs Other	0.705448	8.16226	68.2394	2.09902e-11	7.72331e-11
ENSG00000130560	Baseline: CD14_Mono vs Other	1.56013	5.67358	68.1379	2.14954e-11	7.89908e-11
ENSG00000128245	Baseline: CD14_Mono vs Other	1.36732	6.32157	67.8514	2.2989e-11	8.43713e-11
ENSG00000176788	Baseline: CD14_Mono vs Other	1.7608	5.6554	67.7668	2.34508e-11	8.59564e-11
ENSG00000066294	Baseline: CD14_Mono vs Other	1.31455	6.24659	67.7528	2.3528e-11	8.61293e-11
ENSG00000178980	Baseline: CD14_Mono vs Other	-1.35385	6.55226	67.5739	2.45386e-11	8.97142e-11
ENSG00000139725	Baseline: CD14_Mono vs Other	-1.73199	6.15222	67.5378	2.4748e-11	9.03649e-11
ENSG00000131495	Baseline: CD14_Mono vs Other	0.724117	7.85614	67.3718	2.57348e-11	9.38486e-11
ENSG00000108953	Baseline: CD14_Mono vs Other	0.861109	7.50694	67.3404	2.59265e-11	9.44276e-11
ENSG00000099204	Baseline: CD14_Mono vs Other	-1.58988	6.10746	67.2655	2.63886e-11	9.5989e-11
ENSG00000171490	Baseline: CD14_Mono vs Other	-0.853884	7.77591	67.2136	2.67137e-11	9.70485e-11
ENSG00000108518	Baseline: CD14_Mono vs Other	0.40086	11.2394	67.0962	2.74641e-11	9.96485e-11
ENSG00000132432	Baseline: CD14_Mono vs Other	0.60954	8.47319	66.9623	2.83478e-11	1.02725e-10
ENSG00000162777	Baseline: CD14_Mono vs Other	-1.8652	5.86153	66.7697	2.96699e-11	1.0729e-10
ENSG00000135185	Baseline: CD14_Mono vs Other	-1.25726	6.59365	66.7679	2.96823e-11	1.0729e-10
ENSG00000108848	Baseline: CD14_Mono vs Other	-0.937197	7.51809	66.7128	3.00721e-11	1.08562e-10
ENSG00000114857	Baseline: CD14_Mono vs Other	-1.28306	6.57434	66.599	3.08951e-11	1.11393e-10
ENSG00000015475	Baseline: CD14_Mono vs Other	1.27831	6.15811	66.4983	3.16424e-11	1.13944e-10
ENSG00000168234	Baseline: CD14_Mono vs Other	-1.68067	6.03993	66.4185	3.22475e-11	1.15978e-10
ENSG00000133398	Baseline: CD14_Mono vs Other	-1.13985	6.90498	66.0011	3.56147e-11	1.27928e-10
ENSG00000090520	Baseline: CD14_Mono vs Other	0.97416	6.95089	65.8557	3.6872e-11	1.32278e-10
ENSG00000124942	Baseline: CD14_Mono vs Other	1.16476	6.68655	65.6502	3.87267e-11	1.38759e-10
ENSG00000163932	Baseline: CD14_Mono vs Other	2.16537	4.9636	65.5647	3.95263e-11	1.41447e-10
ENSG00000136250	Baseline: CD14_Mono vs Other	1.71002	5.82512	65.3145	4.19677e-11	1.49996e-10
ENSG00000182551	Baseline: CD14_Mono vs Other	1.04331	6.89999	65.0077	4.51749e-11	1.61259e-10
ENSG00000090487	Baseline: CD14_Mono vs Other	1.20508	6.35087	64.9901	4.53667e-11	1.61742e-10
ENSG00000115085	Baseline: CD14_Mono vs Other	-1.66267	5.97247	64.9643	4.56483e-11	1.62544e-10
ENSG00000076928	Baseline: CD14_Mono vs Other	-1.30366	6.51633	64.4126	5.21394e-11	1.85428e-10
ENSG00000187118	Baseline: CD14_Mono vs Other	-1.31483	6.68742	64.2227	5.45881e-11	1.93896e-10
ENSG00000160014	Baseline: CD14_Mono vs Other	0.770023	7.99332	64.1889	5.5037e-11	1.95249e-10
ENSG00000069275	Baseline: CD14_Mono vs Other	-0.869172	7.49117	63.2355	6.93828e-11	2.45838e-10
ENSG00000100242	Baseline: CD14_Mono vs Other	-1.25596	6.59917	63.0875	7.19352e-11	2.54567e-10
ENSG00000122085	Baseline: CD14_Mono vs Other	-1.58152	6.18436	63.0756	7.21448e-11	2.54994e-10
ENSG00000102879	Baseline: CD14_Mono vs Other	-0.533527	9.06882	63.0123	7.32688e-11	2.58649e-10
ENSG00000109062	Baseline: CD14_Mono vs Other	-1.56998	6.15764	62.8805	7.56701e-11	2.66797e-10
ENSG00000168701	Baseline: CD14_Mono vs Other	1.01867	6.74257	62.8685	7.5891e-11	2.67248e-10
ENSG00000142347	Baseline: CD14_Mono vs Other	1.04936	6.89746	62.8357	7.65032e-11	2.69074e-10
ENSG00000166598	Baseline: CD14_Mono vs Other	0.688635	8.44933	62.516	8.27379e-11	2.90646e-10
ENSG00000105677	Baseline: CD14_Mono vs Other	0.851794	7.26422	62.4352	8.4397e-11	2.96112e-10
ENSG00000273319	Baseline: CD14_Mono vs Other	-1.72002	5.8465	62.3413	8.63665e-11	3.02652e-10
ENSG00000204389	Baseline: CD14_Mono vs Other	1.76239	5.32921	61.8878	9.65704e-11	3.37996e-10
ENSG00000132485	Baseline: CD14_Mono vs Other	-1.15156	6.81587	61.7845	9.90662e-11	3.46309e-10
ENSG00000150347	Baseline: CD14_Mono vs Other	-1.47627	6.35162	61.7715	9.93834e-11	3.46996e-10
ENSG00000130313	Baseline: CD14_Mono vs Other	0.962003	6.82256	61.6985	1.01192e-10	3.5288e-10
ENSG00000113141	Baseline: CD14_Mono vs Other	-0.919752	7.45961	61.6582	1.02206e-10	3.55984e-10
ENSG00000169230	Baseline: CD14_Mono vs Other	0.623508	8.26632	61.4083	1.08726e-10	3.78234e-10
ENSG00000205542	Baseline: CD14_Mono vs Other	0.353917	14.4701	61.1704	1.15335e-10	4.00741e-10
ENSG00000115762	Baseline: CD14_Mono vs Other	1.23001	6.20136	61.1051	1.1722e-10	4.06796e-10
ENSG00000140497	Baseline: CD14_Mono vs Other	1.06065	6.5459	60.9743	1.21094e-10	4.19734e-10
ENSG00000136167	Baseline: CD14_Mono vs Other	0.711335	7.85227	60.9482	1.21883e-10	4.21958e-10
ENSG00000179271	Baseline: CD14_Mono vs Other	0.667504	8.07795	60.6675	1.30707e-10	4.51963e-10
ENSG00000130811	Baseline: CD14_Mono vs Other	-0.730152	8.01679	60.6552	1.31109e-10	4.52806e-10
ENSG00000103415	Baseline: CD14_Mono vs Other	-1.34848	6.43467	60.512	1.35878e-10	4.68715e-10
ENSG00000134250	Baseline: CD14_Mono vs Other	1.58979	5.51897	60.337	1.41952e-10	4.89077e-10
ENSG00000178104	Baseline: CD14_Mono vs Other	1.38927	6.09487	60.2963	1.43402e-10	4.93482e-10
ENSG00000084733	Baseline: CD14_Mono vs Other	1.19499	6.2375	60.2146	1.46365e-10	5.03074e-10
ENSG00000089248	Baseline: CD14_Mono vs Other	-0.725661	7.94503	60.2044	1.4674e-10	5.0376e-10
ENSG00000143384	Baseline: CD14_Mono vs Other	1.06864	6.55903	59.9617	1.55941e-10	5.34709e-10
ENSG00000091317	Baseline: CD14_Mono vs Other	1.11357	6.43528	59.9562	1.56158e-10	5.34812e-10
ENSG00000173575	Baseline: CD14_Mono vs Other	-1.03711	6.93755	59.6659	1.67971e-10	5.74584e-10
ENSG00000106400	Baseline: CD14_Mono vs Other	0.835074	7.55188	59.6485	1.68708e-10	5.7642e-10
ENSG00000013725	Baseline: CD14_Mono vs Other	-1.59335	6.05122	59.5186	1.74315e-10	5.94867e-10
ENSG00000166295	Baseline: CD14_Mono vs Other	-0.813998	7.71488	59.1763	1.9003e-10	6.47726e-10
ENSG00000180879	Baseline: CD14_Mono vs Other	0.53413	9.01486	59.0461	1.9639e-10	6.68612e-10
ENSG00000005893	Baseline: CD14_Mono vs Other	1.53543	5.63541	58.4578	2.27976e-10	7.75228e-10
ENSG00000126456	Baseline: CD14_Mono vs Other	-1.25331	6.49908	58.3169	2.36299e-10	8.02577e-10
ENSG00000089289	Baseline: CD14_Mono vs Other	-1.30384	6.40208	58.1937	2.4383e-10	8.27177e-10
ENSG00000168876	Baseline: CD14_Mono vs Other	-1.28486	6.32127	57.7235	2.74931e-10	9.31584e-10
ENSG00000162191	Baseline: CD14_Mono vs Other	-0.812021	7.88203	57.6752	2.78346e-10	9.42045e-10
ENSG00000070814	Baseline: CD14_Mono vs Other	1.36171	6.01454	57.4565	2.94389e-10	9.95165e-10
ENSG00000167004	Baseline: CD14_Mono vs Other	0.688884	7.91199	57.3448	3.02946e-10	1.02289e-09
ENSG00000243452	Baseline: CD14_Mono vs Other	1.154	6.40299	57.0394	3.27688e-10	1.10513e-09
ENSG00000102738	Baseline: CD14_Mono vs Other	-1.58478	6.05036	57.0049	3.30615e-10	1.11369e-09
ENSG00000092820	Baseline: CD14_Mono vs Other	-1.001	7.05098	56.8159	3.47112e-10	1.16789e-09
ENSG00000003056	Baseline: CD14_Mono vs Other	1.02014	6.76675	56.6744	3.60024e-10	1.20992e-09
ENSG00000186810	Baseline: CD14_Mono vs Other	-1.74887	5.75055	56.6243	3.64712e-10	1.22424e-09
ENSG00000112576	Baseline: CD14_Mono vs Other	-1.01079	7.01906	56.6095	3.6611e-10	1.2275e-09
ENSG00000131236	Baseline: CD14_Mono vs Other	0.756985	7.61992	56.5975	3.67254e-10	1.22989e-09
ENSG00000178741	Baseline: CD14_Mono vs Other	0.655447	8.06746	56.4276	3.83744e-10	1.28362e-09
ENSG00000180817	Baseline: CD14_Mono vs Other	-0.833971	7.56593	56.3903	3.87471e-10	1.29458e-09
ENSG00000153563	Baseline: CD14_Mono vs Other	-1.81155	5.75124	56.3719	3.89325e-10	1.29926e-09
ENSG00000072778	Baseline: CD14_Mono vs Other	1.26118	6.10641	56.16	4.11305e-10	1.37102e-09
ENSG00000163956	Baseline: CD14_Mono vs Other	0.943946	6.81522	55.9902	4.29838e-10	1.43113e-09
ENSG00000127824	Baseline: CD14_Mono vs Other	-1.47255	6.29907	55.9707	4.32028e-10	1.43676e-09
ENSG00000160194	Baseline: CD14_Mono vs Other	1.12708	6.43993	55.9404	4.35437e-10	1.44642e-09
ENSG00000169967	Baseline: CD14_Mono vs Other	1.48003	5.5753	55.9354	4.36009e-10	1.44664e-09
ENSG00000079277	Baseline: CD14_Mono vs Other	1.67913	5.44113	55.6878	4.65029e-10	1.54115e-09
ENSG00000105968	Baseline: CD14_Mono vs Other	0.762465	7.60896	55.5561	4.81274e-10	1.59314e-09
ENSG00000162511	Baseline: CD14_Mono vs Other	0.504597	8.9275	55.454	4.94275e-10	1.63429e-09
ENSG00000109787	Baseline: CD14_Mono vs Other	-1.4781	6.05136	55.078	5.45346e-10	1.80109e-09
ENSG00000137710	Baseline: CD14_Mono vs Other	1.30566	5.85101	54.9466	5.64466e-10	1.86209e-09
ENSG00000126883	Baseline: CD14_Mono vs Other	1.24319	6.09279	54.848	5.79257e-10	1.90869e-09
ENSG00000206503	Baseline: CD14_Mono vs Other	-0.392809	10.9003	54.7752	5.90443e-10	1.94332e-09
ENSG00000168264	Baseline: CD14_Mono vs Other	1.24813	6.04354	54.7509	5.94226e-10	1.95353e-09
ENSG00000143013	Baseline: CD14_Mono vs Other	1.26308	5.98824	54.2468	6.78596e-10	2.22626e-09
ENSG00000143870	Baseline: CD14_Mono vs Other	0.810361	7.22404	54.246	6.78736e-10	2.22626e-09
ENSG00000096384	Baseline: CD14_Mono vs Other	-0.446327	9.7185	53.9241	7.3904e-10	2.42128e-09
ENSG00000118680	Baseline: CD14_Mono vs Other	-0.542492	8.86986	53.9005	7.43672e-10	2.43368e-09
ENSG00000232112	Baseline: CD14_Mono vs Other	-0.382395	10.5847	53.8751	7.48684e-10	2.44729e-09
ENSG00000104324	Baseline: CD14_Mono vs Other	1.67028	5.38532	53.6886	7.8663e-10	2.56841e-09
ENSG00000106268	Baseline: CD14_Mono vs Other	1.07786	6.38592	53.5302	8.20445e-10	2.67577e-09
ENSG00000182568	Baseline: CD14_Mono vs Other	-1.42184	6.15264	53.5124	8.24318e-10	2.68535e-09
ENSG00000157514	Baseline: CD14_Mono vs Other	-1.3136	6.40267	53.357	8.59106e-10	2.7955e-09
ENSG00000129518	Baseline: CD14_Mono vs Other	-1.04647	6.78234	53.1982	8.9623e-10	2.913e-09
ENSG00000062716	Baseline: CD14_Mono vs Other	1.1577	6.13473	53.1402	9.10191e-10	2.95503e-09
ENSG00000213625	Baseline: CD14_Mono vs Other	1.29309	5.86062	52.8365	9.87113e-10	3.20115e-09
ENSG00000138293	Baseline: CD14_Mono vs Other	1.11038	6.30955	52.5635	1.06196e-09	3.43998e-09
ENSG00000135930	Baseline: CD14_Mono vs Other	1.05983	6.38143	52.476	1.0872e-09	3.51777e-09
ENSG00000125534	Baseline: CD14_Mono vs Other	-0.519479	8.95819	52.427	1.10158e-09	3.56027e-09
ENSG00000070831	Baseline: CD14_Mono vs Other	0.553493	8.44482	52.3859	1.11382e-09	3.59581e-09
ENSG00000178209	Baseline: CD14_Mono vs Other	1.39084	5.57436	52.3645	1.12022e-09	3.6124e-09
ENSG00000188820	Baseline: CD14_Mono vs Other	1.43738	5.88252	52.3222	1.13302e-09	3.64957e-09
ENSG00000081320	Baseline: CD14_Mono vs Other	-0.964621	6.90509	52.2653	1.15051e-09	3.70175e-09
ENSG00000171159	Baseline: CD14_Mono vs Other	-0.77102	7.64875	52.1334	1.19206e-09	3.83115e-09
ENSG00000148450	Baseline: CD14_Mono vs Other	1.53025	5.35205	52.1263	1.19436e-09	3.83423e-09
ENSG00000197728	Baseline: CD14_Mono vs Other	-0.683949	11.0693	51.9924	1.23821e-09	3.97056e-09
ENSG00000103479	Baseline: CD14_Mono vs Other	-1.27993	6.23249	51.8347	1.29202e-09	4.13851e-09
ENSG00000198938	Baseline: CD14_Mono vs Other	-0.350445	11.9902	51.8301	1.29364e-09	4.13908e-09
ENSG00000100906	Baseline: CD14_Mono vs Other	0.649698	7.93491	51.5104	1.41044e-09	4.50776e-09
ENSG00000114439	Baseline: CD14_Mono vs Other	-1.37314	6.20437	51.1527	1.55414e-09	4.96149e-09
ENSG00000048828	Baseline: CD14_Mono vs Other	1.46554	5.67507	51.0107	1.61533e-09	5.15111e-09
ENSG00000056558	Baseline: CD14_Mono vs Other	-1.58468	5.94018	50.9545	1.64023e-09	5.22471e-09
ENSG00000105583	Baseline: CD14_Mono vs Other	0.637609	7.96311	50.871	1.67796e-09	5.33895e-09
ENSG00000186184	Baseline: CD14_Mono vs Other	-0.925055	7.02545	50.8565	1.68458e-09	5.35409e-09
ENSG00000160613	Baseline: CD14_Mono vs Other	-1.03457	6.77858	50.7678	1.7258e-09	5.47902e-09
ENSG00000196776	Baseline: CD14_Mono vs Other	-0.869235	7.29744	50.6956	1.76014e-09	5.58188e-09
ENSG00000075239	Baseline: CD14_Mono vs Other	-1.2481	6.29053	50.6722	1.77141e-09	5.61142e-09
ENSG00000189067	Baseline: CD14_Mono vs Other	-0.960764	7.18431	50.5695	1.82181e-09	5.76473e-09
ENSG00000185475	Baseline: CD14_Mono vs Other	1.05229	6.61321	50.5144	1.84945e-09	5.84573e-09
ENSG00000127922	Baseline: CD14_Mono vs Other	0.57581	8.39908	50.4297	1.89276e-09	5.97604e-09
ENSG00000154518	Baseline: CD14_Mono vs Other	0.550491	8.53554	50.2144	2.00777e-09	6.3322e-09
ENSG00000100554	Baseline: CD14_Mono vs Other	1.48675	5.43453	50.1944	2.01879e-09	6.35995e-09
ENSG00000112079	Baseline: CD14_Mono vs Other	-1.44271	5.91776	49.9216	2.17578e-09	6.84704e-09
ENSG00000005483	Baseline: CD14_Mono vs Other	-0.858014	7.31404	49.8282	2.23243e-09	7.01759e-09
ENSG00000081237	Baseline: CD14_Mono vs Other	-0.519738	8.91174	49.6451	2.34785e-09	7.37234e-09
ENSG00000147813	Baseline: CD14_Mono vs Other	1.33985	5.75351	49.609	2.37139e-09	7.43812e-09
ENSG00000166037	Baseline: CD14_Mono vs Other	-1.51252	5.81606	49.5417	2.41577e-09	7.56905e-09
ENSG00000198804	Baseline: CD14_Mono vs Other	0.337829	12.0254	49.4697	2.46425e-09	7.71254e-09
ENSG00000128699	Baseline: CD14_Mono vs Other	-0.943658	6.83037	49.4265	2.49384e-09	7.79665e-09
ENSG00000117748	Baseline: CD14_Mono vs Other	-1.08859	6.5263	49.3146	2.57216e-09	8.03276e-09
ENSG00000164346	Baseline: CD14_Mono vs Other	-0.81504	7.31397	49.1867	2.6648e-09	8.31303e-09
ENSG00000011422	Baseline: CD14_Mono vs Other	1.35318	5.67649	49.0345	2.7796e-09	8.66172e-09
ENSG00000147548	Baseline: CD14_Mono vs Other	-1.12354	6.54486	48.9186	2.87046e-09	8.93517e-09
ENSG00000101132	Baseline: CD14_Mono vs Other	-1.03377	6.68413	48.8238	2.94701e-09	9.16352e-09
ENSG00000071553	Baseline: CD14_Mono vs Other	1.091	6.25159	48.6589	3.08528e-09	9.58307e-09
ENSG00000112335	Baseline: CD14_Mono vs Other	0.731329	7.52097	48.3585	3.35467e-09	1.04085e-08
ENSG00000166228	Baseline: CD14_Mono vs Other	1.51576	5.32666	48.1981	3.50844e-09	1.08739e-08
ENSG00000186222	Baseline: CD14_Mono vs Other	-1.23966	6.32498	48.1771	3.5291e-09	1.09261e-08
ENSG00000170906	Baseline: CD14_Mono vs Other	0.457781	8.973	48.1721	3.534e-09	1.09295e-08
ENSG00000113851	Baseline: CD14_Mono vs Other	-1.21618	6.3909	47.9581	3.75214e-09	1.15917e-08
ENSG00000100941	Baseline: CD14_Mono vs Other	-1.0141	6.91628	47.5875	4.16344e-09	1.28485e-08
ENSG00000120008	Baseline: CD14_Mono vs Other	1.6844	5.18909	47.5418	4.21734e-09	1.30008e-08
ENSG00000080822	Baseline: CD14_Mono vs Other	-1.21144	6.38232	47.341	4.46277e-09	1.37426e-08
ENSG00000167460	Baseline: CD14_Mono vs Other	0.947986	6.66863	47.2391	4.59281e-09	1.41279e-08
ENSG00000169189	Baseline: CD14_Mono vs Other	-1.03891	6.61078	47.1592	4.69762e-09	1.44349e-08
ENSG00000112977	Baseline: CD14_Mono vs Other	1.49583	5.39925	47.146	4.71512e-09	1.44731e-08
ENSG00000122565	Baseline: CD14_Mono vs Other	-0.592838	8.27053	47.1081	4.76584e-09	1.46005e-08
ENSG00000095059	Baseline: CD14_Mono vs Other	-1.50375	5.87465	47.1074	4.76677e-09	1.46005e-08
ENSG00000136003	Baseline: CD14_Mono vs Other	-0.71518	7.70786	47.0404	4.85799e-09	1.4864e-08
ENSG00000149091	Baseline: CD14_Mono vs Other	-1.31274	6.03046	46.9825	4.93821e-09	1.50865e-08
ENSG00000132670	Baseline: CD14_Mono vs Other	-1.26809	6.13202	46.9803	4.94121e-09	1.50865e-08
ENSG00000144381	Baseline: CD14_Mono vs Other	-0.620928	8.15638	46.9447	4.99126e-09	1.52231e-08
ENSG00000105669	Baseline: CD14_Mono vs Other	0.590371	8.17882	46.9142	5.0346e-09	1.5339e-08
ENSG00000159593	Baseline: CD14_Mono vs Other	-1.43798	5.84125	46.8376	5.14498e-09	1.56586e-08
ENSG00000136156	Baseline: CD14_Mono vs Other	0.407184	9.49398	46.8	5.20004e-09	1.58095e-08
ENSG00000148908	Baseline: CD14_Mono vs Other	-0.641429	8.24433	46.5447	5.59077e-09	1.69794e-08
ENSG00000163875	Baseline: CD14_Mono vs Other	-1.12267	6.44036	46.3129	5.97171e-09	1.81171e-08
ENSG00000106615	Baseline: CD14_Mono vs Other	0.974742	6.59395	46.0911	6.36164e-09	1.92797e-08
ENSG00000137880	Baseline: CD14_Mono vs Other	-1.47051	5.8322	46.0609	6.41672e-09	1.94261e-08
ENSG00000184900	Baseline: CD14_Mono vs Other	0.805519	7.09776	45.9376	6.64666e-09	2.01011e-08
ENSG00000055163	Baseline: CD14_Mono vs Other	-1.50034	5.92548	45.5508	7.42528e-09	2.24322e-08
ENSG00000143198	Baseline: CD14_Mono vs Other	0.841479	7.30412	45.4835	7.57006e-09	2.28455e-08
ENSG00000166435	Baseline: CD14_Mono vs Other	-1.72591	5.69052	45.4467	7.65064e-09	2.30644e-08
ENSG00000115738	Baseline: CD14_Mono vs Other	0.748282	7.25362	45.2976	7.98557e-09	2.40489e-08
ENSG00000255198	Baseline: CD14_Mono vs Other	-0.788533	7.42705	45.2812	8.0234e-09	2.41375e-08
ENSG00000108798	Baseline: CD14_Mono vs Other	1.11433	6.15798	44.9758	8.7615e-09	2.63304e-08
ENSG00000079950	Baseline: CD14_Mono vs Other	1.23333	5.86081	44.959	8.80398e-09	2.64304e-08
ENSG00000127084	Baseline: CD14_Mono vs Other	-1.37634	6.06401	44.9379	8.85792e-09	2.65645e-08
ENSG00000148300	Baseline: CD14_Mono vs Other	-1.40855	5.867	44.6652	9.58459e-09	2.87137e-08
ENSG00000166710	Baseline: CD14_Mono vs Other	-0.324441	13.8962	44.5348	9.9535e-09	2.97698e-08
ENSG00000166794	Baseline: CD14_Mono vs Other	0.495312	8.73667	44.5333	9.95784e-09	2.97698e-08
ENSG00000142089	Baseline: CD14_Mono vs Other	0.913786	6.78568	44.5078	1.00316e-08	2.99591e-08
ENSG00000101745	Baseline: CD14_Mono vs Other	-0.693218	7.64373	44.4858	1.0096e-08	3.01202e-08
ENSG00000135250	Baseline: CD14_Mono vs Other	-1.29549	5.96927	44.3966	1.03607e-08	3.08778e-08
ENSG00000187257	Baseline: CD14_Mono vs Other	-1.16213	6.42491	44.3571	1.04802e-08	3.12016e-08
ENSG00000149531	Baseline: CD14_Mono vs Other	-1.02933	6.51512	43.8776	1.20502e-08	3.58385e-08
ENSG00000176386	Baseline: CD14_Mono vs Other	-0.990473	6.71894	43.8598	1.2113e-08	3.59879e-08
ENSG00000183172	Baseline: CD14_Mono vs Other	-0.623949	8.23166	43.8556	1.21278e-08	3.59945e-08
ENSG00000198858	Baseline: CD14_Mono vs Other	-1.32835	5.99011	43.6705	1.28019e-08	3.7956e-08
ENSG00000048649	Baseline: CD14_Mono vs Other	-1.07632	6.5129	43.5336	1.33253e-08	3.94671e-08
ENSG00000154781	Baseline: CD14_Mono vs Other	-1.2728	6.08397	43.358	1.40292e-08	4.15091e-08
ENSG00000169682	Baseline: CD14_Mono vs Other	1.32298	5.50734	43.2706	1.43938e-08	4.25441e-08
ENSG00000110536	Baseline: CD14_Mono vs Other	1.11763	6.00577	43.0985	1.51406e-08	4.47053e-08
ENSG00000183255	Baseline: CD14_Mono vs Other	1.13331	5.88235	42.9314	1.59039e-08	4.69108e-08
ENSG00000083896	Baseline: CD14_Mono vs Other	-0.875962	6.85624	42.7822	1.66195e-08	4.89711e-08
ENSG00000125148	Baseline: CD14_Mono vs Other	-0.683468	8.03657	42.7773	1.66437e-08	4.89921e-08
ENSG00000112308	Baseline: CD14_Mono vs Other	1.00637	6.24284	42.4599	1.82811e-08	5.37569e-08
ENSG00000159210	Baseline: CD14_Mono vs Other	0.82698	6.82865	42.3552	1.88572e-08	5.53943e-08
ENSG00000100380	Baseline: CD14_Mono vs Other	-0.60431	7.95674	42.3446	1.89164e-08	5.55112e-08
ENSG00000257621	Baseline: CD14_Mono vs Other	-0.904498	6.76561	42.3007	1.91642e-08	5.61812e-08
ENSG00000167645	Baseline: CD14_Mono vs Other	1.28597	5.72859	42.103	2.03232e-08	5.9518e-08
ENSG00000147526	Baseline: CD14_Mono vs Other	1.203	5.92262	42.0596	2.0587e-08	6.02292e-08
ENSG00000253738	Baseline: CD14_Mono vs Other	-1.1721	6.26874	42.0467	2.06664e-08	6.03699e-08
ENSG00000146425	Baseline: CD14_Mono vs Other	0.824343	6.70884	42.0449	2.06772e-08	6.03699e-08
ENSG00000100060	Baseline: CD14_Mono vs Other	-1.21559	6.35151	41.964	2.11812e-08	6.17785e-08
ENSG00000111237	Baseline: CD14_Mono vs Other	0.659924	7.37837	41.7833	2.23523e-08	6.51281e-08
ENSG00000205981	Baseline: CD14_Mono vs Other	-0.951492	6.5958	41.7769	2.23952e-08	6.51867e-08
ENSG00000136240	Baseline: CD14_Mono vs Other	0.827784	6.73553	41.752	2.25623e-08	6.56066e-08
ENSG00000240065	Baseline: CD14_Mono vs Other	-0.525182	8.41945	41.7442	2.2615e-08	6.56679e-08
ENSG00000110917	Baseline: CD14_Mono vs Other	0.896555	6.60421	41.7421	2.26291e-08	6.56679e-08
ENSG00000128951	Baseline: CD14_Mono vs Other	-0.737989	7.23962	41.6556	2.32207e-08	6.73166e-08
ENSG00000105176	Baseline: CD14_Mono vs Other	-1.06906	6.44299	41.3647	2.53317e-08	7.33622e-08
ENSG00000060138	Baseline: CD14_Mono vs Other	1.10697	6.13353	41.2473	2.62388e-08	7.59128e-08
ENSG00000109919	Baseline: CD14_Mono vs Other	1.10749	6.11774	41.1408	2.70913e-08	7.83002e-08
ENSG00000243927	Baseline: CD14_Mono vs Other	-0.870317	6.92098	40.9897	2.83496e-08	8.18545e-08
ENSG00000115944	Baseline: CD14_Mono vs Other	-0.740707	7.4461	40.8541	2.95301e-08	8.51774e-08
ENSG00000143851	Baseline: CD14_Mono vs Other	-1.26334	6.05824	40.8366	2.96866e-08	8.55426e-08
ENSG00000205155	Baseline: CD14_Mono vs Other	0.89281	6.70632	40.6305	3.15902e-08	9.09366e-08
ENSG00000171530	Baseline: CD14_Mono vs Other	-0.537874	8.55665	40.431	3.35538e-08	9.64924e-08
ENSG00000166920	Baseline: CD14_Mono vs Other	0.996917	6.31175	40.4094	3.37733e-08	9.70052e-08
ENSG00000124783	Baseline: CD14_Mono vs Other	0.827628	6.75901	40.4068	3.37997e-08	9.70052e-08
ENSG00000168172	Baseline: CD14_Mono vs Other	1.2342	5.71593	40.3809	3.40656e-08	9.76707e-08
ENSG00000108669	Baseline: CD14_Mono vs Other	-1.01163	6.62295	40.3346	3.45467e-08	9.89511e-08
ENSG00000034510	Baseline: CD14_Mono vs Other	0.324143	12.4205	40.2991	3.49199e-08	9.99203e-08
ENSG00000104765	Baseline: CD14_Mono vs Other	0.894401	6.47522	40.2019	3.59639e-08	1.02805e-07
ENSG00000111843	Baseline: CD14_Mono vs Other	0.80151	6.72098	40.1955	3.60346e-08	1.02905e-07
ENSG00000116260	Baseline: CD14_Mono vs Other	1.37857	5.3194	40.1162	3.69113e-08	1.05304e-07
ENSG00000168255	Baseline: CD14_Mono vs Other	-0.878022	6.79859	40.0889	3.72191e-08	1.06076e-07
ENSG00000085662	Baseline: CD14_Mono vs Other	-1.03177	6.43866	39.9095	3.93044e-08	1.11908e-07
ENSG00000078369	Baseline: CD14_Mono vs Other	0.918165	6.48377	39.8462	4.00695e-08	1.13974e-07
ENSG00000142507	Baseline: CD14_Mono vs Other	0.558964	7.90362	39.781	4.0872e-08	1.16126e-07
ENSG00000173915	Baseline: CD14_Mono vs Other	0.433056	8.94927	39.7782	4.09071e-08	1.16126e-07
ENSG00000111832	Baseline: CD14_Mono vs Other	-0.757478	7.25631	39.5908	4.33136e-08	1.22836e-07
ENSG00000137767	Baseline: CD14_Mono vs Other	1.06114	6.04586	39.4643	4.50197e-08	1.27548e-07
ENSG00000149100	Baseline: CD14_Mono vs Other	-0.656494	7.90144	39.1954	4.88816e-08	1.38353e-07
ENSG00000204261	Baseline: CD14_Mono vs Other	-0.909565	6.86565	39.1139	5.01198e-08	1.41718e-07
ENSG00000118058	Baseline: CD14_Mono vs Other	-1.37826	5.87166	38.9826	5.21807e-08	1.474e-07
ENSG00000117133	Baseline: CD14_Mono vs Other	-1.06115	6.27625	38.9556	5.26165e-08	1.48485e-07
ENSG00000162368	Baseline: CD14_Mono vs Other	-1.07799	6.3818	38.8767	5.39084e-08	1.51981e-07
ENSG00000102580	Baseline: CD14_Mono vs Other	1.11242	5.87757	38.7695	5.57164e-08	1.56925e-07
ENSG00000196924	Baseline: CD14_Mono vs Other	0.85397	6.57668	38.7121	5.67105e-08	1.59568e-07
ENSG00000234883	Baseline: CD14_Mono vs Other	-0.823278	6.93984	38.6892	5.71118e-08	1.6054e-07
ENSG00000111011	Baseline: CD14_Mono vs Other	-0.744515	7.21781	38.3554	6.33141e-08	1.778e-07
ENSG00000125995	Baseline: CD14_Mono vs Other	0.569214	7.93275	38.3429	6.35596e-08	1.78315e-07
ENSG00000131051	Baseline: CD14_Mono vs Other	-0.519741	8.33377	38.2987	6.44339e-08	1.80591e-07
ENSG00000087302	Baseline: CD14_Mono vs Other	-0.753722	7.41635	38.2892	6.46232e-08	1.80945e-07
ENSG00000225921	Baseline: CD14_Mono vs Other	-0.806403	7.08854	38.2731	6.49476e-08	1.81676e-07
ENSG00000177733	Baseline: CD14_Mono vs Other	-0.687167	7.35725	38.2592	6.52266e-08	1.82279e-07
ENSG00000272325	Baseline: CD14_Mono vs Other	1.09805	6.18958	38.2106	6.62158e-08	1.84863e-07
ENSG00000120616	Baseline: CD14_Mono vs Other	-0.861797	6.71872	38.1636	6.71889e-08	1.87398e-07
ENSG00000106605	Baseline: CD14_Mono vs Other	1.12597	5.75861	38.1438	6.76017e-08	1.88366e-07
ENSG00000161011	Baseline: CD14_Mono vs Other	0.689372	7.48928	38.0966	6.85982e-08	1.90957e-07
ENSG00000130741	Baseline: CD14_Mono vs Other	-0.836812	6.84961	38.0012	7.06609e-08	1.96508e-07
ENSG00000126264	Baseline: CD14_Mono vs Other	0.462308	8.97426	37.8869	7.32164e-08	2.03418e-07
ENSG00000154723	Baseline: CD14_Mono vs Other	0.45324	8.58559	37.37	8.60213e-08	2.38763e-07
ENSG00000184203	Baseline: CD14_Mono vs Other	-0.801117	6.96373	37.254	8.92025e-08	2.47322e-07
ENSG00000117289	Baseline: CD14_Mono vs Other	0.541293	8.19805	37.2513	8.92773e-08	2.47322e-07
ENSG00000130748	Baseline: CD14_Mono vs Other	0.687527	7.32484	37.2328	8.97955e-08	2.48518e-07
ENSG00000146278	Baseline: CD14_Mono vs Other	-0.695921	7.62242	37.2103	9.04305e-08	2.50034e-07
ENSG00000144848	Baseline: CD14_Mono vs Other	0.761035	6.81712	37.1903	9.09982e-08	2.51362e-07
ENSG00000139675	Baseline: CD14_Mono vs Other	-1.00852	6.41133	37.148	9.2215e-08	2.54478e-07
ENSG00000130522	Baseline: CD14_Mono vs Other	1.03041	6.11073	37.121	9.29984e-08	2.56393e-07
ENSG00000163902	Baseline: CD14_Mono vs Other	0.783549	6.76265	37.0569	9.48861e-08	2.61347e-07
ENSG00000163811	Baseline: CD14_Mono vs Other	-0.826098	6.75211	37.0414	9.53489e-08	2.62369e-07
ENSG00000119335	Baseline: CD14_Mono vs Other	-0.462328	8.75928	36.9671	9.76015e-08	2.68311e-07
ENSG00000087460	Baseline: CD14_Mono vs Other	0.682503	7.19252	36.8008	1.02838e-07	2.82437e-07
ENSG00000163714	Baseline: CD14_Mono vs Other	-0.868146	7.01747	36.7232	1.05381e-07	2.89143e-07
ENSG00000232388	Baseline: CD14_Mono vs Other	-0.680244	7.5986	36.6442	1.0804e-07	2.96155e-07
ENSG00000167515	Baseline: CD14_Mono vs Other	0.675609	7.1356	36.5326	1.11911e-07	3.06474e-07
ENSG00000012660	Baseline: CD14_Mono vs Other	-1.18726	5.95722	36.4987	1.13113e-07	3.0947e-07
ENSG00000087074	Baseline: CD14_Mono vs Other	0.88483	6.61302	36.3878	1.1715e-07	3.2021e-07
ENSG00000149923	Baseline: CD14_Mono vs Other	0.699355	7.19636	36.3197	1.197e-07	3.26868e-07
ENSG00000115816	Baseline: CD14_Mono vs Other	-0.944576	6.54874	36.2166	1.23671e-07	3.37392e-07
ENSG00000136448	Baseline: CD14_Mono vs Other	-0.69155	7.52162	36.0976	1.28423e-07	3.50023e-07
ENSG00000160953	Baseline: CD14_Mono vs Other	-1.31336	5.71363	36.0154	1.31819e-07	3.58938e-07
ENSG00000156411	Baseline: CD14_Mono vs Other	0.394057	9.0947	35.9921	1.32796e-07	3.61257e-07
ENSG00000198668	Baseline: CD14_Mono vs Other	-0.406568	9.15749	35.8272	1.39942e-07	3.80333e-07
ENSG00000178913	Baseline: CD14_Mono vs Other	-0.847401	6.76218	35.7568	1.43113e-07	3.88584e-07
ENSG00000130813	Baseline: CD14_Mono vs Other	-1.36645	5.66296	35.7088	1.45319e-07	3.94202e-07
ENSG00000115091	Baseline: CD14_Mono vs Other	0.630887	7.28371	35.7042	1.45533e-07	3.94409e-07
ENSG00000102172	Baseline: CD14_Mono vs Other	1.0479	6.00233	35.6034	1.50283e-07	4.06899e-07
ENSG00000142864	Baseline: CD14_Mono vs Other	-0.480224	8.38555	35.4788	1.56384e-07	4.23017e-07
ENSG00000026508	Baseline: CD14_Mono vs Other	-0.532253	8.22514	35.262	1.67609e-07	4.52956e-07
ENSG00000189043	Baseline: CD14_Mono vs Other	0.371445	9.33925	35.2091	1.70472e-07	4.60258e-07
ENSG00000124762	Baseline: CD14_Mono vs Other	1.10432	5.79747	35.1065	1.76172e-07	4.75202e-07
ENSG00000002834	Baseline: CD14_Mono vs Other	1.26272	5.37047	34.9735	1.83856e-07	4.95463e-07
ENSG00000230055	Baseline: CD14_Mono vs Other	0.808756	6.6584	34.8673	1.90246e-07	5.122e-07
ENSG00000118816	Baseline: CD14_Mono vs Other	-0.574103	7.93432	34.789	1.951e-07	5.24777e-07
ENSG00000090263	Baseline: CD14_Mono vs Other	-0.901535	6.57209	34.7833	1.95454e-07	5.25238e-07
ENSG00000166946	Baseline: CD14_Mono vs Other	-0.950848	6.43288	34.6736	2.02488e-07	5.4363e-07
ENSG00000137288	Baseline: CD14_Mono vs Other	0.799365	6.67344	34.6388	2.04774e-07	5.49254e-07
ENSG00000013441	Baseline: CD14_Mono vs Other	-1.0695	6.52797	34.6159	2.06289e-07	5.528e-07
ENSG00000111906	Baseline: CD14_Mono vs Other	-0.97796	6.57266	34.386	2.22192e-07	5.9486e-07
ENSG00000104388	Baseline: CD14_Mono vs Other	0.743981	6.77792	34.3774	2.22812e-07	5.95964e-07
ENSG00000189159	Baseline: CD14_Mono vs Other	0.770212	6.65639	34.3077	2.27893e-07	6.08987e-07
ENSG00000136938	Baseline: CD14_Mono vs Other	-0.608146	7.79669	34.2506	2.32144e-07	6.1977e-07
ENSG00000082996	Baseline: CD14_Mono vs Other	0.990309	6.13481	34.2371	2.33163e-07	6.21911e-07
ENSG00000250479	Baseline: CD14_Mono vs Other	0.677605	7.06025	34.1381	2.40762e-07	6.41586e-07
ENSG00000124299	Baseline: CD14_Mono vs Other	1.05398	5.79338	34.103	2.43524e-07	6.48343e-07
ENSG00000132341	Baseline: CD14_Mono vs Other	-0.404049	8.95483	33.7528	2.72891e-07	7.25855e-07
ENSG00000116649	Baseline: CD14_Mono vs Other	-0.699907	7.36375	33.7032	2.77338e-07	7.36999e-07
ENSG00000188994	Baseline: CD14_Mono vs Other	-1.14481	5.95326	33.6985	2.77766e-07	7.37456e-07
ENSG00000183020	Baseline: CD14_Mono vs Other	1.09119	5.69829	33.6683	2.80513e-07	7.44059e-07
ENSG00000148362	Baseline: CD14_Mono vs Other	-0.766617	6.9197	33.6633	2.80967e-07	7.44575e-07
ENSG00000198625	Baseline: CD14_Mono vs Other	-0.762493	7.06143	33.6386	2.83238e-07	7.49902e-07
ENSG00000134287	Baseline: CD14_Mono vs Other	1.04938	5.84747	33.584	2.88329e-07	7.62677e-07
ENSG00000101294	Baseline: CD14_Mono vs Other	0.727299	6.85671	33.5197	2.94449e-07	7.78149e-07
ENSG00000162032	Baseline: CD14_Mono vs Other	-1.07425	6.01515	33.424	3.03804e-07	8.02132e-07
ENSG00000136819	Baseline: CD14_Mono vs Other	-0.71122	7.10766	33.3955	3.06655e-07	8.08916e-07
ENSG00000166333	Baseline: CD14_Mono vs Other	0.97886	6.00815	33.3441	3.11858e-07	8.21886e-07
ENSG00000102978	Baseline: CD14_Mono vs Other	-1.06933	6.04493	33.3036	3.16014e-07	8.32074e-07
ENSG00000167522	Baseline: CD14_Mono vs Other	-0.753199	6.87584	33.29	3.1743e-07	8.35036e-07
ENSG00000178035	Baseline: CD14_Mono vs Other	-0.838092	6.67477	33.2814	3.18327e-07	8.3663e-07
ENSG00000226979	Baseline: CD14_Mono vs Other	-0.638448	7.53943	33.1303	3.34494e-07	8.78315e-07
ENSG00000205302	Baseline: CD14_Mono vs Other	0.86556	6.37872	33.0566	3.42679e-07	8.98983e-07
ENSG00000127483	Baseline: CD14_Mono vs Other	-0.763225	6.90927	32.9461	3.55354e-07	9.31384e-07
ENSG00000126709	Baseline: CD14_Mono vs Other	0.668483	7.2341	32.8826	3.62855e-07	9.50178e-07
ENSG00000179912	Baseline: CD14_Mono vs Other	-1.08929	6.01173	32.833	3.68829e-07	9.64883e-07
ENSG00000135506	Baseline: CD14_Mono vs Other	0.922497	6.1355	32.8304	3.69144e-07	9.64883e-07
ENSG00000134283	Baseline: CD14_Mono vs Other	-0.988969	6.31567	32.7035	3.84912e-07	1.00518e-06
ENSG00000258289	Baseline: CD14_Mono vs Other	-0.52042	8.02068	32.6791	3.88022e-07	1.01238e-06
ENSG00000213988	Baseline: CD14_Mono vs Other	-1.29404	5.68321	32.6745	3.88619e-07	1.01302e-06
ENSG00000105939	Baseline: CD14_Mono vs Other	-1.12727	6.09199	32.5385	4.06456e-07	1.05856e-06
ENSG00000244687	Baseline: CD14_Mono vs Other	-1.0041	6.20272	32.501	4.11534e-07	1.07081e-06
ENSG00000124570	Baseline: CD14_Mono vs Other	0.877291	6.29772	32.452	4.18259e-07	1.08732e-06
ENSG00000055044	Baseline: CD14_Mono vs Other	-0.808482	6.70702	32.3702	4.29736e-07	1.11615e-06
ENSG00000141101	Baseline: CD14_Mono vs Other	-1.19679	5.83483	32.3163	4.37471e-07	1.13521e-06
ENSG00000161203	Baseline: CD14_Mono vs Other	0.65695	7.14809	32.2006	4.54576e-07	1.17853e-06
ENSG00000159199	Baseline: CD14_Mono vs Other	0.544392	7.78973	32.1508	4.62159e-07	1.19711e-06
ENSG00000111669	Baseline: CD14_Mono vs Other	0.373081	9.30052	32.1046	4.69292e-07	1.21449e-06
ENSG00000163644	Baseline: CD14_Mono vs Other	-1.18453	5.91279	32.0845	4.72445e-07	1.22155e-06
ENSG00000125753	Baseline: CD14_Mono vs Other	0.922107	6.12435	32.0482	4.78177e-07	1.23525e-06
ENSG00000137815	Baseline: CD14_Mono vs Other	-0.622009	7.36613	31.8996	5.02412e-07	1.29669e-06
ENSG00000146540	Baseline: CD14_Mono vs Other	0.789735	6.47425	31.8631	5.08541e-07	1.31133e-06
ENSG00000178449	Baseline: CD14_Mono vs Other	0.556155	7.65134	31.6993	5.37093e-07	1.38371e-06
ENSG00000111678	Baseline: CD14_Mono vs Other	-0.523381	8.09562	31.6326	5.49189e-07	1.41361e-06
ENSG00000106948	Baseline: CD14_Mono vs Other	-0.858451	6.50721	31.5806	5.5882e-07	1.43711e-06
ENSG00000135905	Baseline: CD14_Mono vs Other	1.04782	5.88877	31.4192	5.89818e-07	1.51547e-06
ENSG00000164615	Baseline: CD14_Mono vs Other	-0.948987	6.40102	31.3653	6.00569e-07	1.54171e-06
ENSG00000144895	Baseline: CD14_Mono vs Other	-1.03268	5.99425	31.3595	6.01737e-07	1.54333e-06
ENSG00000130826	Baseline: CD14_Mono vs Other	-0.788525	6.63124	31.3556	6.02526e-07	1.54397e-06
ENSG00000155660	Baseline: CD14_Mono vs Other	0.900556	6.40173	31.3177	6.10219e-07	1.56229e-06
ENSG00000169223	Baseline: CD14_Mono vs Other	0.656303	7.17853	31.308	6.12204e-07	1.56598e-06
ENSG00000157916	Baseline: CD14_Mono vs Other	0.720234	7.05982	31.274	6.19225e-07	1.58253e-06
ENSG00000108639	Baseline: CD14_Mono vs Other	0.55672	7.56142	31.247	6.24861e-07	1.59551e-06
ENSG00000160813	Baseline: CD14_Mono vs Other	-1.20059	5.82801	31.1724	6.40709e-07	1.63452e-06
ENSG00000011275	Baseline: CD14_Mono vs Other	-1.10776	6.11025	31.0921	6.58228e-07	1.67772e-06
ENSG00000133773	Baseline: CD14_Mono vs Other	-0.820489	6.63002	30.7368	7.41931e-07	1.88939e-06
ENSG00000101596	Baseline: CD14_Mono vs Other	-0.795168	6.69267	30.6808	7.56113e-07	1.9238e-06
ENSG00000107341	Baseline: CD14_Mono vs Other	1.03895	5.77795	30.6497	7.64096e-07	1.94239e-06
ENSG00000172590	Baseline: CD14_Mono vs Other	0.54109	7.63262	30.6118	7.73937e-07	1.96566e-06
ENSG00000187742	Baseline: CD14_Mono vs Other	-1.30922	5.8129	30.5477	7.90917e-07	2.00701e-06
ENSG00000267100	Baseline: CD14_Mono vs Other	-1.11977	5.89773	30.4265	8.24055e-07	2.08926e-06
ENSG00000106443	Baseline: CD14_Mono vs Other	-0.974321	6.20221	30.4103	8.28585e-07	2.09889e-06
ENSG00000178982	Baseline: CD14_Mono vs Other	-0.383325	8.96169	30.3527	8.44941e-07	2.13843e-06
ENSG00000141027	Baseline: CD14_Mono vs Other	-0.712683	6.9605	30.336	8.49724e-07	2.14864e-06
ENSG00000062194	Baseline: CD14_Mono vs Other	-0.85727	6.52633	30.3315	8.51036e-07	2.15006e-06
ENSG00000115307	Baseline: CD14_Mono vs Other	0.69516	6.73306	30.3119	8.56712e-07	2.1625e-06
ENSG00000109971	Baseline: CD14_Mono vs Other	-0.351262	9.2896	30.2835	8.64999e-07	2.1815e-06
ENSG00000099797	Baseline: CD14_Mono vs Other	-0.640996	7.24271	30.2611	8.71609e-07	2.19624e-06
ENSG00000153048	Baseline: CD14_Mono vs Other	-1.07966	5.95327	30.2497	8.74982e-07	2.20281e-06
ENSG00000197858	Baseline: CD14_Mono vs Other	1.04979	5.69944	30.2436	8.76795e-07	2.20544e-06
ENSG00000226976	Baseline: CD14_Mono vs Other	0.500065	7.86865	30.2392	8.78116e-07	2.20682e-06
ENSG00000116754	Baseline: CD14_Mono vs Other	-0.591779	7.40552	30.2189	8.8418e-07	2.22012e-06
ENSG00000158417	Baseline: CD14_Mono vs Other	-0.52086	7.94749	30.202	8.89275e-07	2.2303e-06
ENSG00000090621	Baseline: CD14_Mono vs Other	0.860823	6.30182	30.2003	8.8979e-07	2.2303e-06
ENSG00000140968	Baseline: CD14_Mono vs Other	0.975709	6.13933	30.1819	8.95375e-07	2.24234e-06
ENSG00000087502	Baseline: CD14_Mono vs Other	-1.16149	5.86938	30.1427	9.07383e-07	2.27043e-06
ENSG00000258486	Baseline: CD14_Mono vs Other	-1.07449	5.99317	30.1306	9.1113e-07	2.27782e-06
ENSG00000100129	Baseline: CD14_Mono vs Other	-0.491054	8.03372	30.1193	9.14647e-07	2.28296e-06
ENSG00000172725	Baseline: CD14_Mono vs Other	0.789204	6.62421	30.1189	9.14774e-07	2.28296e-06
ENSG00000154473	Baseline: CD14_Mono vs Other	-0.810682	6.5896	30.044	9.38388e-07	2.33986e-06
ENSG00000159110	Baseline: CD14_Mono vs Other	1.03041	5.71178	30.0376	9.40447e-07	2.34295e-06
ENSG00000135047	Baseline: CD14_Mono vs Other	0.75448	6.72583	30.0286	9.43321e-07	2.34808e-06
ENSG00000160712	Baseline: CD14_Mono vs Other	1.17316	5.54567	29.9629	9.64661e-07	2.39911e-06
ENSG00000182117	Baseline: CD14_Mono vs Other	0.448448	8.39401	29.9151	9.80518e-07	2.43644e-06
ENSG00000103274	Baseline: CD14_Mono vs Other	0.900036	6.04462	29.8844	9.90849e-07	2.45998e-06
ENSG00000133142	Baseline: CD14_Mono vs Other	1.06897	5.89554	29.8813	9.91892e-07	2.46044e-06
ENSG00000066379	Baseline: CD14_Mono vs Other	-0.972465	6.21686	29.7884	1.02386e-06	2.53754e-06
ENSG00000172270	Baseline: CD14_Mono vs Other	0.606501	7.37541	29.7415	1.0404e-06	2.57631e-06
ENSG00000077549	Baseline: CD14_Mono vs Other	0.468157	8.01424	29.7125	1.05074e-06	2.59968e-06
ENSG00000125977	Baseline: CD14_Mono vs Other	-0.440772	8.29336	29.7044	1.05367e-06	2.60467e-06
ENSG00000109320	Baseline: CD14_Mono vs Other	0.952558	5.93639	29.5439	1.11317e-06	2.74939e-06
ENSG00000169057	Baseline: CD14_Mono vs Other	-0.821114	6.5921	29.5298	1.11857e-06	2.76035e-06
ENSG00000115677	Baseline: CD14_Mono vs Other	1.00236	5.75531	29.369	1.18197e-06	2.9143e-06
ENSG00000133983	Baseline: CD14_Mono vs Other	0.578156	7.38061	29.3253	1.19983e-06	2.95581e-06
ENSG00000118971	Baseline: CD14_Mono vs Other	-0.807745	6.56758	29.3192	1.20238e-06	2.95934e-06
ENSG00000123338	Baseline: CD14_Mono vs Other	1.0397	5.785	29.3169	1.20333e-06	2.95934e-06
ENSG00000134294	Baseline: CD14_Mono vs Other	0.641005	6.89232	29.2223	1.2431e-06	3.05454e-06
ENSG00000197747	Baseline: CD14_Mono vs Other	0.38813	8.86942	29.2121	1.24745e-06	3.0626e-06
ENSG00000175193	Baseline: CD14_Mono vs Other	0.885717	6.22958	29.1242	1.28576e-06	3.15396e-06
ENSG00000176978	Baseline: CD14_Mono vs Other	0.67454	6.84357	29.093	1.29966e-06	3.18532e-06
ENSG00000008324	Baseline: CD14_Mono vs Other	-0.694493	7.0791	29.0459	1.32094e-06	3.23473e-06
ENSG00000109920	Baseline: CD14_Mono vs Other	-0.930872	6.20951	28.9573	1.36192e-06	3.33224e-06
ENSG00000134460	Baseline: CD14_Mono vs Other	-0.605496	7.43363	28.9069	1.38583e-06	3.38784e-06
ENSG00000119013	Baseline: CD14_Mono vs Other	0.569647	7.5732	28.8944	1.39182e-06	3.39959e-06
ENSG00000065413	Baseline: CD14_Mono vs Other	-1.01445	6.08258	28.8427	1.41692e-06	3.45796e-06
ENSG00000118705	Baseline: CD14_Mono vs Other	0.653698	6.89341	28.8141	1.43097e-06	3.48928e-06
ENSG00000113163	Baseline: CD14_Mono vs Other	1.17516	5.30611	28.5396	1.57364e-06	3.83391e-06
ENSG00000172785	Baseline: CD14_Mono vs Other	0.989827	5.77874	28.5022	1.59421e-06	3.88073e-06
ENSG00000110717	Baseline: CD14_Mono vs Other	0.53956	7.55241	28.4782	1.60753e-06	3.90984e-06
ENSG00000135269	Baseline: CD14_Mono vs Other	-0.809548	6.551	28.4119	1.645e-06	3.99758e-06
ENSG00000124126	Baseline: CD14_Mono vs Other	0.967201	5.85774	28.393	1.65582e-06	4.02047e-06
ENSG00000057657	Baseline: CD14_Mono vs Other	1.08732	5.67385	28.3166	1.70039e-06	4.1252e-06
ENSG00000116473	Baseline: CD14_Mono vs Other	0.629793	7.14577	28.2848	1.71931e-06	4.16759e-06
ENSG00000120699	Baseline: CD14_Mono vs Other	-0.875309	6.31191	28.249	1.7409e-06	4.21466e-06
ENSG00000110711	Baseline: CD14_Mono vs Other	-0.835133	6.52328	28.2477	1.74167e-06	4.21466e-06
ENSG00000073584	Baseline: CD14_Mono vs Other	-0.870736	6.35254	28.1792	1.78373e-06	4.3128e-06
ENSG00000272211	Baseline: CD14_Mono vs Other	-1.01158	6.25496	28.1548	1.79898e-06	4.34603e-06
ENSG00000167553	Baseline: CD14_Mono vs Other	0.953455	5.95153	28.1458	1.80462e-06	4.35597e-06
ENSG00000120675	Baseline: CD14_Mono vs Other	0.803291	6.50838	28.1063	1.82964e-06	4.41265e-06
ENSG00000213240	Baseline: CD14_Mono vs Other	1.06027	5.51533	28.0457	1.86872e-06	4.50314e-06
ENSG00000206573	Baseline: CD14_Mono vs Other	-0.898354	6.24773	27.7867	2.04581e-06	4.92574e-06
ENSG00000143436	Baseline: CD14_Mono vs Other	-0.877371	6.30224	27.7635	2.06254e-06	4.96185e-06
ENSG00000134996	Baseline: CD14_Mono vs Other	0.70334	6.53774	27.7416	2.07841e-06	4.99584e-06
ENSG00000147601	Baseline: CD14_Mono vs Other	-1.0899	5.84576	27.5198	2.24663e-06	5.39151e-06
ENSG00000122674	Baseline: CD14_Mono vs Other	-1.06664	5.836	27.5196	2.24678e-06	5.39151e-06
ENSG00000136936	Baseline: CD14_Mono vs Other	-0.898663	6.306	27.5036	2.25943e-06	5.41653e-06
ENSG00000144802	Baseline: CD14_Mono vs Other	1.11099	5.69673	27.5017	2.26098e-06	5.41653e-06
ENSG00000121410	Baseline: CD14_Mono vs Other	0.825514	6.15237	27.4838	2.2752e-06	5.44607e-06
ENSG00000184983	Baseline: CD14_Mono vs Other	0.51355	7.54758	27.4351	2.31453e-06	5.53558e-06
ENSG00000141480	Baseline: CD14_Mono vs Other	0.676018	6.92066	27.2655	2.45694e-06	5.87129e-06
ENSG00000143742	Baseline: CD14_Mono vs Other	-0.652015	7.33516	27.177	2.53487e-06	6.05248e-06
ENSG00000106603	Baseline: CD14_Mono vs Other	-1.0507	5.97442	27.151	2.55828e-06	6.10329e-06
ENSG00000213654	Baseline: CD14_Mono vs Other	-0.465024	8.05468	26.9943	2.70395e-06	6.44547e-06
ENSG00000197111	Baseline: CD14_Mono vs Other	-0.443846	8.45084	26.9149	2.78101e-06	6.62364e-06
ENSG00000108826	Baseline: CD14_Mono vs Other	0.765216	6.47942	26.8978	2.79781e-06	6.65814e-06
ENSG00000196839	Baseline: CD14_Mono vs Other	0.923342	6.11098	26.8735	2.82206e-06	6.71028e-06
ENSG00000102871	Baseline: CD14_Mono vs Other	-1.07662	5.91655	26.7361	2.96297e-06	7.0395e-06
ENSG00000075785	Baseline: CD14_Mono vs Other	0.575264	7.15727	26.6393	3.06658e-06	7.27963e-06
ENSG00000139726	Baseline: CD14_Mono vs Other	-0.958221	6.12991	26.5288	3.18947e-06	7.5651e-06
ENSG00000071859	Baseline: CD14_Mono vs Other	0.870348	6.04908	26.2999	3.46057e-06	8.20134e-06
ENSG00000108654	Baseline: CD14_Mono vs Other	-0.334848	9.48197	26.285	3.47906e-06	8.23836e-06
ENSG00000126432	Baseline: CD14_Mono vs Other	0.45829	7.9101	26.2456	3.52836e-06	8.34823e-06
ENSG00000184164	Baseline: CD14_Mono vs Other	0.980647	5.78638	26.2272	3.55154e-06	8.39615e-06
ENSG00000023318	Baseline: CD14_Mono vs Other	0.788557	6.24999	26.1307	3.67628e-06	8.68389e-06
ENSG00000170989	Baseline: CD14_Mono vs Other	-1.08146	5.78021	26.1013	3.71507e-06	8.76829e-06
ENSG00000004059	Baseline: CD14_Mono vs Other	0.549407	7.3649	26.0795	3.74419e-06	8.82978e-06
ENSG00000172922	Baseline: CD14_Mono vs Other	0.641278	6.84667	26.0715	3.75491e-06	8.84777e-06
ENSG00000124380	Baseline: CD14_Mono vs Other	-0.823888	6.3561	26.0139	3.83326e-06	9.02499e-06
ENSG00000131876	Baseline: CD14_Mono vs Other	-0.663256	6.83301	25.9209	3.96315e-06	9.32316e-06
ENSG00000186827	Baseline: CD14_Mono vs Other	-0.794196	6.39894	25.8712	4.03451e-06	9.48325e-06
ENSG00000169738	Baseline: CD14_Mono vs Other	0.662318	6.77113	25.8149	4.11686e-06	9.66889e-06
ENSG00000109536	Baseline: CD14_Mono vs Other	-0.595436	7.21599	25.7933	4.14894e-06	9.73628e-06
ENSG00000234608	Baseline: CD14_Mono vs Other	-1.10015	5.83671	25.6766	4.32677e-06	1.01453e-05
ENSG00000113552	Baseline: CD14_Mono vs Other	0.898704	5.82627	25.6088	4.43361e-06	1.03873e-05
ENSG00000136950	Baseline: CD14_Mono vs Other	-0.674122	6.94635	25.3747	4.82423e-06	1.12933e-05
ENSG00000076043	Baseline: CD14_Mono vs Other	-0.873535	6.21932	25.271	5.00859e-06	1.17153e-05
ENSG00000123353	Baseline: CD14_Mono vs Other	0.734166	6.43962	25.1681	5.19874e-06	1.21502e-05
ENSG00000188042	Baseline: CD14_Mono vs Other	-0.814062	6.57505	25.095	5.33823e-06	1.2466e-05
ENSG00000113580	Baseline: CD14_Mono vs Other	-0.871206	6.20178	25.0811	5.3652e-06	1.25188e-05
ENSG00000079616	Baseline: CD14_Mono vs Other	0.920001	5.74473	25.0749	5.37734e-06	1.25369e-05
ENSG00000111679	Baseline: CD14_Mono vs Other	0.628328	6.88625	25.0497	5.42663e-06	1.26416e-05
ENSG00000124659	Baseline: CD14_Mono vs Other	-1.04711	5.82774	25.0332	5.4593e-06	1.27074e-05
ENSG00000123144	Baseline: CD14_Mono vs Other	-0.437138	8.13144	25.0073	5.5108e-06	1.28168e-05
ENSG00000147065	Baseline: CD14_Mono vs Other	0.520648	7.47278	24.9675	5.59105e-06	1.2993e-05
ENSG00000212907	Baseline: CD14_Mono vs Other	-0.359476	8.94706	24.8382	5.86003e-06	1.3607e-05
ENSG00000167747	Baseline: CD14_Mono vs Other	-1.05779	5.74655	24.7575	6.03481e-06	1.40015e-05
ENSG00000140299	Baseline: CD14_Mono vs Other	0.867353	5.96346	24.6951	6.1736e-06	1.4312e-05
ENSG00000066322	Baseline: CD14_Mono vs Other	0.90393	5.76188	24.6902	6.18459e-06	1.43259e-05
ENSG00000265206	Baseline: CD14_Mono vs Other	-0.771106	6.70335	24.6622	6.24807e-06	1.44613e-05
ENSG00000204642	Baseline: CD14_Mono vs Other	-0.685986	6.86747	24.655	6.26451e-06	1.44876e-05
ENSG00000027869	Baseline: CD14_Mono vs Other	-1.05653	5.824	24.6481	6.28027e-06	1.45124e-05
ENSG00000173821	Baseline: CD14_Mono vs Other	-0.460675	7.89352	24.6113	6.36516e-06	1.46967e-05
ENSG00000116489	Baseline: CD14_Mono vs Other	0.586268	7.03265	24.6019	6.38704e-06	1.47273e-05
ENSG00000197771	Baseline: CD14_Mono vs Other	1.02238	5.48514	24.6012	6.38867e-06	1.47273e-05
ENSG00000182307	Baseline: CD14_Mono vs Other	-0.701195	6.64812	24.5581	6.49011e-06	1.49491e-05
ENSG00000104131	Baseline: CD14_Mono vs Other	-0.540086	7.47975	24.4619	6.72242e-06	1.54718e-05
ENSG00000102409	Baseline: CD14_Mono vs Other	-0.880492	6.17194	24.452	6.74681e-06	1.55155e-05
ENSG00000168522	Baseline: CD14_Mono vs Other	-0.850489	6.20159	24.4271	6.80854e-06	1.56449e-05
ENSG00000125538	Baseline: CD14_Mono vs Other	-0.60296	7.04605	24.3944	6.8905e-06	1.58206e-05
ENSG00000168036	Baseline: CD14_Mono vs Other	0.617103	6.7692	24.3406	7.02746e-06	1.61221e-05
ENSG00000260032	Baseline: CD14_Mono vs Other	0.98839	5.6089	24.3188	7.08395e-06	1.62388e-05
ENSG00000131171	Baseline: CD14_Mono vs Other	0.627311	6.91857	24.268	7.21685e-06	1.65302e-05
ENSG00000087088	Baseline: CD14_Mono vs Other	0.51436	7.59537	24.2309	7.31591e-06	1.67437e-05
ENSG00000101474	Baseline: CD14_Mono vs Other	0.86583	6.2688	24.1336	7.58171e-06	1.73383e-05
ENSG00000204237	Baseline: CD14_Mono vs Other	-1.04917	5.85654	24.0349	7.86182e-06	1.79645e-05
ENSG00000113558	Baseline: CD14_Mono vs Other	-0.379064	8.73835	23.998	7.96946e-06	1.8196e-05
ENSG00000074695	Baseline: CD14_Mono vs Other	-0.816269	6.27538	23.9302	8.17079e-06	1.86408e-05
ENSG00000078674	Baseline: CD14_Mono vs Other	-0.758637	6.39958	23.8845	8.30967e-06	1.89426e-05
ENSG00000169020	Baseline: CD14_Mono vs Other	0.298122	9.54999	23.8193	8.51162e-06	1.93876e-05
ENSG00000068305	Baseline: CD14_Mono vs Other	0.87364	5.87695	23.7981	8.57855e-06	1.95245e-05
ENSG00000105819	Baseline: CD14_Mono vs Other	-0.929243	5.91191	23.7681	8.67398e-06	1.97261e-05
ENSG00000174953	Baseline: CD14_Mono vs Other	-0.730159	6.59849	23.7623	8.69261e-06	1.97528e-05
ENSG00000149483	Baseline: CD14_Mono vs Other	1.00368	5.71869	23.7471	8.7417e-06	1.98486e-05
ENSG00000100911	Baseline: CD14_Mono vs Other	0.373004	9.01415	23.7235	8.81805e-06	2.00062e-05
ENSG00000004534	Baseline: CD14_Mono vs Other	-0.745411	6.50288	23.6965	8.90648e-06	2.01908e-05
ENSG00000145354	Baseline: CD14_Mono vs Other	0.772565	6.16768	23.6897	8.92896e-06	2.02222e-05
ENSG00000015285	Baseline: CD14_Mono vs Other	0.662926	6.49906	23.688	8.93439e-06	2.02222e-05
ENSG00000069329	Baseline: CD14_Mono vs Other	0.656476	6.67225	23.6557	9.0419e-06	2.04494e-05
ENSG00000008128	Baseline: CD14_Mono vs Other	-0.762569	6.53443	23.5933	9.25277e-06	2.09098e-05
ENSG00000110696	Baseline: CD14_Mono vs Other	-0.437371	8.10937	23.5893	9.2666e-06	2.09246e-05
ENSG00000099817	Baseline: CD14_Mono vs Other	0.547099	7.22364	23.5823	9.29053e-06	2.09621e-05
ENSG00000163344	Baseline: CD14_Mono vs Other	0.860676	6.12356	23.4338	9.81604e-06	2.21304e-05
ENSG00000080802	Baseline: CD14_Mono vs Other	-1.02395	5.91174	23.411	9.89926e-06	2.23005e-05
ENSG00000175416	Baseline: CD14_Mono vs Other	0.720906	6.49519	23.3933	9.96464e-06	2.24302e-05
ENSG00000164104	Baseline: CD14_Mono vs Other	-0.621907	7.01228	23.3362	1.0178e-05	2.28924e-05
ENSG00000254999	Baseline: CD14_Mono vs Other	0.400017	8.24325	23.1991	1.07101e-05	2.40705e-05
ENSG00000139343	Baseline: CD14_Mono vs Other	-0.457869	8.01605	23.1837	1.07715e-05	2.41895e-05
ENSG00000173812	Baseline: CD14_Mono vs Other	-0.245149	10.7753	23.1699	1.0827e-05	2.42952e-05
ENSG00000084093	Baseline: CD14_Mono vs Other	-0.953908	5.99293	23.1212	1.10253e-05	2.47208e-05
ENSG00000180964	Baseline: CD14_Mono vs Other	-0.670081	6.72666	23.0345	1.13871e-05	2.55121e-05
ENSG00000198408	Baseline: CD14_Mono vs Other	-0.768293	6.4006	23.0038	1.15184e-05	2.57862e-05
ENSG00000134186	Baseline: CD14_Mono vs Other	-0.566111	7.19279	22.9802	1.16201e-05	2.59936e-05
ENSG00000127314	Baseline: CD14_Mono vs Other	-0.665145	6.92481	22.977	1.16341e-05	2.60046e-05
ENSG00000070961	Baseline: CD14_Mono vs Other	0.850954	5.95795	22.9264	1.18558e-05	2.64795e-05
ENSG00000067829	Baseline: CD14_Mono vs Other	0.786384	6.26975	22.9103	1.19273e-05	2.6617e-05
ENSG00000163660	Baseline: CD14_Mono vs Other	0.532804	7.33407	22.9084	1.19359e-05	2.6617e-05
ENSG00000143575	Baseline: CD14_Mono vs Other	-0.725453	6.47357	22.7929	1.24626e-05	2.77698e-05
ENSG00000117899	Baseline: CD14_Mono vs Other	-0.668783	6.67755	22.6981	1.29126e-05	2.87503e-05
ENSG00000105258	Baseline: CD14_Mono vs Other	-0.516909	7.44458	22.6757	1.30216e-05	2.89705e-05
ENSG00000143549	Baseline: CD14_Mono vs Other	0.377298	8.74657	22.6432	1.31811e-05	2.93027e-05
ENSG00000123505	Baseline: CD14_Mono vs Other	0.690215	6.43653	22.591	1.34418e-05	2.98591e-05
ENSG00000134825	Baseline: CD14_Mono vs Other	0.314457	9.09887	22.5771	1.3512e-05	2.99918e-05
ENSG00000136146	Baseline: CD14_Mono vs Other	-0.712654	6.73898	22.574	1.3528e-05	3.00041e-05
ENSG00000169100	Baseline: CD14_Mono vs Other	-0.303301	9.46125	22.5624	1.35865e-05	3.01106e-05
ENSG00000126524	Baseline: CD14_Mono vs Other	-0.881725	6.01911	22.514	1.3836e-05	3.06399e-05
ENSG00000198189	Baseline: CD14_Mono vs Other	-0.893409	6.03107	22.5101	1.38562e-05	3.06611e-05
ENSG00000213614	Baseline: CD14_Mono vs Other	0.830609	5.86681	22.507	1.38724e-05	3.06732e-05
ENSG00000114503	Baseline: CD14_Mono vs Other	-0.770289	6.32317	22.4817	1.40045e-05	3.09415e-05
ENSG00000164548	Baseline: CD14_Mono vs Other	-0.76562	6.57531	22.4745	1.40427e-05	3.1002e-05
ENSG00000242259	Baseline: CD14_Mono vs Other	0.742717	6.13127	22.4275	1.42929e-05	3.153e-05
ENSG00000070423	Baseline: CD14_Mono vs Other	-1.13758	5.83328	22.3943	1.44728e-05	3.19023e-05
ENSG00000130816	Baseline: CD14_Mono vs Other	0.603754	6.86015	22.365	1.46329e-05	3.22261e-05
ENSG00000134248	Baseline: CD14_Mono vs Other	0.424214	8.09644	22.3634	1.46421e-05	3.22261e-05
ENSG00000165813	Baseline: CD14_Mono vs Other	-0.871499	5.91905	22.3306	1.48238e-05	3.2601e-05
ENSG00000102007	Baseline: CD14_Mono vs Other	-0.664777	6.88016	22.2934	1.50327e-05	3.30351e-05
ENSG00000077721	Baseline: CD14_Mono vs Other	0.949512	5.69687	22.1336	1.59667e-05	3.50608e-05
ENSG00000197471	Baseline: CD14_Mono vs Other	-0.963869	5.83494	22.0742	1.6329e-05	3.5829e-05
ENSG00000138744	Baseline: CD14_Mono vs Other	0.776401	6.07585	22.0544	1.64516e-05	3.60704e-05
ENSG00000171634	Baseline: CD14_Mono vs Other	-0.662909	6.70855	22.0102	1.6729e-05	3.66505e-05
ENSG00000180353	Baseline: CD14_Mono vs Other	0.464796	7.64269	21.9988	1.68013e-05	3.67809e-05
ENSG00000125450	Baseline: CD14_Mono vs Other	1.01242	5.36447	21.9353	1.72101e-05	3.76472e-05
ENSG00000153827	Baseline: CD14_Mono vs Other	0.964775	5.57829	21.9044	1.74121e-05	3.80599e-05
ENSG00000132002	Baseline: CD14_Mono vs Other	-0.72033	6.54218	21.8321	1.78962e-05	3.90883e-05
ENSG00000047410	Baseline: CD14_Mono vs Other	-0.592748	7.23921	21.8072	1.80659e-05	3.9429e-05
ENSG00000163739	Baseline: CD14_Mono vs Other	-0.609707	6.99047	21.7949	1.81507e-05	3.9584e-05
ENSG00000114331	Baseline: CD14_Mono vs Other	0.754256	6.17233	21.7683	1.83348e-05	3.9955e-05
ENSG00000084070	Baseline: CD14_Mono vs Other	0.541414	7.06985	21.7245	1.86418e-05	4.05933e-05
ENSG00000272540	Baseline: CD14_Mono vs Other	-0.643934	6.9418	21.7127	1.87254e-05	4.07445e-05
ENSG00000167978	Baseline: CD14_Mono vs Other	-0.399839	8.21442	21.7094	1.87492e-05	4.07654e-05
ENSG00000089280	Baseline: CD14_Mono vs Other	-0.446556	7.87542	21.5854	1.96545e-05	4.27013e-05
ENSG00000119314	Baseline: CD14_Mono vs Other	0.917909	5.66404	21.5185	2.01611e-05	4.37687e-05
ENSG00000053501	Baseline: CD14_Mono vs Other	-0.84178	5.99721	21.4935	2.03541e-05	4.41543e-05
ENSG00000129559	Baseline: CD14_Mono vs Other	0.361805	8.51715	21.4897	2.03838e-05	4.41855e-05
ENSG00000123349	Baseline: CD14_Mono vs Other	-0.233681	11.0763	21.4783	2.04719e-05	4.43428e-05
ENSG00000183617	Baseline: CD14_Mono vs Other	0.529867	7.11538	21.421	2.09246e-05	4.52893e-05
ENSG00000170004	Baseline: CD14_Mono vs Other	-0.897391	5.99241	21.3772	2.12773e-05	4.60179e-05
ENSG00000183726	Baseline: CD14_Mono vs Other	0.493298	7.4305	21.3269	2.16898e-05	4.68747e-05
ENSG00000132676	Baseline: CD14_Mono vs Other	-0.795685	6.22593	21.3092	2.18362e-05	4.71557e-05
ENSG00000175756	Baseline: CD14_Mono vs Other	0.441875	7.70305	21.2982	2.1929e-05	4.73204e-05
ENSG00000163170	Baseline: CD14_Mono vs Other	-0.807437	6.06427	21.2718	2.21506e-05	4.77628e-05
ENSG00000103018	Baseline: CD14_Mono vs Other	-0.933162	5.81327	21.2239	2.25599e-05	4.86088e-05
ENSG00000197976	Baseline: CD14_Mono vs Other	-0.899929	5.8647	21.1584	2.31329e-05	4.98061e-05
ENSG00000145779	Baseline: CD14_Mono vs Other	-0.612387	6.77399	21.1339	2.33513e-05	5.02387e-05
ENSG00000151461	Baseline: CD14_Mono vs Other	-0.486721	7.55429	21.0578	2.40415e-05	5.16847e-05
ENSG00000131507	Baseline: CD14_Mono vs Other	-0.537279	7.12901	21.023	2.43651e-05	5.23412e-05
ENSG00000175334	Baseline: CD14_Mono vs Other	0.478617	7.37794	20.8989	2.55539e-05	5.4854e-05
ENSG00000145337	Baseline: CD14_Mono vs Other	-0.557454	7.03474	20.8753	2.57862e-05	5.53112e-05
ENSG00000102962	Baseline: CD14_Mono vs Other	-0.583164	6.88878	20.7929	2.66172e-05	5.70511e-05
ENSG00000184220	Baseline: CD14_Mono vs Other	-0.795063	6.24076	20.6842	2.77553e-05	5.9446e-05
ENSG00000129255	Baseline: CD14_Mono vs Other	0.910723	5.58948	20.5692	2.90137e-05	6.2095e-05
ENSG00000198740	Baseline: CD14_Mono vs Other	-0.984022	5.84137	20.5478	2.92542e-05	6.2563e-05
ENSG00000108278	Baseline: CD14_Mono vs Other	-0.815779	6.29767	20.5083	2.97047e-05	6.34343e-05
ENSG00000197982	Baseline: CD14_Mono vs Other	0.676791	6.34537	20.5082	2.97058e-05	6.34343e-05
ENSG00000138069	Baseline: CD14_Mono vs Other	0.770202	6.11632	20.4736	3.01051e-05	6.42392e-05
ENSG00000170043	Baseline: CD14_Mono vs Other	0.420205	7.84705	20.4462	3.04259e-05	6.48755e-05
ENSG00000166848	Baseline: CD14_Mono vs Other	-0.656375	6.69538	20.4166	3.07771e-05	6.55755e-05
ENSG00000114956	Baseline: CD14_Mono vs Other	-0.527135	7.22626	20.3833	3.11756e-05	6.63754e-05
ENSG00000156675	Baseline: CD14_Mono vs Other	0.906731	5.63737	20.3757	3.12675e-05	6.65216e-05
ENSG00000028277	Baseline: CD14_Mono vs Other	0.695694	6.31495	20.2755	3.25059e-05	6.91051e-05
ENSG00000167775	Baseline: CD14_Mono vs Other	-0.871036	5.89967	20.2579	3.27282e-05	6.95261e-05
ENSG00000166913	Baseline: CD14_Mono vs Other	0.335454	8.6104	20.2372	3.29923e-05	7.00354e-05
ENSG00000164754	Baseline: CD14_Mono vs Other	-0.705858	6.41936	20.1593	3.40054e-05	7.21327e-05
ENSG00000184922	Baseline: CD14_Mono vs Other	-0.724933	6.31201	20.0858	3.49909e-05	7.41682e-05
ENSG00000182154	Baseline: CD14_Mono vs Other	0.450255	7.67079	20.0838	3.50177e-05	7.41703e-05
ENSG00000083168	Baseline: CD14_Mono vs Other	-0.927818	5.78589	19.8425	3.84691e-05	8.14206e-05
ENSG00000213024	Baseline: CD14_Mono vs Other	0.843305	5.71469	19.8109	3.89454e-05	8.23679e-05
ENSG00000167261	Baseline: CD14_Mono vs Other	-0.971439	5.83712	19.807	3.90048e-05	8.24328e-05
ENSG00000054118	Baseline: CD14_Mono vs Other	-0.548671	7.14527	19.7301	4.01945e-05	8.48847e-05
ENSG00000152818	Baseline: CD14_Mono vs Other	0.691794	6.2966	19.674	4.10871e-05	8.6706e-05
ENSG00000065978	Baseline: CD14_Mono vs Other	0.259454	10.0185	19.5686	4.2818e-05	9.02922e-05
ENSG00000161960	Baseline: CD14_Mono vs Other	0.263489	9.5843	19.4869	4.42115e-05	9.31622e-05
ENSG00000141504	Baseline: CD14_Mono vs Other	0.685866	6.3573	19.4781	4.43637e-05	9.34144e-05
ENSG00000143793	Baseline: CD14_Mono vs Other	-0.930686	5.73358	19.4564	4.47439e-05	9.41458e-05
ENSG00000120686	Baseline: CD14_Mono vs Other	0.703491	6.15447	19.4405	4.50238e-05	9.46654e-05
ENSG00000173726	Baseline: CD14_Mono vs Other	-0.583646	7.00606	19.407	4.56199e-05	9.58485e-05
ENSG00000012061	Baseline: CD14_Mono vs Other	0.716552	6.0961	19.3971	4.57974e-05	9.61511e-05
ENSG00000129103	Baseline: CD14_Mono vs Other	-0.640115	6.64129	19.3888	4.59464e-05	9.63934e-05
ENSG00000104805	Baseline: CD14_Mono vs Other	0.680786	6.34661	19.3839	4.60359e-05	9.65107e-05
ENSG00000006125	Baseline: CD14_Mono vs Other	-0.530418	7.1249	19.2975	4.76262e-05	9.97717e-05
ENSG00000165512	Baseline: CD14_Mono vs Other	-0.822076	6.0365	19.2607	4.83203e-05	0.000101152
ENSG00000177606	Baseline: CD14_Mono vs Other	0.519067	7.48473	19.173	5.00188e-05	0.000104592
ENSG00000168374	Baseline: CD14_Mono vs Other	0.72666	6.18373	19.1721	5.00365e-05	0.000104592
ENSG00000204574	Baseline: CD14_Mono vs Other	-0.600204	6.9947	19.1694	5.00902e-05	0.000104628
ENSG00000101361	Baseline: CD14_Mono vs Other	-0.586965	6.93281	19.1491	5.0492e-05	0.000105391
ENSG00000177971	Baseline: CD14_Mono vs Other	-0.579235	7.06848	19.0982	5.15164e-05	0.000107451
ENSG00000148296	Baseline: CD14_Mono vs Other	-0.81263	5.90064	19.0371	5.27741e-05	0.000109994
ENSG00000074201	Baseline: CD14_Mono vs Other	-0.590609	6.78731	18.9739	5.4109e-05	0.000112694
ENSG00000085224	Baseline: CD14_Mono vs Other	-0.625843	6.66861	18.8882	5.59741e-05	0.000116494
ENSG00000169429	Baseline: CD14_Mono vs Other	0.485647	7.9064	18.871	5.63575e-05	0.000117207
ENSG00000160446	Baseline: CD14_Mono vs Other	0.814819	5.9839	18.8624	5.65496e-05	0.000117495
ENSG00000182180	Baseline: CD14_Mono vs Other	0.628747	6.52321	18.8611	5.65777e-05	0.000117495
ENSG00000146223	Baseline: CD14_Mono vs Other	-0.679193	6.42529	18.8273	5.73397e-05	0.000118991
ENSG00000168214	Baseline: CD14_Mono vs Other	0.561671	6.7223	18.7542	5.90274e-05	0.000122405
ENSG00000005075	Baseline: CD14_Mono vs Other	0.521164	7.26709	18.6851	6.06668e-05	0.000125714
ENSG00000184840	Baseline: CD14_Mono vs Other	0.466627	7.28909	18.6805	6.07782e-05	0.000125854
ENSG00000166164	Baseline: CD14_Mono vs Other	-0.764276	6.27052	18.6618	6.12328e-05	0.000126704
ENSG00000189403	Baseline: CD14_Mono vs Other	-0.286703	9.57639	18.658	6.13251e-05	0.000126803
ENSG00000139641	Baseline: CD14_Mono vs Other	-0.897214	5.67056	18.6483	6.15616e-05	0.000127201
ENSG00000163728	Baseline: CD14_Mono vs Other	-0.837679	5.86617	18.6003	6.27465e-05	0.000129556
ENSG00000172500	Baseline: CD14_Mono vs Other	0.649016	6.41326	18.5377	6.4328e-05	0.000132726
ENSG00000166326	Baseline: CD14_Mono vs Other	-0.806126	5.91988	18.4483	6.6659e-05	0.000137436
ENSG00000151500	Baseline: CD14_Mono vs Other	-0.735489	6.25718	18.4045	6.78326e-05	0.000139756
ENSG00000167552	Baseline: CD14_Mono vs Other	0.518904	7.02916	18.3967	6.80453e-05	0.000140093
ENSG00000108312	Baseline: CD14_Mono vs Other	-0.881035	5.88933	18.3842	6.83843e-05	0.00014069
ENSG00000258315	Baseline: CD14_Mono vs Other	0.775395	5.89855	18.3704	6.87615e-05	0.000141365
ENSG00000205670	Baseline: CD14_Mono vs Other	-0.862767	5.80933	18.3301	6.98785e-05	0.000143559
ENSG00000163882	Baseline: CD14_Mono vs Other	-0.788312	6.21743	18.3267	6.99725e-05	0.000143649
ENSG00000131378	Baseline: CD14_Mono vs Other	-0.816723	5.93125	18.3161	7.02696e-05	0.000144156
ENSG00000170027	Baseline: CD14_Mono vs Other	0.835123	5.87613	18.3085	7.0483e-05	0.00014449
ENSG00000035928	Baseline: CD14_Mono vs Other	-0.791217	6.01085	18.2291	7.27537e-05	0.000149039
ENSG00000165672	Baseline: CD14_Mono vs Other	0.523239	6.96387	18.2133	7.32166e-05	0.00014988
ENSG00000110876	Baseline: CD14_Mono vs Other	-0.646131	6.46915	18.2069	7.34049e-05	0.000150158
ENSG00000126945	Baseline: CD14_Mono vs Other	0.903547	5.56558	18.1182	7.60565e-05	0.000155472
ENSG00000080608	Baseline: CD14_Mono vs Other	-0.805338	5.96293	18.1051	7.64572e-05	0.000156069
ENSG00000010256	Baseline: CD14_Mono vs Other	0.501997	6.96185	18.1051	7.64573e-05	0.000156069
ENSG00000108055	Baseline: CD14_Mono vs Other	-0.585443	6.64373	18.0725	7.74626e-05	0.000158008
ENSG00000015479	Baseline: CD14_Mono vs Other	-0.610882	6.91032	18.0513	7.81219e-05	0.00015924
ENSG00000165671	Baseline: CD14_Mono vs Other	-0.737481	6.10022	18.0192	7.91344e-05	0.000161189
ENSG00000170142	Baseline: CD14_Mono vs Other	0.799536	5.65169	18.0122	7.93568e-05	0.000161528
ENSG00000151465	Baseline: CD14_Mono vs Other	-0.67042	6.42305	17.9951	7.99036e-05	0.000162525
ENSG00000125952	Baseline: CD14_Mono vs Other	-0.677539	6.51604	17.9637	8.09178e-05	0.000164472
ENSG00000153310	Baseline: CD14_Mono vs Other	0.570128	7.07769	17.8983	8.30707e-05	0.000168728
ENSG00000116478	Baseline: CD14_Mono vs Other	-0.791284	6.18724	17.8797	8.36955e-05	0.000169877
ENSG00000105617	Baseline: CD14_Mono vs Other	-0.883488	5.79559	17.8407	8.50184e-05	0.00017244
ENSG00000125352	Baseline: CD14_Mono vs Other	-0.888115	5.66584	17.8016	8.6367e-05	0.000175052
ENSG00000177494	Baseline: CD14_Mono vs Other	-0.88148	5.71098	17.789	8.68052e-05	0.000175816
ENSG00000100612	Baseline: CD14_Mono vs Other	-0.706976	6.50893	17.7076	8.96973e-05	0.000181545
ENSG00000063046	Baseline: CD14_Mono vs Other	-0.638429	6.48934	17.6876	9.04263e-05	0.000182892
ENSG00000137574	Baseline: CD14_Mono vs Other	-0.891843	5.7391	17.6654	9.12362e-05	0.0001844
ENSG00000239569	Baseline: CD14_Mono vs Other	0.747666	5.95244	17.6406	9.21556e-05	0.000186127
ENSG00000204568	Baseline: CD14_Mono vs Other	-0.679321	6.35104	17.6074	9.33972e-05	0.000188502
ENSG00000089048	Baseline: CD14_Mono vs Other	-0.718626	6.35395	17.5618	9.51326e-05	0.00019187
ENSG00000205220	Baseline: CD14_Mono vs Other	0.388964	7.97505	17.5004	9.75236e-05	0.000196554
ENSG00000087365	Baseline: CD14_Mono vs Other	-0.523783	7.17269	17.431	0.000100301	0.000202011
ENSG00000205937	Baseline: CD14_Mono vs Other	-0.509664	7.17165	17.4154	0.000100939	0.000203153
ENSG00000270170	Baseline: CD14_Mono vs Other	-0.762673	6.14002	17.3666	0.000102951	0.000207057
ENSG00000125877	Baseline: CD14_Mono vs Other	0.689747	6.14521	17.3277	0.00010459	0.000210206
ENSG00000089692	Baseline: CD14_Mono vs Other	-0.925576	5.66524	17.325	0.000104703	0.000210285
ENSG00000147419	Baseline: CD14_Mono vs Other	-0.785214	6.00456	17.2405	0.000108355	0.000217469
ENSG00000149925	Baseline: CD14_Mono vs Other	0.250531	9.50862	17.1918	0.000110519	0.000221655
ENSG00000162645	Baseline: CD14_Mono vs Other	-0.62427	6.77087	17.1531	0.000112274	0.000225018
ENSG00000105379	Baseline: CD14_Mono vs Other	0.489329	7.00019	17.0901	0.000115189	0.000230699
ENSG00000247596	Baseline: CD14_Mono vs Other	0.781449	5.98884	17.0634	0.000116449	0.00023306
ENSG00000111786	Baseline: CD14_Mono vs Other	0.362394	8.17147	17.0593	0.000116639	0.000233278
ENSG00000204463	Baseline: CD14_Mono vs Other	0.803766	5.78056	17.0321	0.000117943	0.000235721
ENSG00000146109	Baseline: CD14_Mono vs Other	-0.983127	5.8157	16.9766	0.000120639	0.000240942
ENSG00000196072	Baseline: CD14_Mono vs Other	0.616402	6.47304	16.9252	0.000123192	0.000245871
ENSG00000128534	Baseline: CD14_Mono vs Other	-0.485634	7.21049	16.863	0.000126365	0.000252027
ENSG00000163541	Baseline: CD14_Mono vs Other	-0.765074	6.02104	16.8399	0.000127561	0.000254236
ENSG00000185262	Baseline: CD14_Mono vs Other	-0.733667	6.09488	16.7695	0.000131285	0.000261476
ENSG00000104325	Baseline: CD14_Mono vs Other	-0.789826	5.9114	16.6958	0.000135309	0.000269305
ENSG00000147684	Baseline: CD14_Mono vs Other	-0.337726	8.24919	16.674	0.000136523	0.000271533
ENSG00000116539	Baseline: CD14_Mono vs Other	-0.71946	6.16275	16.6647	0.000137044	0.000272379
ENSG00000111640	Baseline: CD14_Mono vs Other	0.223879	10.4464	16.6257	0.00013925	0.000276573
ENSG00000187193	Baseline: CD14_Mono vs Other	-0.552595	6.96722	16.6015	0.000140639	0.000279139
ENSG00000104915	Baseline: CD14_Mono vs Other	0.699	5.90793	16.5982	0.000140833	0.00027933
ENSG00000143401	Baseline: CD14_Mono vs Other	-0.613288	6.43817	16.5868	0.00014149	0.00028044
ENSG00000177663	Baseline: CD14_Mono vs Other	0.872368	5.48496	16.388	0.000153535	0.000304104
ENSG00000099800	Baseline: CD14_Mono vs Other	0.393049	7.76122	16.3608	0.000155265	0.000307318
ENSG00000170619	Baseline: CD14_Mono vs Other	0.845498	5.49071	16.3225	0.000157735	0.000311992
ENSG00000130985	Baseline: CD14_Mono vs Other	0.703304	6.05181	16.2171	0.000164743	0.000325629
ENSG00000147123	Baseline: CD14_Mono vs Other	0.347483	8.397	16.0819	0.000174203	0.000344091
ENSG00000166226	Baseline: CD14_Mono vs Other	-0.529924	6.91393	15.9892	0.00018102	0.00035731
ENSG00000067066	Baseline: CD14_Mono vs Other	-0.561288	6.98682	15.9781	0.000181853	0.000358707
ENSG00000122257	Baseline: CD14_Mono vs Other	-0.704256	6.23703	15.9697	0.000182488	0.000359712
ENSG00000104979	Baseline: CD14_Mono vs Other	-0.347093	8.33516	15.9453	0.000184344	0.000363122
ENSG00000129084	Baseline: CD14_Mono vs Other	-0.475741	7.34492	15.9205	0.000186255	0.000366634
ENSG00000134308	Baseline: CD14_Mono vs Other	-0.54873	6.90483	15.8743	0.000189856	0.000373465
ENSG00000117616	Baseline: CD14_Mono vs Other	-0.518563	6.82014	15.8007	0.00019575	0.000384796
ENSG00000119559	Baseline: CD14_Mono vs Other	-0.814391	5.79515	15.7278	0.000201775	0.000396368
ENSG00000175826	Baseline: CD14_Mono vs Other	0.766829	5.99592	15.7143	0.000202907	0.00039832
ENSG00000164898	Baseline: CD14_Mono vs Other	-0.790697	5.8462	15.6709	0.000206609	0.00040531
ENSG00000175602	Baseline: CD14_Mono vs Other	-0.451148	7.34877	15.6276	0.000210373	0.000412411
ENSG00000091009	Baseline: CD14_Mono vs Other	-0.791435	6.14332	15.6002	0.000212792	0.00041687
ENSG00000136888	Baseline: CD14_Mono vs Other	-0.291801	8.6874	15.5642	0.000216012	0.000422888
ENSG00000166197	Baseline: CD14_Mono vs Other	-0.583269	6.55871	15.5603	0.000216358	0.000423277
ENSG00000198695	Baseline: CD14_Mono vs Other	-0.508745	6.90113	15.5349	0.000218662	0.000427493
ENSG00000213246	Baseline: CD14_Mono vs Other	0.447715	7.3609	15.4979	0.00022207	0.000433861
ENSG00000101220	Baseline: CD14_Mono vs Other	0.747671	5.73546	15.4832	0.000223442	0.000436243
ENSG00000150867	Baseline: CD14_Mono vs Other	-0.819392	5.79425	15.4144	0.00022996	0.000448663
ENSG00000214194	Baseline: CD14_Mono vs Other	0.733579	5.84298	15.3914	0.00023218	0.000452688
ENSG00000178951	Baseline: CD14_Mono vs Other	-0.617866	6.37581	15.2654	0.000244761	0.000476893
ENSG00000188229	Baseline: CD14_Mono vs Other	0.567117	6.42318	15.1909	0.000252538	0.000491551
ENSG00000166136	Baseline: CD14_Mono vs Other	0.366835	7.91994	15.19	0.000252626	0.000491551
ENSG00000129460	Baseline: CD14_Mono vs Other	-0.654316	6.2614	15.1034	0.000261993	0.00050943
ENSG00000153879	Baseline: CD14_Mono vs Other	0.867135	5.36422	15.0959	0.000262824	0.0005107
ENSG00000155903	Baseline: CD14_Mono vs Other	-0.869985	5.64748	15.0857	0.00026395	0.00051236
ENSG00000177879	Baseline: CD14_Mono vs Other	0.630064	6.16199	15.0849	0.000264035	0.00051236
ENSG00000013374	Baseline: CD14_Mono vs Other	-0.648948	6.16837	15.0729	0.000265374	0.000514611
ENSG00000119979	Baseline: CD14_Mono vs Other	0.710161	5.77824	15.0654	0.000266211	0.000515884
ENSG00000156110	Baseline: CD14_Mono vs Other	0.642346	6.43706	15.0201	0.000271341	0.000525471
ENSG00000103550	Baseline: CD14_Mono vs Other	-0.730337	5.93479	15.0112	0.000272354	0.000527078
ENSG00000005022	Baseline: CD14_Mono vs Other	0.299969	8.42036	14.9337	0.000281397	0.000544211
ENSG00000126457	Baseline: CD14_Mono vs Other	-0.434868	7.37734	14.8884	0.000286823	0.000554331
ENSG00000145734	Baseline: CD14_Mono vs Other	-0.701846	6.1152	14.8696	0.000289109	0.000558374
ENSG00000214078	Baseline: CD14_Mono vs Other	-0.612036	6.3822	14.8631	0.000289906	0.000559536
ENSG00000013275	Baseline: CD14_Mono vs Other	0.489938	6.65475	14.8491	0.000291623	0.000562102
ENSG00000169288	Baseline: CD14_Mono vs Other	-0.75137	5.85657	14.8491	0.000291627	0.000562102
ENSG00000060688	Baseline: CD14_Mono vs Other	-0.689776	6.1331	14.8162	0.000295703	0.000569575
ENSG00000180370	Baseline: CD14_Mono vs Other	0.511107	6.61345	14.788	0.00029925	0.000576022
ENSG00000183283	Baseline: CD14_Mono vs Other	0.345129	7.99339	14.7331	0.000306282	0.000589162
ENSG00000172354	Baseline: CD14_Mono vs Other	0.450685	7.01545	14.6306	0.000319865	0.000614878
ENSG00000183696	Baseline: CD14_Mono vs Other	-0.842204	5.63042	14.559	0.000329734	0.000633425
ENSG00000101161	Baseline: CD14_Mono vs Other	-0.53221	6.67815	14.5442	0.000331811	0.000636988
ENSG00000171135	Baseline: CD14_Mono vs Other	-0.742371	5.96217	14.5368	0.00033285	0.000638555
ENSG00000120727	Baseline: CD14_Mono vs Other	-0.375761	7.85231	14.5	0.00033809	0.000648176
ENSG00000125870	Baseline: CD14_Mono vs Other	-0.40592	7.50611	14.4923	0.000339207	0.000649883
ENSG00000163938	Baseline: CD14_Mono vs Other	-0.577334	6.45708	14.4481	0.000345638	0.000661762
ENSG00000139146	Baseline: CD14_Mono vs Other	-0.750615	5.82588	14.4156	0.00035044	0.000670509
ENSG00000137038	Baseline: CD14_Mono vs Other	-0.613504	6.32852	14.4052	0.000352007	0.000672999
ENSG00000152219	Baseline: CD14_Mono vs Other	-0.680308	6.02723	14.4038	0.000352211	0.000672999
ENSG00000100568	Baseline: CD14_Mono vs Other	0.553099	6.39902	14.3612	0.000358654	0.000684855
ENSG00000059804	Baseline: CD14_Mono vs Other	-0.929205	5.67706	14.3529	0.000359925	0.000686825
ENSG00000179091	Baseline: CD14_Mono vs Other	0.455956	6.90098	14.304	0.0003675	0.000700812
ENSG00000122218	Baseline: CD14_Mono vs Other	0.661869	5.94012	14.3025	0.000367743	0.000700812
ENSG00000072506	Baseline: CD14_Mono vs Other	0.473129	6.96151	14.2825	0.000370888	0.000706337
ENSG00000115484	Baseline: CD14_Mono vs Other	-0.475167	6.99065	14.2623	0.000374095	0.000711972
ENSG00000143633	Baseline: CD14_Mono vs Other	-0.602693	6.4929	14.205	0.000383356	0.000729113
ENSG00000139746	Baseline: CD14_Mono vs Other	-0.690732	6.04427	14.1995	0.000384257	0.000730343
ENSG00000101421	Baseline: CD14_Mono vs Other	0.458005	7.0073	14.1923	0.000385448	0.000732122
ENSG00000029725	Baseline: CD14_Mono vs Other	-0.743255	5.76523	14.1665	0.000389717	0.00073974
ENSG00000130592	Baseline: CD14_Mono vs Other	0.364901	8.10905	14.1388	0.000394362	0.000748062
ENSG00000124226	Baseline: CD14_Mono vs Other	0.711362	5.8673	14.1222	0.000397165	0.000752883
ENSG00000100603	Baseline: CD14_Mono vs Other	-0.573013	6.54317	14.1178	0.000397914	0.000753804
ENSG00000178896	Baseline: CD14_Mono vs Other	0.664457	5.85243	14.11	0.000399241	0.000755819
ENSG00000026297	Baseline: CD14_Mono vs Other	0.401098	7.64459	14.0762	0.000405054	0.000766122
ENSG00000176390	Baseline: CD14_Mono vs Other	-0.715118	5.91323	14.0753	0.000405217	0.000766122
ENSG00000107223	Baseline: CD14_Mono vs Other	-0.28471	8.82388	14.0404	0.00041131	0.000777129
ENSG00000116731	Baseline: CD14_Mono vs Other	-0.641287	6.15643	14.0356	0.000412155	0.000778214
ENSG00000163565	Baseline: CD14_Mono vs Other	0.397372	7.44242	14.0326	0.000412679	0.000778692
ENSG00000167985	Baseline: CD14_Mono vs Other	-0.747641	5.88578	14.004	0.000417768	0.000787776
ENSG00000138495	Baseline: CD14_Mono vs Other	0.346235	7.87699	13.9971	0.000419019	0.000789616
ENSG00000067533	Baseline: CD14_Mono vs Other	-0.766315	5.70099	13.9359	0.00043015	0.000810059
ENSG00000124802	Baseline: CD14_Mono vs Other	-0.644614	6.24422	13.8787	0.000440855	0.000829674
ENSG00000134440	Baseline: CD14_Mono vs Other	0.476011	6.83723	13.8771	0.000441152	0.00082969
ENSG00000125901	Baseline: CD14_Mono vs Other	-0.638421	6.4231	13.8011	0.000455792	0.000856661
ENSG00000168899	Baseline: CD14_Mono vs Other	0.47801	6.87886	13.7904	0.000457898	0.000860058
ENSG00000186566	Baseline: CD14_Mono vs Other	-0.630373	6.15589	13.7521	0.000465495	0.000873755
ENSG00000125826	Baseline: CD14_Mono vs Other	-0.686958	5.9234	13.7402	0.000467899	0.000877692
ENSG00000116171	Baseline: CD14_Mono vs Other	0.525162	6.6356	13.7363	0.000468678	0.000878579
ENSG00000136280	Baseline: CD14_Mono vs Other	-0.621223	6.28111	13.7089	0.000474243	0.000888431
ENSG00000144224	Baseline: CD14_Mono vs Other	-0.391366	7.40427	13.6928	0.000477551	0.00089396
ENSG00000104714	Baseline: CD14_Mono vs Other	-0.558065	6.41105	13.6915	0.000477817	0.00089396
ENSG00000196262	Baseline: CD14_Mono vs Other	-0.220308	9.71664	13.6522	0.00048598	0.000908639
ENSG00000141741	Baseline: CD14_Mono vs Other	0.507416	6.5177	13.6488	0.000486686	0.000909367
ENSG00000196655	Baseline: CD14_Mono vs Other	-0.613971	6.51224	13.601	0.000496832	0.000927721
ENSG00000163219	Baseline: CD14_Mono vs Other	-0.702717	5.84	13.5565	0.000506463	0.00094509
ENSG00000100243	Baseline: CD14_Mono vs Other	0.618558	6.00084	13.489	0.000521449	0.000972423
ENSG00000139613	Baseline: CD14_Mono vs Other	-0.719915	5.83187	13.4577	0.000528569	0.000985061
ENSG00000111775	Baseline: CD14_Mono vs Other	0.273202	8.64307	13.4196	0.000537352	0.00100078
ENSG00000183978	Baseline: CD14_Mono vs Other	0.561278	6.40394	13.4121	0.000539096	0.00100338
ENSG00000120438	Baseline: CD14_Mono vs Other	-0.478934	6.83964	13.3826	0.000546033	0.00101563
ENSG00000172301	Baseline: CD14_Mono vs Other	0.757329	5.69183	13.3676	0.000549589	0.00102158
ENSG00000111897	Baseline: CD14_Mono vs Other	0.561726	6.25022	13.3512	0.000553519	0.00102822
ENSG00000253719	Baseline: CD14_Mono vs Other	-0.786858	5.71142	13.2738	0.000572417	0.00106264
ENSG00000138382	Baseline: CD14_Mono vs Other	-0.596405	6.3458	13.2642	0.000574817	0.0010664
ENSG00000055950	Baseline: CD14_Mono vs Other	-0.663158	6.07208	13.1903	0.000593551	0.00110045
ENSG00000239900	Baseline: CD14_Mono vs Other	-0.665532	6.12092	13.1737	0.000597866	0.00110773
ENSG00000066654	Baseline: CD14_Mono vs Other	-0.666684	5.97281	13.16	0.000601425	0.00111345
ENSG00000053372	Baseline: CD14_Mono vs Other	-0.636301	6.00025	13.1589	0.000601731	0.00111345
ENSG00000140990	Baseline: CD14_Mono vs Other	0.333067	7.86804	13.1375	0.000607367	0.00112316
ENSG00000152795	Baseline: CD14_Mono vs Other	-0.310171	8.51532	13.0931	0.000619208	0.00114432
ENSG00000198356	Baseline: CD14_Mono vs Other	0.533188	6.36891	13.0826	0.000622045	0.00114882
ENSG00000144580	Baseline: CD14_Mono vs Other	-0.667539	6.12712	13.0452	0.000632281	0.00116698
ENSG00000177576	Baseline: CD14_Mono vs Other	0.597829	6.02706	13.0266	0.000637411	0.00117569
ENSG00000155115	Baseline: CD14_Mono vs Other	0.414681	7.09	13.0068	0.00064295	0.00118492
ENSG00000092203	Baseline: CD14_Mono vs Other	-0.599396	6.24272	13.0057	0.00064324	0.00118492
ENSG00000079459	Baseline: CD14_Mono vs Other	-0.534127	6.70421	12.971	0.000653062	0.00120224
ENSG00000065135	Baseline: CD14_Mono vs Other	0.704077	5.77393	12.953	0.000658213	0.00121094
ENSG00000150991	Baseline: CD14_Mono vs Other	0.244996	9.16386	12.8268	0.00069556	0.00127883
ENSG00000143774	Baseline: CD14_Mono vs Other	0.315344	8.17005	12.81	0.000700681	0.00128742
ENSG00000168906	Baseline: CD14_Mono vs Other	0.600112	6.01967	12.7506	0.000719169	0.00132055
ENSG00000204922	Baseline: CD14_Mono vs Other	-0.696693	5.8412	12.7169	0.000729863	0.00133933
ENSG00000165632	Baseline: CD14_Mono vs Other	-0.776649	5.68565	12.7099	0.00073212	0.00134261
ENSG00000121680	Baseline: CD14_Mono vs Other	-0.752035	5.66626	12.6931	0.000737529	0.00135167
ENSG00000144674	Baseline: CD14_Mono vs Other	-0.584927	6.22792	12.6851	0.000740119	0.00135555
ENSG00000198160	Baseline: CD14_Mono vs Other	-0.544344	6.42754	12.6788	0.000742154	0.00135841
ENSG00000140941	Baseline: CD14_Mono vs Other	0.416862	7.06848	12.6488	0.000752016	0.00137558
ENSG00000115234	Baseline: CD14_Mono vs Other	0.48527	6.64638	12.5895	0.000771872	0.001411
ENSG00000143553	Baseline: CD14_Mono vs Other	0.58546	6.04824	12.5693	0.000778738	0.00142265
ENSG00000112667	Baseline: CD14_Mono vs Other	0.392143	7.2174	12.5629	0.00078092	0.00142573
ENSG00000160799	Baseline: CD14_Mono vs Other	-0.452444	6.95818	12.5597	0.000782045	0.00142687
ENSG00000064012	Baseline: CD14_Mono vs Other	-0.744864	5.68681	12.5302	0.000792253	0.00144458
ENSG00000170248	Baseline: CD14_Mono vs Other	0.619917	5.98712	12.521	0.000795458	0.0014495
ENSG00000081154	Baseline: CD14_Mono vs Other	-0.537312	6.58253	12.446	0.000822197	0.00149727
ENSG00000092010	Baseline: CD14_Mono vs Other	-0.232076	9.23056	12.4396	0.000824509	0.00150053
ENSG00000138398	Baseline: CD14_Mono vs Other	-0.39947	7.27421	12.3556	0.000855625	0.00155617
ENSG00000134851	Baseline: CD14_Mono vs Other	0.581182	6.08387	12.3449	0.00085969	0.00156258
ENSG00000160710	Baseline: CD14_Mono vs Other	-0.429398	7.05663	12.3337	0.000863942	0.00156931
ENSG00000197894	Baseline: CD14_Mono vs Other	-0.659515	5.92003	12.312	0.000872266	0.00158343
ENSG00000185088	Baseline: CD14_Mono vs Other	0.292608	8.30927	12.2302	0.000904391	0.00164071
ENSG00000112116	Baseline: CD14_Mono vs Other	-0.653546	5.94504	12.196	0.000918197	0.0016647
ENSG00000083457	Baseline: CD14_Mono vs Other	0.538504	6.44296	12.1556	0.000934785	0.00169371
ENSG00000113460	Baseline: CD14_Mono vs Other	-0.5624	6.31073	12.1056	0.000955763	0.00173063
ENSG00000185187	Baseline: CD14_Mono vs Other	-0.657122	5.90738	12.0995	0.000958356	0.00173423
ENSG00000111348	Baseline: CD14_Mono vs Other	-0.213274	9.64009	12.0778	0.00096759	0.00174983
ENSG00000169249	Baseline: CD14_Mono vs Other	-0.607253	6.11185	12.0651	0.000973073	0.00175864
ENSG00000096060	Baseline: CD14_Mono vs Other	-0.70017	5.89195	12.0558	0.000977118	0.00176484
ENSG00000160201	Baseline: CD14_Mono vs Other	-0.323862	8.01584	12.0314	0.000987752	0.00178292
ENSG00000116752	Baseline: CD14_Mono vs Other	-0.623002	6.16729	12.0093	0.000997481	0.00179935
ENSG00000117713	Baseline: CD14_Mono vs Other	0.606569	5.98523	11.9784	0.00101132	0.00182289
ENSG00000136653	Baseline: CD14_Mono vs Other	-0.711719	5.83675	11.9773	0.0010118	0.00182289
ENSG00000136682	Baseline: CD14_Mono vs Other	0.746246	5.61938	11.8688	0.00106186	0.00191188
ENSG00000138385	Baseline: CD14_Mono vs Other	-0.379266	7.27105	11.8616	0.00106529	0.00191685
ENSG00000184640	Baseline: CD14_Mono vs Other	-0.434492	7.05826	11.8265	0.00108207	0.00194583
ENSG00000136450	Baseline: CD14_Mono vs Other	-0.50342	6.62966	11.8133	0.00108848	0.00195614
ENSG00000152234	Baseline: CD14_Mono vs Other	-0.343676	7.98334	11.7733	0.00110807	0.00199008
ENSG00000173193	Baseline: CD14_Mono vs Other	0.554237	6.3211	11.7701	0.00110966	0.0019917
ENSG00000187446	Baseline: CD14_Mono vs Other	0.634937	5.82751	11.733	0.00112822	0.00202374
ENSG00000172428	Baseline: CD14_Mono vs Other	0.294592	8.20946	11.6762	0.00115722	0.00207447
ENSG00000187051	Baseline: CD14_Mono vs Other	0.373116	7.43432	11.674	0.00115838	0.00207524
ENSG00000156928	Baseline: CD14_Mono vs Other	-0.670747	5.78685	11.6605	0.00116536	0.00208645
ENSG00000134717	Baseline: CD14_Mono vs Other	0.63606	5.96306	11.6555	0.00116797	0.00208983
ENSG00000110852	Baseline: CD14_Mono vs Other	-0.455502	7.01474	11.6322	0.00118023	0.00211044
ENSG00000106263	Baseline: CD14_Mono vs Other	0.566424	6.08629	11.6126	0.00119061	0.00212768
ENSG00000116161	Baseline: CD14_Mono vs Other	-0.41093	7.16057	11.6074	0.00119341	0.00213136
ENSG00000028310	Baseline: CD14_Mono vs Other	-0.671136	5.82617	11.5924	0.00120144	0.00214437
ENSG00000126653	Baseline: CD14_Mono vs Other	-0.468968	6.66133	11.5844	0.00120576	0.00215074
ENSG00000015153	Baseline: CD14_Mono vs Other	-0.682756	5.79796	11.5819	0.00120715	0.00215147
ENSG00000197043	Baseline: CD14_Mono vs Other	-0.589287	6.25543	11.5809	0.00120767	0.00215147
ENSG00000099956	Baseline: CD14_Mono vs Other	-0.660739	5.77661	11.5536	0.00122252	0.00217658
ENSG00000179262	Baseline: CD14_Mono vs Other	0.378065	7.10908	11.5272	0.00123712	0.00220121
ENSG00000181350	Baseline: CD14_Mono vs Other	-0.7054	5.74169	11.4553	0.00127766	0.00227192
ENSG00000137776	Baseline: CD14_Mono vs Other	-0.469681	6.71055	11.4472	0.00128232	0.0022788
ENSG00000028528	Baseline: CD14_Mono vs Other	0.674348	5.73734	11.4262	0.00129452	0.00229905
ENSG00000177889	Baseline: CD14_Mono vs Other	-0.489279	6.61854	11.4226	0.00129659	0.0023013
ENSG00000185651	Baseline: CD14_Mono vs Other	0.328569	7.69481	11.3868	0.00131766	0.00233727
ENSG00000257923	Baseline: CD14_Mono vs Other	0.71186	5.73695	11.3459	0.0013421	0.00237913
ENSG00000111196	Baseline: CD14_Mono vs Other	-0.732166	5.85305	11.3282	0.00135287	0.00239675
ENSG00000135624	Baseline: CD14_Mono vs Other	-0.416158	6.95256	11.2645	0.00139226	0.00246501
ENSG00000168090	Baseline: CD14_Mono vs Other	-0.412364	6.99941	11.2383	0.00140882	0.0024928
ENSG00000204619	Baseline: CD14_Mono vs Other	-0.608861	6.03543	11.2351	0.00141086	0.00249486
ENSG00000119397	Baseline: CD14_Mono vs Other	-0.666732	5.86455	11.1518	0.00146493	0.00258889
ENSG00000110330	Baseline: CD14_Mono vs Other	0.522331	6.23584	11.1422	0.0014713	0.00259855
ENSG00000116044	Baseline: CD14_Mono vs Other	0.427915	6.78467	11.1024	0.00149803	0.00264412
ENSG00000139637	Baseline: CD14_Mono vs Other	-0.618672	5.99215	11.0748	0.00151683	0.00267567
ENSG00000167863	Baseline: CD14_Mono vs Other	0.293092	8.16609	11.0706	0.00151974	0.00267915
ENSG00000143543	Baseline: CD14_Mono vs Other	0.29653	8.02142	11.0531	0.0015318	0.00269875
ENSG00000143799	Baseline: CD14_Mono vs Other	-0.431673	6.87569	11.0001	0.00156903	0.00276264
ENSG00000090905	Baseline: CD14_Mono vs Other	-0.588642	6.07289	10.9971	0.00157118	0.00276474
ENSG00000155438	Baseline: CD14_Mono vs Other	-0.525407	6.4888	10.9874	0.00157809	0.0027752
ENSG00000146066	Baseline: CD14_Mono vs Other	0.297284	8.09724	10.9156	0.00163036	0.00286537
ENSG00000101367	Baseline: CD14_Mono vs Other	0.59606	5.83538	10.9138	0.00163171	0.00286598
ENSG00000126602	Baseline: CD14_Mono vs Other	-0.67066	5.75535	10.9094	0.00163496	0.00286909
ENSG00000131475	Baseline: CD14_Mono vs Other	0.615235	5.89047	10.9087	0.00163548	0.00286909
ENSG00000234745	Baseline: CD14_Mono vs Other	-0.169186	11.4201	10.89	0.00164944	0.00289181
ENSG00000109133	Baseline: CD14_Mono vs Other	0.657455	5.57325	10.8759	0.00166008	0.00290869
ENSG00000187145	Baseline: CD14_Mono vs Other	-0.312856	7.90943	10.8651	0.00166827	0.00292125
ENSG00000110324	Baseline: CD14_Mono vs Other	0.515732	6.41078	10.8554	0.00167557	0.00293225
ENSG00000154451	Baseline: CD14_Mono vs Other	-0.595468	6.02308	10.8272	0.00169722	0.00296832
ENSG00000085117	Baseline: CD14_Mono vs Other	-0.627927	6.00434	10.8028	0.0017162	0.00299968
ENSG00000078808	Baseline: CD14_Mono vs Other	0.527727	6.30513	10.793	0.00172388	0.00301129
ENSG00000164902	Baseline: CD14_Mono vs Other	-0.684953	5.74623	10.7815	0.00173291	0.00302521
ENSG00000169564	Baseline: CD14_Mono vs Other	0.2275	8.75301	10.7718	0.00174055	0.00303671
ENSG00000160818	Baseline: CD14_Mono vs Other	-0.625437	6.01854	10.7268	0.00177668	0.00309786
ENSG00000170634	Baseline: CD14_Mono vs Other	-0.665875	5.78015	10.7005	0.0017981	0.0031333
ENSG00000153574	Baseline: CD14_Mono vs Other	-0.713937	5.72776	10.6699	0.00182333	0.00317533
ENSG00000156171	Baseline: CD14_Mono vs Other	0.598357	5.87845	10.6684	0.00182458	0.00317558
ENSG00000138085	Baseline: CD14_Mono vs Other	0.376254	7.06466	10.6224	0.0018633	0.00324101
ENSG00000000419	Baseline: CD14_Mono vs Other	-0.563912	6.28302	10.5961	0.0018859	0.00327834
ENSG00000077312	Baseline: CD14_Mono vs Other	-0.551263	6.22968	10.5653	0.00191265	0.00332282
ENSG00000101654	Baseline: CD14_Mono vs Other	-0.431188	6.73409	10.5634	0.00191426	0.0033236
ENSG00000222041	Baseline: CD14_Mono vs Other	-0.58593	6.21539	10.5573	0.00191961	0.00333088
ENSG00000031698	Baseline: CD14_Mono vs Other	-0.419922	6.80851	10.5531	0.00192333	0.00333533
ENSG00000132274	Baseline: CD14_Mono vs Other	-0.51674	6.28757	10.4992	0.00197134	0.00341651
ENSG00000164758	Baseline: CD14_Mono vs Other	-0.565849	6.06571	10.4957	0.00197451	0.00341994
ENSG00000159322	Baseline: CD14_Mono vs Other	0.655851	5.6649	10.4447	0.00202118	0.00349866
ENSG00000170571	Baseline: CD14_Mono vs Other	-0.637307	5.94442	10.4345	0.00203067	0.00351297
ENSG00000137265	Baseline: CD14_Mono vs Other	-0.471497	6.55616	10.4245	0.00203999	0.00352698
ENSG00000121858	Baseline: CD14_Mono vs Other	-0.62875	5.98595	10.3986	0.00206443	0.00356708
ENSG00000118579	Baseline: CD14_Mono vs Other	-0.491935	6.47921	10.3833	0.00207898	0.00359006
ENSG00000129083	Baseline: CD14_Mono vs Other	0.5809	5.82729	10.3474	0.00211352	0.00364751
ENSG00000168394	Baseline: CD14_Mono vs Other	-0.414239	6.9505	10.3264	0.00213408	0.00368078
ENSG00000232956	Baseline: CD14_Mono vs Other	-0.62752	5.75639	10.2989	0.00216116	0.00372524
ENSG00000162654	Baseline: CD14_Mono vs Other	-0.62208	5.88901	10.2804	0.00217971	0.00375497
ENSG00000182199	Baseline: CD14_Mono vs Other	-0.623759	5.81361	10.1814	0.00228133	0.00392767
ENSG00000169976	Baseline: CD14_Mono vs Other	0.275671	8.11465	10.1107	0.00235707	0.00405563
ENSG00000170759	Baseline: CD14_Mono vs Other	0.451542	6.50795	10.0956	0.00237356	0.00408156
ENSG00000108296	Baseline: CD14_Mono vs Other	-0.631527	5.74662	10.0896	0.00238007	0.00408786
ENSG00000164687	Baseline: CD14_Mono vs Other	0.354233	8.01771	10.0896	0.00238008	0.00408786
ENSG00000143771	Baseline: CD14_Mono vs Other	0.526575	6.17941	9.99656	0.00248475	0.0042651
ENSG00000105402	Baseline: CD14_Mono vs Other	0.432656	6.53703	9.97323	0.00251174	0.00430884
ENSG00000147649	Baseline: CD14_Mono vs Other	0.304322	7.6089	9.95698	0.00253072	0.00433881
ENSG00000144028	Baseline: CD14_Mono vs Other	-0.499083	6.46508	9.95393	0.0025343	0.00434235
ENSG00000143158	Baseline: CD14_Mono vs Other	-0.639366	5.91768	9.93663	0.0025547	0.0043747
ENSG00000213064	Baseline: CD14_Mono vs Other	0.567525	5.8212	9.93208	0.00256009	0.00438132
ENSG00000086598	Baseline: CD14_Mono vs Other	0.419894	6.6259	9.88566	0.00261581	0.00447399
ENSG00000153113	Baseline: CD14_Mono vs Other	0.404754	6.94169	9.846	0.00266441	0.00455441
ENSG00000272047	Baseline: CD14_Mono vs Other	0.467693	6.42762	9.82916	0.00268533	0.00458744
ENSG00000267855	Baseline: CD14_Mono vs Other	0.41089	6.8242	9.80372	0.00271727	0.00463924
ENSG00000100764	Baseline: CD14_Mono vs Other	0.375836	6.95956	9.78473	0.00274137	0.0046776
ENSG00000114416	Baseline: CD14_Mono vs Other	-0.584657	5.94557	9.78119	0.00274588	0.00468252
ENSG00000145782	Baseline: CD14_Mono vs Other	-0.457811	6.60222	9.73433	0.00280642	0.00478291
ENSG00000072501	Baseline: CD14_Mono vs Other	0.557962	6.09306	9.71103	0.00283704	0.00483222
ENSG00000075292	Baseline: CD14_Mono vs Other	-0.534845	6.1022	9.70043	0.00285107	0.0048509
ENSG00000125676	Baseline: CD14_Mono vs Other	-0.582274	6.101	9.7002	0.00285138	0.0048509
ENSG00000198843	Baseline: CD14_Mono vs Other	0.383271	7.00991	9.68926	0.00286595	0.0048728
ENSG00000100442	Baseline: CD14_Mono vs Other	-0.477699	6.38865	9.6243	0.0029541	0.0050197
ENSG00000086061	Baseline: CD14_Mono vs Other	0.313701	7.43186	9.61776	0.00296313	0.00503206
ENSG00000060762	Baseline: CD14_Mono vs Other	0.466941	6.38677	9.58741	0.00300542	0.00510087
ENSG00000107833	Baseline: CD14_Mono vs Other	-0.544685	6.15245	9.52368	0.0030963	0.005252
ENSG00000240230	Baseline: CD14_Mono vs Other	-0.548829	6.0858	9.50299	0.00312641	0.00529994
ENSG00000143222	Baseline: CD14_Mono vs Other	-0.342723	7.5591	9.49684	0.00313541	0.00531206
ENSG00000133703	Baseline: CD14_Mono vs Other	-0.506812	6.25202	9.43824	0.00322265	0.00545665
ENSG00000118503	Baseline: CD14_Mono vs Other	-0.440435	6.54249	9.42837	0.0032376	0.00547873
ENSG00000196235	Baseline: CD14_Mono vs Other	-0.500652	6.34509	9.41098	0.0032641	0.00552032
ENSG00000124228	Baseline: CD14_Mono vs Other	-0.495554	6.3663	9.38461	0.00330472	0.00558572
ENSG00000069849	Baseline: CD14_Mono vs Other	0.488957	6.20599	9.37431	0.00332073	0.00560948
ENSG00000110442	Baseline: CD14_Mono vs Other	0.532514	5.93295	9.36814	0.00333035	0.00562242
ENSG00000136709	Baseline: CD14_Mono vs Other	-0.531449	6.0405	9.31253	0.00341849	0.00576783
ENSG00000011304	Baseline: CD14_Mono vs Other	0.431722	6.4874	9.30145	0.00343633	0.00579451
ENSG00000115541	Baseline: CD14_Mono vs Other	-0.229863	8.67107	9.29335	0.00344945	0.00581322
ENSG00000115875	Baseline: CD14_Mono vs Other	0.26781	8.23049	9.28165	0.00346847	0.00584185
ENSG00000072786	Baseline: CD14_Mono vs Other	-0.562958	5.94788	9.27412	0.00348078	0.00585914
ENSG00000126067	Baseline: CD14_Mono vs Other	0.333484	7.31191	9.25782	0.00350757	0.00590077
ENSG00000174917	Baseline: CD14_Mono vs Other	0.27174	7.90747	9.25064	0.00351944	0.00591729
ENSG00000136758	Baseline: CD14_Mono vs Other	-0.528718	6.23723	9.23512	0.00354524	0.00595717
ENSG00000197157	Baseline: CD14_Mono vs Other	0.594284	5.66566	9.23285	0.00354904	0.00596006
ENSG00000170144	Baseline: CD14_Mono vs Other	0.293124	7.83058	9.18701	0.0036265	0.00608659
ENSG00000105698	Baseline: CD14_Mono vs Other	0.563721	5.84302	9.17473	0.00364756	0.00611834
ENSG00000169609	Baseline: CD14_Mono vs Other	-0.601745	5.7703	9.13574	0.00371523	0.00622823
ENSG00000111481	Baseline: CD14_Mono vs Other	0.481461	6.37939	9.12842	0.00372809	0.00624431
ENSG00000163513	Baseline: CD14_Mono vs Other	0.498582	6.1675	9.1278	0.00372918	0.00624431
ENSG00000166347	Baseline: CD14_Mono vs Other	-0.630245	5.64589	9.12529	0.00373361	0.00624808
ENSG00000055609	Baseline: CD14_Mono vs Other	0.563314	5.88462	9.12142	0.00374043	0.00625584
ENSG00000072110	Baseline: CD14_Mono vs Other	-0.669919	5.69538	9.10215	0.00377462	0.00630935
ENSG00000117632	Baseline: CD14_Mono vs Other	-0.424768	6.67999	9.09212	0.00379254	0.00633561
ENSG00000143321	Baseline: CD14_Mono vs Other	0.546948	5.81656	9.04188	0.00388366	0.00648406
ENSG00000105887	Baseline: CD14_Mono vs Other	0.43352	6.4327	9.036	0.00389446	0.00649831
ENSG00000204220	Baseline: CD14_Mono vs Other	0.400488	6.75025	9.03	0.00390553	0.00651301
ENSG00000123200	Baseline: CD14_Mono vs Other	-0.464772	6.31074	9.01309	0.00393689	0.00655778
ENSG00000013364	Baseline: CD14_Mono vs Other	0.553175	5.88603	9.0129	0.00393725	0.00655778
ENSG00000134049	Baseline: CD14_Mono vs Other	0.430326	6.4803	9.01183	0.00393924	0.00655778
ENSG00000185896	Baseline: CD14_Mono vs Other	0.496263	6.47112	8.99824	0.00396465	0.00659626
ENSG00000123545	Baseline: CD14_Mono vs Other	-0.569819	5.93722	8.99102	0.00397822	0.00661501
ENSG00000105619	Baseline: CD14_Mono vs Other	0.576782	5.64543	8.98105	0.00399706	0.00664249
ENSG00000172172	Baseline: CD14_Mono vs Other	0.492533	6.23693	8.96515	0.00402727	0.00668882
ENSG00000038274	Baseline: CD14_Mono vs Other	-0.501537	6.31755	8.93995	0.00407565	0.00676524
ENSG00000120690	Baseline: CD14_Mono vs Other	-0.40745	6.88932	8.90481	0.00414412	0.00687493
ENSG00000133226	Baseline: CD14_Mono vs Other	-0.264324	8.23298	8.89093	0.00417149	0.00691634
ENSG00000006015	Baseline: CD14_Mono vs Other	0.312652	7.38958	8.87566	0.00420182	0.0069626
ENSG00000115866	Baseline: CD14_Mono vs Other	-0.491849	6.34771	8.85633	0.00424056	0.00702274
ENSG00000135655	Baseline: CD14_Mono vs Other	-0.456997	6.58957	8.85478	0.0042437	0.00702388
ENSG00000101444	Baseline: CD14_Mono vs Other	0.634524	5.46648	8.79596	0.00436399	0.00721881
ENSG00000086062	Baseline: CD14_Mono vs Other	0.439563	6.39493	8.779	0.00439932	0.00727307
ENSG00000258017	Baseline: CD14_Mono vs Other	-0.300522	7.69413	8.70082	0.0045662	0.00754461
ENSG00000267216	Baseline: CD14_Mono vs Other	-0.571483	5.77224	8.6868	0.00459681	0.00759083
ENSG00000159388	Baseline: CD14_Mono vs Other	0.472064	6.27802	8.66793	0.00463835	0.00765501
ENSG00000165119	Baseline: CD14_Mono vs Other	-0.237066	8.43738	8.66016	0.00465557	0.00767902
ENSG00000121851	Baseline: CD14_Mono vs Other	-0.51878	6.14425	8.65083	0.00467636	0.00770887
ENSG00000188529	Baseline: CD14_Mono vs Other	-0.582523	5.7686	8.63973	0.00470119	0.00774535
ENSG00000107581	Baseline: CD14_Mono vs Other	0.346157	7.03826	8.61384	0.00475965	0.00783718
ENSG00000136147	Baseline: CD14_Mono vs Other	-0.573386	5.99423	8.58464	0.00482652	0.00794272
ENSG00000228474	Baseline: CD14_Mono vs Other	-0.170083	9.81775	8.56095	0.0048815	0.00802859
ENSG00000179085	Baseline: CD14_Mono vs Other	0.385093	6.63521	8.53423	0.00494428	0.0081272
ENSG00000181817	Baseline: CD14_Mono vs Other	0.423076	6.51588	8.52894	0.00495681	0.00814312
ENSG00000167461	Baseline: CD14_Mono vs Other	0.477316	6.23534	8.49304	0.00504275	0.00827957
ENSG00000082074	Baseline: CD14_Mono vs Other	-0.252687	8.47451	8.46979	0.00509924	0.00836753
ENSG00000146701	Baseline: CD14_Mono vs Other	-0.325431	7.27941	8.4611	0.00512052	0.00839766
ENSG00000105821	Baseline: CD14_Mono vs Other	-0.488185	6.11885	8.44741	0.00515423	0.00844811
ENSG00000173020	Baseline: CD14_Mono vs Other	0.544328	5.7615	8.44007	0.00517241	0.00847307
ENSG00000244509	Baseline: CD14_Mono vs Other	-0.503828	6.25226	8.42455	0.00521105	0.0085315
ENSG00000108588	Baseline: CD14_Mono vs Other	0.574551	5.69593	8.42284	0.00521533	0.00853364
ENSG00000171204	Baseline: CD14_Mono vs Other	-0.53086	6.05307	8.41748	0.00522877	0.00855075
ENSG00000118363	Baseline: CD14_Mono vs Other	0.271819	7.92571	8.39668	0.00528121	0.00863159
ENSG00000188976	Baseline: CD14_Mono vs Other	-0.511415	5.97424	8.3731	0.00534137	0.00872494
ENSG00000119048	Baseline: CD14_Mono vs Other	-0.368499	6.90066	8.34935	0.00540267	0.00882006
ENSG00000160075	Baseline: CD14_Mono vs Other	-0.296219	7.60292	8.33688	0.00543516	0.00886806
ENSG00000215301	Baseline: CD14_Mono vs Other	0.395533	6.63266	8.29959	0.00553351	0.00902339
ENSG00000125304	Baseline: CD14_Mono vs Other	0.481064	6.05194	8.27985	0.00558633	0.00910245
ENSG00000145703	Baseline: CD14_Mono vs Other	0.46879	6.27066	8.27911	0.00558833	0.00910245
ENSG00000126777	Baseline: CD14_Mono vs Other	-0.279874	7.79947	8.21175	0.00577269	0.00939741
ENSG00000129534	Baseline: CD14_Mono vs Other	0.536818	5.82794	8.19156	0.0058292	0.00948401
ENSG00000176731	Baseline: CD14_Mono vs Other	-0.292797	7.57437	8.1626	0.00591125	0.00961205
ENSG00000214113	Baseline: CD14_Mono vs Other	-0.53694	5.85574	8.14858	0.00595139	0.00967186
ENSG00000174851	Baseline: CD14_Mono vs Other	0.453572	6.28069	8.14168	0.00597127	0.00969867
ENSG00000140740	Baseline: CD14_Mono vs Other	-0.416563	6.69504	8.13304	0.00599624	0.00973372
ENSG00000125651	Baseline: CD14_Mono vs Other	-0.528842	6.04157	8.12288	0.00602576	0.0097761
ENSG00000148484	Baseline: CD14_Mono vs Other	0.494168	6.12602	8.09604	0.00610447	0.00989822
ENSG00000158050	Baseline: CD14_Mono vs Other	-0.454521	6.30716	8.085	0.00613714	0.00994557
ENSG00000138363	Baseline: CD14_Mono vs Other	-0.583719	5.83183	8.08037	0.00615091	0.00996225
ENSG00000041357	Baseline: CD14_Mono vs Other	0.292603	7.37961	8.0184	0.00633825	0.0102599
ENSG00000100385	Baseline: CD14_Mono vs Other	-0.577284	5.73696	8.01438	0.00635064	0.0102741
ENSG00000197170	Baseline: CD14_Mono vs Other	-0.521404	6.02083	8.00668	0.00637437	0.0103067
ENSG00000204822	Baseline: CD14_Mono vs Other	0.396553	6.53497	8.0016	0.00639008	0.0103263
ENSG00000071994	Baseline: CD14_Mono vs Other	-0.48574	6.22515	7.99971	0.00639596	0.01033
ENSG00000177868	Baseline: CD14_Mono vs Other	0.511609	5.88415	7.98141	0.00645294	0.0104162
ENSG00000100345	Baseline: CD14_Mono vs Other	0.330099	7.06891	7.95965	0.00652144	0.0105208
ENSG00000152558	Baseline: CD14_Mono vs Other	0.2841	7.67506	7.93112	0.00661239	0.0106615
ENSG00000150093	Baseline: CD14_Mono vs Other	-0.401269	6.84571	7.91915	0.00665094	0.0107177
ENSG00000115232	Baseline: CD14_Mono vs Other	-0.550328	5.90089	7.8944	0.00673141	0.0108413
ENSG00000237765	Baseline: CD14_Mono vs Other	0.44112	6.21333	7.84403	0.00689837	0.0111039
ENSG00000174173	Baseline: CD14_Mono vs Other	-0.526347	5.93899	7.83893	0.00691554	0.0111253
ENSG00000172081	Baseline: CD14_Mono vs Other	0.4876	6.08352	7.83318	0.00693491	0.0111502
ENSG00000133313	Baseline: CD14_Mono vs Other	0.523029	5.81608	7.82162	0.00697406	0.0112069
ENSG00000169062	Baseline: CD14_Mono vs Other	-0.493211	6.11998	7.81109	0.00700992	0.0112582
ENSG00000140455	Baseline: CD14_Mono vs Other	-0.52873	5.84862	7.79656	0.00705972	0.0113319
ENSG00000148229	Baseline: CD14_Mono vs Other	-0.466974	6.28154	7.76065	0.0071844	0.0115256
ENSG00000169689	Baseline: CD14_Mono vs Other	0.358619	6.75851	7.75686	0.00719768	0.0115404
ENSG00000168288	Baseline: CD14_Mono vs Other	-0.456464	6.28929	7.74335	0.00724529	0.0116103
ENSG00000108523	Baseline: CD14_Mono vs Other	-0.560856	5.85141	7.72174	0.00732212	0.0117268
ENSG00000089053	Baseline: CD14_Mono vs Other	-0.43956	6.36366	7.71189	0.00735742	0.0117768
ENSG00000143727	Baseline: CD14_Mono vs Other	-0.36302	6.89358	7.67266	0.0074998	0.011998
ENSG00000134480	Baseline: CD14_Mono vs Other	-0.571656	5.71266	7.6606	0.00754415	0.0120622
ENSG00000130254	Baseline: CD14_Mono vs Other	-0.545673	5.877	7.642	0.0076131	0.0121657
ENSG00000077380	Baseline: CD14_Mono vs Other	0.313276	7.134	7.61213	0.00772522	0.012338
ENSG00000166508	Baseline: CD14_Mono vs Other	-0.517394	5.9446	7.60611	0.00774805	0.0123676
ENSG00000145675	Baseline: CD14_Mono vs Other	-0.559014	5.65861	7.58428	0.00783135	0.0124936
ENSG00000159346	Baseline: CD14_Mono vs Other	0.519122	5.94554	7.54673	0.00797683	0.0127186
ENSG00000063322	Baseline: CD14_Mono vs Other	0.527049	5.65511	7.54437	0.00798606	0.0127263
ENSG00000130402	Baseline: CD14_Mono vs Other	0.459057	6.10808	7.49282	0.0081907	0.0130451
ENSG00000187735	Baseline: CD14_Mono vs Other	-0.3594	6.85332	7.47503	0.00826261	0.0131502
ENSG00000145901	Baseline: CD14_Mono vs Other	-0.503952	5.96365	7.47424	0.00826584	0.0131502
ENSG00000090273	Baseline: CD14_Mono vs Other	-0.29245	7.39889	7.46696	0.00829544	0.01319
ENSG00000106355	Baseline: CD14_Mono vs Other	-0.296282	7.58442	7.43921	0.00840941	0.0133638
ENSG00000143183	Baseline: CD14_Mono vs Other	0.309726	7.1951	7.43128	0.0084423	0.0134086
ENSG00000141580	Baseline: CD14_Mono vs Other	0.48372	5.88057	7.39564	0.00859169	0.0136384
ENSG00000103275	Baseline: CD14_Mono vs Other	-0.28414	7.49656	7.39191	0.00860746	0.0136558
ENSG00000165264	Baseline: CD14_Mono vs Other	0.334224	7.07402	7.37009	0.00870048	0.0137958
ENSG00000106829	Baseline: CD14_Mono vs Other	0.353924	6.73167	7.34076	0.00882721	0.013989
ENSG00000066044	Baseline: CD14_Mono vs Other	-0.507844	5.99929	7.33495	0.00885255	0.0140214
ENSG00000172775	Baseline: CD14_Mono vs Other	0.494771	5.90132	7.31751	0.00892905	0.0141348
ENSG00000187713	Baseline: CD14_Mono vs Other	-0.529972	5.80243	7.2931	0.00903726	0.0142982
ENSG00000152601	Baseline: CD14_Mono vs Other	0.270365	7.75508	7.20397	0.00944441	0.0149341
ENSG00000100138	Baseline: CD14_Mono vs Other	-0.242185	8.1945	7.1783	0.0095652	0.0151168
ENSG00000092531	Baseline: CD14_Mono vs Other	0.511828	5.77947	7.17621	0.00957514	0.0151242
ENSG00000180992	Baseline: CD14_Mono vs Other	0.370318	6.73257	7.16072	0.00964891	0.0152323
ENSG00000174231	Baseline: CD14_Mono vs Other	-0.433995	6.44007	7.12649	0.00981405	0.0154845
ENSG00000204435	Baseline: CD14_Mono vs Other	0.293818	7.15814	7.11984	0.00984645	0.0155271
ENSG00000175792	Baseline: CD14_Mono vs Other	-0.563861	5.66762	7.11843	0.00985338	0.0155295
ENSG00000125347	Baseline: CD14_Mono vs Other	0.283554	7.5397	7.09743	0.0099566	0.0156836
ENSG00000198692	Baseline: CD14_Mono vs Other	-0.499094	5.8961	7.08765	0.0100051	0.0157484
ENSG00000114395	Baseline: CD14_Mono vs Other	0.523459	5.66577	7.08691	0.0100087	0.0157484
ENSG00000132305	Baseline: CD14_Mono vs Other	0.481107	5.78024	7.0382	0.0102539	0.0161253
ENSG00000117118	Baseline: CD14_Mono vs Other	0.368609	6.55122	7.03206	0.0102853	0.0161659
ENSG00000164054	Baseline: CD14_Mono vs Other	-0.433289	6.36084	7.02687	0.0103119	0.0161988
ENSG00000111639	Baseline: CD14_Mono vs Other	0.285376	7.56039	7.01862	0.0103543	0.0162564
ENSG00000129515	Baseline: CD14_Mono vs Other	0.321495	6.97728	7.01039	0.0103968	0.0163142
ENSG00000085719	Baseline: CD14_Mono vs Other	-0.525664	5.73682	7.00641	0.0104174	0.0163377
ENSG00000125037	Baseline: CD14_Mono vs Other	0.421154	6.28206	6.99766	0.0104629	0.0164
ENSG00000169019	Baseline: CD14_Mono vs Other	0.474837	5.82632	6.94514	0.0107402	0.0168255
ENSG00000123609	Baseline: CD14_Mono vs Other	0.401848	6.38687	6.9199	0.0108763	0.0170294
ENSG00000130520	Baseline: CD14_Mono vs Other	0.280633	7.32196	6.91875	0.0108825	0.0170299
ENSG00000173163	Baseline: CD14_Mono vs Other	0.426172	6.11496	6.90436	0.0109609	0.0171433
ENSG00000100575	Baseline: CD14_Mono vs Other	-0.521453	5.73132	6.89764	0.0109977	0.0171915
ENSG00000090061	Baseline: CD14_Mono vs Other	-0.522802	5.94226	6.89249	0.0110261	0.0172263
ENSG00000158042	Baseline: CD14_Mono vs Other	-0.46861	6.08287	6.85764	0.0112197	0.0175194
ENSG00000166562	Baseline: CD14_Mono vs Other	0.303354	7.08462	6.85245	0.0112488	0.0175553
ENSG00000109381	Baseline: CD14_Mono vs Other	-0.521137	5.7482	6.84998	0.0112627	0.0175674
ENSG00000141002	Baseline: CD14_Mono vs Other	-0.282346	7.5147	6.81943	0.0114362	0.0178282
ENSG00000138029	Baseline: CD14_Mono vs Other	0.503121	5.82592	6.79906	0.0115533	0.0180011
ENSG00000116030	Baseline: CD14_Mono vs Other	-0.308986	7.1064	6.79457	0.0115793	0.0180318
ENSG00000197448	Baseline: CD14_Mono vs Other	-0.256703	7.9142	6.79006	0.0116055	0.0180628
ENSG00000069424	Baseline: CD14_Mono vs Other	0.480906	6.00533	6.77267	0.011707	0.0182109
ENSG00000184207	Baseline: CD14_Mono vs Other	0.46744	5.85288	6.76163	0.011772	0.018302
ENSG00000119820	Baseline: CD14_Mono vs Other	-0.423657	6.23427	6.75642	0.0118028	0.01834
ENSG00000142166	Baseline: CD14_Mono vs Other	0.522147	5.68002	6.75178	0.0118302	0.0183727
ENSG00000146386	Baseline: CD14_Mono vs Other	-0.24833	8.01055	6.7194	0.0120239	0.018655
ENSG00000153179	Baseline: CD14_Mono vs Other	-0.477458	6.10621	6.71922	0.012025	0.018655
ENSG00000215021	Baseline: CD14_Mono vs Other	-0.356821	6.98518	6.7138	0.0120577	0.0186957
ENSG00000140632	Baseline: CD14_Mono vs Other	0.537802	5.60591	6.71149	0.0120717	0.0187073
ENSG00000169926	Baseline: CD14_Mono vs Other	0.414551	6.26009	6.70517	0.0121101	0.0187565
ENSG00000184752	Baseline: CD14_Mono vs Other	-0.244821	7.9182	6.66945	0.0123293	0.0190858
ENSG00000167699	Baseline: CD14_Mono vs Other	-0.504961	5.89041	6.65081	0.0124453	0.0192551
ENSG00000005175	Baseline: CD14_Mono vs Other	-0.506423	5.74894	6.63726	0.0125304	0.0193763
ENSG00000005955	Baseline: CD14_Mono vs Other	-0.42271	6.34523	6.63452	0.0125477	0.0193926
ENSG00000119541	Baseline: CD14_Mono vs Other	-0.425945	6.19287	6.62594	0.012602	0.0194659
ENSG00000172663	Baseline: CD14_Mono vs Other	-0.430648	6.27563	6.62222	0.0126256	0.0194919
ENSG00000143033	Baseline: CD14_Mono vs Other	-0.496111	5.78495	6.62106	0.012633	0.0194928
ENSG00000092094	Baseline: CD14_Mono vs Other	0.49748	5.696	6.58371	0.0128727	0.0198521
ENSG00000144746	Baseline: CD14_Mono vs Other	0.265726	7.65802	6.57949	0.0129001	0.0198837
ENSG00000163162	Baseline: CD14_Mono vs Other	-0.479854	5.98082	6.4984	0.0134387	0.0207027
ENSG00000179958	Baseline: CD14_Mono vs Other	-0.385936	6.57813	6.45624	0.0137281	0.0211318
ENSG00000069974	Baseline: CD14_Mono vs Other	-0.521551	5.68839	6.45569	0.013732	0.0211318
ENSG00000135316	Baseline: CD14_Mono vs Other	0.35665	6.63894	6.44813	0.0137845	0.0212012
ENSG00000103254	Baseline: CD14_Mono vs Other	0.472224	5.9362	6.41989	0.0139829	0.0214949
ENSG00000172586	Baseline: CD14_Mono vs Other	0.418476	6.13973	6.40056	0.0141204	0.0216946
ENSG00000078140	Baseline: CD14_Mono vs Other	0.41353	6.17817	6.38479	0.0142337	0.021857
ENSG00000060237	Baseline: CD14_Mono vs Other	0.422577	6.18494	6.37787	0.0142837	0.021922
ENSG00000104823	Baseline: CD14_Mono vs Other	-0.329981	6.9411	6.37468	0.0143068	0.0219458
ENSG00000152291	Baseline: CD14_Mono vs Other	0.3104	6.90377	6.37004	0.0143405	0.0219857
ENSG00000124222	Baseline: CD14_Mono vs Other	-0.621931	5.55257	6.36068	0.0144087	0.0220784
ENSG00000143977	Baseline: CD14_Mono vs Other	0.175566	8.73272	6.35821	0.0144268	0.0220944
ENSG00000067167	Baseline: CD14_Mono vs Other	0.341683	6.74496	6.31987	0.0147102	0.0225164
ENSG00000004779	Baseline: CD14_Mono vs Other	0.244278	7.72912	6.31821	0.0147226	0.0225234
ENSG00000118939	Baseline: CD14_Mono vs Other	0.439113	5.87137	6.31626	0.0147372	0.0225337
ENSG00000118564	Baseline: CD14_Mono vs Other	0.501936	5.60548	6.30855	0.014795	0.02261
ENSG00000111142	Baseline: CD14_Mono vs Other	-0.27368	7.55869	6.28545	0.0149697	0.0228625
ENSG00000158604	Baseline: CD14_Mono vs Other	-0.447583	6.12615	6.2846	0.0149761	0.0228625
ENSG00000156261	Baseline: CD14_Mono vs Other	-0.28754	7.12128	6.27033	0.0150852	0.0230167
ENSG00000146112	Baseline: CD14_Mono vs Other	0.338147	6.74848	6.2632	0.01514	0.0230881
ENSG00000099385	Baseline: CD14_Mono vs Other	-0.416802	6.21536	6.25841	0.0151769	0.023132
ENSG00000065000	Baseline: CD14_Mono vs Other	0.471904	5.7242	6.22045	0.015473	0.0235708
ENSG00000034713	Baseline: CD14_Mono vs Other	-0.265684	7.45275	6.18821	0.0157293	0.0239486
ENSG00000157020	Baseline: CD14_Mono vs Other	0.48282	5.73401	6.18011	0.0157943	0.0240349
ENSG00000160410	Baseline: CD14_Mono vs Other	0.470157	5.75025	6.17831	0.0158088	0.0240441
ENSG00000158411	Baseline: CD14_Mono vs Other	-0.368771	6.62357	6.16106	0.0159485	0.0242438
ENSG00000130414	Baseline: CD14_Mono vs Other	-0.423491	6.28301	6.13332	0.016176	0.0245765
ENSG00000140612	Baseline: CD14_Mono vs Other	0.286983	6.9932	6.10604	0.016403	0.0249082
ENSG00000196504	Baseline: CD14_Mono vs Other	0.323357	6.76292	6.10258	0.016432	0.0249391
ENSG00000175309	Baseline: CD14_Mono vs Other	-0.475926	5.74566	6.06425	0.0167573	0.0254193
ENSG00000124767	Baseline: CD14_Mono vs Other	-0.520267	5.6767	6.04615	0.0169133	0.0256425
ENSG00000084072	Baseline: CD14_Mono vs Other	-0.426352	6.18063	6.04137	0.0169547	0.0256917
ENSG00000241370	Baseline: CD14_Mono vs Other	-0.39511	6.34754	6.03769	0.0169867	0.0257266
ENSG00000163463	Baseline: CD14_Mono vs Other	0.201044	8.38566	6.03566	0.0170044	0.0257398
ENSG00000099341	Baseline: CD14_Mono vs Other	0.262743	7.51246	6.02122	0.0171307	0.0259173
ENSG00000074800	Baseline: CD14_Mono vs Other	0.149816	9.58031	5.9994	0.0173234	0.026195
ENSG00000155959	Baseline: CD14_Mono vs Other	-0.487541	5.89101	5.96607	0.0176222	0.0266328
ENSG00000102030	Baseline: CD14_Mono vs Other	-0.357397	6.62583	5.93318	0.0179223	0.0270722
ENSG00000091527	Baseline: CD14_Mono vs Other	0.315292	6.89086	5.89004	0.0183244	0.0276649
ENSG00000257103	Baseline: CD14_Mono vs Other	-0.448219	5.98064	5.88051	0.0184145	0.0277814
ENSG00000074266	Baseline: CD14_Mono vs Other	-0.536867	5.58187	5.87984	0.0184209	0.0277814
ENSG00000153922	Baseline: CD14_Mono vs Other	-0.523769	5.85452	5.84842	0.0187214	0.0282197
ENSG00000178952	Baseline: CD14_Mono vs Other	-0.280234	7.28524	5.84279	0.0187758	0.0282869
ENSG00000087191	Baseline: CD14_Mono vs Other	-0.268564	7.42969	5.79117	0.0192824	0.0290349
ENSG00000145050	Baseline: CD14_Mono vs Other	0.272338	7.29205	5.78338	0.0193601	0.0291246
ENSG00000163636	Baseline: CD14_Mono vs Other	-0.368319	6.4971	5.78317	0.0193623	0.0291246
ENSG00000173418	Baseline: CD14_Mono vs Other	0.292239	6.98821	5.77868	0.0194072	0.0291769
ENSG00000109686	Baseline: CD14_Mono vs Other	-0.506279	5.74684	5.77628	0.0194313	0.0291978
ENSG00000043462	Baseline: CD14_Mono vs Other	-0.322295	6.82945	5.76983	0.0194961	0.0292799
ENSG00000137309	Baseline: CD14_Mono vs Other	-0.326748	6.85426	5.75267	0.0196698	0.0295253
ENSG00000164022	Baseline: CD14_Mono vs Other	-0.345223	6.73181	5.72902	0.0199118	0.0298729
ENSG00000140374	Baseline: CD14_Mono vs Other	0.379554	6.21993	5.71433	0.0200638	0.0300771
ENSG00000105438	Baseline: CD14_Mono vs Other	0.494283	5.80266	5.71384	0.0200689	0.0300771
ENSG00000164032	Baseline: CD14_Mono vs Other	-0.175438	8.55316	5.66964	0.0205336	0.0307575
ENSG00000132646	Baseline: CD14_Mono vs Other	-0.386587	6.31004	5.66458	0.0205875	0.0308222
ENSG00000113387	Baseline: CD14_Mono vs Other	0.173375	8.74136	5.64305	0.0208187	0.0311521
ENSG00000140280	Baseline: CD14_Mono vs Other	-0.446233	5.92019	5.63756	0.0208781	0.0312246
ENSG00000182670	Baseline: CD14_Mono vs Other	-0.340488	6.51679	5.63503	0.0209055	0.0312494
ENSG00000108424	Baseline: CD14_Mono vs Other	-0.32997	6.81276	5.63295	0.020928	0.0312668
ENSG00000102144	Baseline: CD14_Mono vs Other	0.207635	8.06011	5.61745	0.0210972	0.031503
ENSG00000072849	Baseline: CD14_Mono vs Other	0.406228	5.99014	5.60941	0.0211854	0.0316184
ENSG00000104522	Baseline: CD14_Mono vs Other	-0.437165	5.92478	5.5946	0.021349	0.031846
ENSG00000117523	Baseline: CD14_Mono vs Other	-0.231362	7.76414	5.5896	0.0214046	0.0319123
ENSG00000129562	Baseline: CD14_Mono vs Other	0.18381	8.40685	5.57959	0.0215163	0.0320621
ENSG00000164096	Baseline: CD14_Mono vs Other	0.189805	8.17093	5.52511	0.0221351	0.0329516
ENSG00000213523	Baseline: CD14_Mono vs Other	0.388439	6.13655	5.52502	0.0221361	0.0329516
ENSG00000126254	Baseline: CD14_Mono vs Other	0.452425	5.69629	5.52163	0.0221752	0.0329926
ENSG00000020633	Baseline: CD14_Mono vs Other	-0.426229	5.90362	5.51283	0.0222772	0.0331204
ENSG00000162385	Baseline: CD14_Mono vs Other	-0.260283	7.31685	5.51209	0.0222857	0.0331204
ENSG00000136710	Baseline: CD14_Mono vs Other	-0.431628	5.98472	5.51123	0.0222957	0.0331204
ENSG00000163807	Baseline: CD14_Mono vs Other	-0.422568	5.89091	5.47493	0.0227218	0.0337359
ENSG00000173660	Baseline: CD14_Mono vs Other	-0.185449	8.63098	5.45866	0.0229155	0.0340059
ENSG00000182196	Baseline: CD14_Mono vs Other	-0.195883	8.31493	5.45028	0.023016	0.0341375
ENSG00000102054	Baseline: CD14_Mono vs Other	-0.432518	5.99855	5.44164	0.0231202	0.0342742
ENSG00000150753	Baseline: CD14_Mono vs Other	-0.30102	6.90623	5.41573	0.0234353	0.0347235
ENSG00000168385	Baseline: CD14_Mono vs Other	0.337073	6.5168	5.39461	0.0236957	0.0350911
ENSG00000198961	Baseline: CD14_Mono vs Other	0.420443	5.90669	5.3905	0.0237466	0.0351348
ENSG00000149187	Baseline: CD14_Mono vs Other	0.405468	5.99219	5.39026	0.0237497	0.0351348
ENSG00000007520	Baseline: CD14_Mono vs Other	-0.360094	6.34664	5.38719	0.0237879	0.0351732
ENSG00000167085	Baseline: CD14_Mono vs Other	-0.263676	7.26621	5.37812	0.0239011	0.0353224
ENSG00000089597	Baseline: CD14_Mono vs Other	0.49979	5.67263	5.36662	0.0240454	0.0355174
ENSG00000100201	Baseline: CD14_Mono vs Other	-0.258708	7.44193	5.33762	0.0244136	0.0360427
ENSG00000173113	Baseline: CD14_Mono vs Other	-0.168156	8.70983	5.33254	0.0244787	0.0361142
ENSG00000204392	Baseline: CD14_Mono vs Other	-0.311224	6.84194	5.33189	0.0244872	0.0361142
ENSG00000100348	Baseline: CD14_Mono vs Other	0.289027	6.7575	5.32986	0.0245132	0.036134
ENSG00000114383	Baseline: CD14_Mono vs Other	0.373817	6.13522	5.32097	0.0246278	0.0362843
ENSG00000039123	Baseline: CD14_Mono vs Other	-0.488909	5.74689	5.30558	0.0248274	0.0365596
ENSG00000113068	Baseline: CD14_Mono vs Other	-0.366403	6.41543	5.28549	0.0250907	0.0369284
ENSG00000159352	Baseline: CD14_Mono vs Other	-0.264819	7.29826	5.26461	0.0253675	0.0373166
ENSG00000141959	Baseline: CD14_Mono vs Other	0.440306	5.74479	5.25065	0.0255545	0.0375724
ENSG00000242485	Baseline: CD14_Mono vs Other	0.203157	8.00659	5.21556	0.0260307	0.038253
ENSG00000127884	Baseline: CD14_Mono vs Other	0.315333	6.62195	5.20828	0.0261308	0.0383714
ENSG00000131795	Baseline: CD14_Mono vs Other	-0.194463	8.14102	5.20775	0.026138	0.0383714
ENSG00000103653	Baseline: CD14_Mono vs Other	0.280718	6.86125	5.20284	0.0262057	0.0384494
ENSG00000255823	Baseline: CD14_Mono vs Other	0.40781	5.9012	5.20196	0.0262179	0.0384494
ENSG00000129351	Baseline: CD14_Mono vs Other	-0.306404	6.90829	5.19356	0.0263342	0.0386002
ENSG00000162961	Baseline: CD14_Mono vs Other	-0.278252	7.03476	5.18238	0.0264899	0.0388085
ENSG00000173933	Baseline: CD14_Mono vs Other	-0.413225	5.99916	5.18104	0.0265086	0.0388162
ENSG00000125656	Baseline: CD14_Mono vs Other	-0.402204	6.22339	5.17974	0.0265268	0.038823
ENSG00000120742	Baseline: CD14_Mono vs Other	0.183604	8.49839	5.16518	0.0267312	0.0391022
ENSG00000161526	Baseline: CD14_Mono vs Other	-0.372014	6.27464	5.1604	0.0267987	0.039181
ENSG00000173692	Baseline: CD14_Mono vs Other	0.352441	6.24873	5.15777	0.026836	0.0392155
ENSG00000079246	Baseline: CD14_Mono vs Other	-0.228968	7.64144	5.15191	0.0269191	0.0393169
ENSG00000101166	Baseline: CD14_Mono vs Other	-0.41342	5.86521	5.13648	0.0271392	0.0396183
ENSG00000163154	Baseline: CD14_Mono vs Other	0.421997	5.87533	5.11915	0.027389	0.0399625
ENSG00000099783	Baseline: CD14_Mono vs Other	-0.192785	8.1941	5.08837	0.0278383	0.0405976
ENSG00000176101	Baseline: CD14_Mono vs Other	0.272919	6.96372	5.07354	0.0280577	0.0408967
ENSG00000163320	Baseline: CD14_Mono vs Other	-0.397853	5.99769	5.05654	0.0283113	0.0412454
ENSG00000130755	Baseline: CD14_Mono vs Other	-0.147677	9.21332	5.04266	0.0285204	0.0415289
ENSG00000172936	Baseline: CD14_Mono vs Other	0.460304	5.60588	5.02053	0.0288569	0.0419976
ENSG00000124593	Baseline: CD14_Mono vs Other	0.496889	5.44113	5.01711	0.0289093	0.0420526
ENSG00000128050	Baseline: CD14_Mono vs Other	-0.38343	6.1685	4.98581	0.0293935	0.0427353
ENSG00000116288	Baseline: CD14_Mono vs Other	0.166386	8.61394	4.9784	0.0295095	0.0428821
ENSG00000148248	Baseline: CD14_Mono vs Other	0.366917	6.11757	4.96613	0.0297025	0.0431408
ENSG00000204264	Baseline: CD14_Mono vs Other	-0.196874	8.1079	4.96346	0.0297447	0.0431803
ENSG00000140307	Baseline: CD14_Mono vs Other	0.244515	7.40771	4.95393	0.0298958	0.0433618
ENSG00000114902	Baseline: CD14_Mono vs Other	-0.19866	8.11835	4.95367	0.0299	0.0433618
ENSG00000196843	Baseline: CD14_Mono vs Other	-0.349003	6.29466	4.9416	0.0300925	0.043619
ENSG00000071462	Baseline: CD14_Mono vs Other	-0.311963	6.54609	4.93448	0.0302067	0.0437624
ENSG00000126581	Baseline: CD14_Mono vs Other	0.401583	5.92851	4.93302	0.0302302	0.0437743
ENSG00000104872	Baseline: CD14_Mono vs Other	-0.417845	6.11116	4.92307	0.0303908	0.0439846
ENSG00000053254	Baseline: CD14_Mono vs Other	-0.400891	6.22249	4.88971	0.0309356	0.0447506
ENSG00000175582	Baseline: CD14_Mono vs Other	-0.428815	5.89086	4.88625	0.0309927	0.0448106
ENSG00000077420	Baseline: CD14_Mono vs Other	-0.291827	6.77084	4.88482	0.0310164	0.0448223
ENSG00000083799	Baseline: CD14_Mono vs Other	-0.47298	5.76549	4.87054	0.0312536	0.0451423
ENSG00000100225	Baseline: CD14_Mono vs Other	-0.450761	5.7125	4.8659	0.0313309	0.0452312
ENSG00000130204	Baseline: CD14_Mono vs Other	-0.391683	6.22034	4.83059	0.0319273	0.046069
ENSG00000182149	Baseline: CD14_Mono vs Other	0.318759	6.44125	4.82811	0.0319695	0.0461068
ENSG00000164919	Baseline: CD14_Mono vs Other	-0.141066	9.2339	4.80054	0.0324443	0.046768
ENSG00000137100	Baseline: CD14_Mono vs Other	0.303158	6.55426	4.7859	0.0326994	0.0471122
ENSG00000116221	Baseline: CD14_Mono vs Other	-0.433209	5.82217	4.7812	0.0327818	0.0472071
ENSG00000006075	Baseline: CD14_Mono vs Other	-0.17511	8.81344	4.77532	0.0328852	0.0473322
ENSG00000064666	Baseline: CD14_Mono vs Other	-0.294466	6.72991	4.75943	0.0331662	0.0477128
ENSG00000136718	Baseline: CD14_Mono vs Other	-0.307627	6.55257	4.75819	0.0331883	0.0477207
ENSG00000157734	Baseline: CD14_Mono vs Other	-0.426967	5.73312	4.72788	0.0337319	0.048478
ENSG00000175701	Baseline: CD14_Mono vs Other	-0.294158	6.73026	4.71857	0.0339009	0.0486965
ENSG00000118482	Baseline: CD14_Mono vs Other	-0.379743	6.06586	4.71283	0.0340055	0.0488224
ENSG00000164924	Baseline: CD14_Mono vs Other	-0.18559	8.54204	4.70124	0.0342177	0.0491024
ENSG00000084623	Baseline: CD14_Mono vs Other	-0.246207	7.27245	4.68989	0.0344269	0.0493779
ENSG00000112695	Baseline: CD14_Mono vs Other	0.139477	9.3308	4.68366	0.0345424	0.0495188
ENSG00000168175	Baseline: CD14_Mono vs Other	0.389135	5.89419	4.68042	0.0346026	0.0495804
ENSG00000106399	Baseline: CD14_Mono vs Other	-0.281834	6.78621	4.64066	0.0353506	0.0506268
ENSG00000084090	Baseline: CD14_Mono vs Other	0.383605	6.16041	4.63718	0.0354168	0.0506964
ENSG00000196419	Baseline: CD14_Mono vs Other	-0.223371	7.51425	4.62455	0.0356587	0.0510172
ENSG00000135870	Baseline: CD14_Mono vs Other	-0.386626	5.89659	4.58459	0.0364351	0.052102
ENSG00000105220	Baseline: CD14_Mono vs Other	-0.311888	6.52803	4.58235	0.0364793	0.0521392
ENSG00000013306	Baseline: CD14_Mono vs Other	0.359505	6.17073	4.57884	0.0365485	0.0522121
ENSG00000179950	Baseline: CD14_Mono vs Other	-0.29981	6.6617	4.57034	0.0367164	0.0524259
ENSG00000159069	Baseline: CD14_Mono vs Other	0.414072	5.76208	4.56723	0.0367781	0.0524879
ENSG00000067955	Baseline: CD14_Mono vs Other	-0.450053	5.67384	4.54161	0.0372907	0.053167
ENSG00000108671	Baseline: CD14_Mono vs Other	0.311098	6.35309	4.5416	0.037291	0.053167
ENSG00000136271	Baseline: CD14_Mono vs Other	-0.42328	5.67725	4.53481	0.037428	0.0533358
ENSG00000106591	Baseline: CD14_Mono vs Other	-0.321496	6.41121	4.51888	0.0377518	0.0537706
ENSG00000062650	Baseline: CD14_Mono vs Other	-0.448747	5.6822	4.516	0.0378109	0.053828
ENSG00000138433	Baseline: CD14_Mono vs Other	-0.322987	6.40412	4.51046	0.0379244	0.0539629
ENSG00000119185	Baseline: CD14_Mono vs Other	-0.370543	6.25722	4.50598	0.0380165	0.0540671
ENSG00000160633	Baseline: CD14_Mono vs Other	-0.39291	5.89214	4.49419	0.0382598	0.0543862
ENSG00000198791	Baseline: CD14_Mono vs Other	-0.350298	6.30355	4.49019	0.0383428	0.0544772
ENSG00000167969	Baseline: CD14_Mono vs Other	0.437275	5.58707	4.48619	0.038426	0.0545684
ENSG00000136897	Baseline: CD14_Mono vs Other	-0.396815	5.8231	4.48374	0.038477	0.0546138
ENSG00000140931	Baseline: CD14_Mono vs Other	0.420054	5.83654	4.47792	0.0385987	0.0547594
ENSG00000253626	Baseline: CD14_Mono vs Other	0.305708	6.56586	4.46025	0.0389701	0.055259
ENSG00000167283	Baseline: CD14_Mono vs Other	-0.11804	10.1706	4.4505	0.0391767	0.0555246
ENSG00000167792	Baseline: CD14_Mono vs Other	-0.307739	6.55602	4.44177	0.0393629	0.0557609
ENSG00000105755	Baseline: CD14_Mono vs Other	0.372004	5.93967	4.42662	0.039688	0.0561936
ENSG00000196230	Baseline: CD14_Mono vs Other	-0.158698	8.65833	4.40848	0.0400811	0.0567223
ENSG00000122068	Baseline: CD14_Mono vs Other	-0.37938	5.98832	4.39563	0.0403621	0.0570883
ENSG00000003756	Baseline: CD14_Mono vs Other	-0.445089	5.6865	4.39484	0.0403795	0.0570883
ENSG00000109083	Baseline: CD14_Mono vs Other	0.397569	5.83022	4.39053	0.0404742	0.057194
ENSG00000130332	Baseline: CD14_Mono vs Other	-0.190785	8.14215	4.38447	0.0406079	0.0573547
ENSG00000120963	Baseline: CD14_Mono vs Other	0.193869	7.90233	4.38345	0.0406304	0.0573582
ENSG00000116521	Baseline: CD14_Mono vs Other	-0.358251	6.1809	4.38204	0.0406616	0.0573741
ENSG00000170584	Baseline: CD14_Mono vs Other	-0.339267	6.2419	4.37312	0.0408595	0.057625
ENSG00000165280	Baseline: CD14_Mono vs Other	0.238916	7.06027	4.35513	0.0412618	0.0581638
ENSG00000143621	Baseline: CD14_Mono vs Other	-0.256374	6.9784	4.34875	0.0414056	0.0583378
ENSG00000108468	Baseline: CD14_Mono vs Other	-0.381505	5.91535	4.34725	0.0414393	0.0583566
ENSG00000198886	Baseline: CD14_Mono vs Other	-0.103995	11.0272	4.34622	0.0414626	0.0583609
ENSG00000132824	Baseline: CD14_Mono vs Other	0.396687	5.73632	4.33946	0.0416157	0.0585476
ENSG00000095787	Baseline: CD14_Mono vs Other	0.320512	6.19192	4.3341	0.0417374	0.0586901
ENSG00000196396	Baseline: CD14_Mono vs Other	-0.356037	6.06962	4.28129	0.0429583	0.0603772
ENSG00000126005	Baseline: CD14_Mono vs Other	0.372095	6.0591	4.27671	0.0430659	0.0604989
ENSG00000167986	Baseline: CD14_Mono vs Other	0.353049	6.05091	4.27432	0.0431224	0.0605486
ENSG00000175166	Baseline: CD14_Mono vs Other	0.298826	6.39114	4.24163	0.0439005	0.0616007
ENSG00000116898	Baseline: CD14_Mono vs Other	0.289464	6.46183	4.24104	0.0439147	0.0616007
ENSG00000173171	Baseline: CD14_Mono vs Other	0.404309	5.70063	4.22975	0.0441872	0.061947
ENSG00000100811	Baseline: CD14_Mono vs Other	0.294197	6.59684	4.22902	0.0442047	0.061947
ENSG00000121022	Baseline: CD14_Mono vs Other	-0.396668	6.00975	4.20444	0.0448045	0.0627558
ENSG00000176953	Baseline: CD14_Mono vs Other	-0.337941	6.20352	4.20358	0.0448256	0.0627558
ENSG00000169508	Baseline: CD14_Mono vs Other	0.276607	6.73473	4.19782	0.0449674	0.0629236
ENSG00000148290	Baseline: CD14_Mono vs Other	0.300239	6.44231	4.19426	0.0450554	0.0630161
ENSG00000151247	Baseline: CD14_Mono vs Other	-0.434419	5.95707	4.17279	0.0455895	0.0637321
ENSG00000136045	Baseline: CD14_Mono vs Other	-0.32365	6.41324	4.1414	0.046383	0.0648097
ENSG00000065427	Baseline: CD14_Mono vs Other	-0.293559	6.54173	4.12757	0.0467372	0.0652729
ENSG00000103121	Baseline: CD14_Mono vs Other	-0.374489	5.99361	4.11906	0.0469566	0.0655474
ENSG00000023892	Baseline: CD14_Mono vs Other	-0.387245	5.82832	4.05213	0.0487221	0.0679788
ENSG00000142684	Baseline: CD14_Mono vs Other	0.31084	6.30239	4.04077	0.0490287	0.0683734
ENSG00000170860	Baseline: CD14_Mono vs Other	0.201838	7.61946	4.03754	0.0491165	0.0684625
ENSG00000143761	Baseline: CD14_Mono vs Other	0.193841	7.6826	4.03294	0.0492414	0.0686033
ENSG00000134453	Baseline: CD14_Mono vs Other	-0.265179	6.72379	4.02758	0.0493876	0.0687736
ENSG00000110321	Baseline: CD14_Mono vs Other	0.233082	7.04316	4.02592	0.0494328	0.0688032
ENSG00000125457	Baseline: CD14_Mono vs Other	0.398439	5.81023	3.98063	0.0506878	0.0705158
ENSG00000115211	Baseline: CD14_Mono vs Other	-0.398189	5.6538	3.97871	0.0507417	0.0705566
ENSG00000143256	Baseline: CD14_Mono vs Other	0.200051	7.66977	3.94647	0.0516572	0.0717947
ENSG00000128789	Baseline: CD14_Mono vs Other	-0.285548	6.52738	3.93289	0.0520482	0.0723032
ENSG00000162585	Baseline: CD14_Mono vs Other	0.260813	6.72905	3.93133	0.0520933	0.0723308
ENSG00000073578	Baseline: CD14_Mono vs Other	-0.382315	5.88944	3.9185	0.0524661	0.0728108
ENSG00000062582	Baseline: CD14_Mono vs Other	-0.275001	6.65102	3.91769	0.0524897	0.0728108
ENSG00000179632	Baseline: CD14_Mono vs Other	-0.309667	6.42456	3.90906	0.0527422	0.0731257
ENSG00000107949	Baseline: CD14_Mono vs Other	-0.320033	6.33099	3.8984	0.0530558	0.0735249
ENSG00000157191	Baseline: CD14_Mono vs Other	-0.314572	6.29231	3.8965	0.0531118	0.073567
ENSG00000100461	Baseline: CD14_Mono vs Other	-0.342922	6.18419	3.88026	0.0535941	0.0741993
ENSG00000185608	Baseline: CD14_Mono vs Other	0.298197	6.2577	3.87316	0.0538066	0.0744576
ENSG00000170606	Baseline: CD14_Mono vs Other	0.370044	5.73914	3.87181	0.0538469	0.0744775
ENSG00000146457	Baseline: CD14_Mono vs Other	-0.268767	6.74352	3.86871	0.0539399	0.0745702
ENSG00000107937	Baseline: CD14_Mono vs Other	-0.358697	6.08037	3.86547	0.0540376	0.0746692
ENSG00000122873	Baseline: CD14_Mono vs Other	-0.372002	5.82193	3.85955	0.0542163	0.07488
ENSG00000079332	Baseline: CD14_Mono vs Other	-0.286685	6.59925	3.85694	0.0542952	0.0749225
ENSG00000135837	Baseline: CD14_Mono vs Other	0.373708	5.82452	3.8568	0.0542992	0.0749225
ENSG00000154582	Baseline: CD14_Mono vs Other	0.224676	7.22214	3.84829	0.0545575	0.0752427
ENSG00000204256	Baseline: CD14_Mono vs Other	0.276852	6.5613	3.84365	0.0546991	0.0754017
ENSG00000104886	Baseline: CD14_Mono vs Other	-0.364368	5.87799	3.83169	0.0550653	0.0758701
ENSG00000164081	Baseline: CD14_Mono vs Other	0.36731	5.76796	3.82329	0.055324	0.0761899
ENSG00000048544	Baseline: CD14_Mono vs Other	-0.383339	5.88222	3.81683	0.0555239	0.0764286
ENSG00000105483	Baseline: CD14_Mono vs Other	-0.32457	6.12257	3.8001	0.0560456	0.0771098
ENSG00000163527	Baseline: CD14_Mono vs Other	0.405671	5.55039	3.79452	0.0562207	0.0772945
ENSG00000004478	Baseline: CD14_Mono vs Other	-0.413445	5.68073	3.7941	0.0562338	0.0772945
ENSG00000197102	Baseline: CD14_Mono vs Other	0.353564	5.98918	3.79109	0.0563285	0.0773563
ENSG00000097033	Baseline: CD14_Mono vs Other	0.318237	6.1968	3.79096	0.0563326	0.0773563
ENSG00000153037	Baseline: CD14_Mono vs Other	-0.310716	6.26269	3.78408	0.0565498	0.0776174
ENSG00000156515	Baseline: CD14_Mono vs Other	0.420221	5.65193	3.75272	0.0575519	0.078955
ENSG00000100083	Baseline: CD14_Mono vs Other	0.378874	5.86076	3.74744	0.0577224	0.0791511
ENSG00000197912	Baseline: CD14_Mono vs Other	-0.39138	5.71171	3.73358	0.0581726	0.0797303
ENSG00000117091	Baseline: CD14_Mono vs Other	-0.19365	7.76339	3.7005	0.0592631	0.0811559
ENSG00000108270	Baseline: CD14_Mono vs Other	-0.425084	5.67148	3.70032	0.0592693	0.0811559
ENSG00000185627	Baseline: CD14_Mono vs Other	-0.271545	6.62426	3.69808	0.0593438	0.0812193
ENSG00000152518	Baseline: CD14_Mono vs Other	0.184927	7.91796	3.68744	0.0596998	0.0816674
ENSG00000242028	Baseline: CD14_Mono vs Other	0.37217	5.73857	3.63714	0.0614145	0.0839731
ENSG00000099995	Baseline: CD14_Mono vs Other	-0.321229	6.24039	3.63242	0.0615782	0.0841568
ENSG00000134001	Baseline: CD14_Mono vs Other	-0.31396	6.24777	3.62805	0.0617303	0.0843246
ENSG00000137133	Baseline: CD14_Mono vs Other	-0.318578	6.33652	3.611	0.062327	0.0850992
ENSG00000130312	Baseline: CD14_Mono vs Other	-0.253706	6.7512	3.59558	0.0628723	0.0858028
ENSG00000185721	Baseline: CD14_Mono vs Other	-0.370941	5.80918	3.5816	0.0633707	0.086442
ENSG00000181610	Baseline: CD14_Mono vs Other	-0.321282	6.29542	3.57404	0.0636425	0.0867714
ENSG00000149761	Baseline: CD14_Mono vs Other	0.324938	5.91129	3.5648	0.0639759	0.0871846
ENSG00000165527	Baseline: CD14_Mono vs Other	-0.220426	7.2895	3.56014	0.064145	0.0873736
ENSG00000166902	Baseline: CD14_Mono vs Other	-0.302477	6.22969	3.5437	0.0647449	0.0881489
ENSG00000139684	Baseline: CD14_Mono vs Other	-0.312865	6.2383	3.53973	0.0648907	0.0883055
ENSG00000171222	Baseline: CD14_Mono vs Other	0.207789	7.53201	3.52584	0.0654038	0.0889616
ENSG00000126860	Baseline: CD14_Mono vs Other	-0.281587	6.41249	3.51059	0.0659721	0.089692
ENSG00000007080	Baseline: CD14_Mono vs Other	0.277253	6.48193	3.45912	0.0679304	0.0922796
ENSG00000155506	Baseline: CD14_Mono vs Other	0.354593	5.79465	3.45888	0.0679397	0.0922796
ENSG00000078668	Baseline: CD14_Mono vs Other	-0.295901	6.50504	3.45763	0.0679882	0.0923019
ENSG00000154144	Baseline: CD14_Mono vs Other	0.291599	6.27877	3.45001	0.0682838	0.0926593
ENSG00000172086	Baseline: CD14_Mono vs Other	-0.365445	5.7606	3.44738	0.0683861	0.0927543
ENSG00000174780	Baseline: CD14_Mono vs Other	-0.275285	6.54496	3.43689	0.0687961	0.0932663
ENSG00000156603	Baseline: CD14_Mono vs Other	-0.403293	5.63907	3.43114	0.0690217	0.0935029
ENSG00000148444	Baseline: CD14_Mono vs Other	0.30406	6.21854	3.43079	0.0690357	0.0935029
ENSG00000213639	Baseline: CD14_Mono vs Other	0.255718	6.65789	3.42986	0.0690721	0.093508
ENSG00000135090	Baseline: CD14_Mono vs Other	0.240381	6.83659	3.38549	0.0708439	0.0958614
ENSG00000114686	Baseline: CD14_Mono vs Other	-0.2943	6.41052	3.38065	0.0710404	0.0960819
ENSG00000092201	Baseline: CD14_Mono vs Other	-0.273838	6.49462	3.35552	0.0720691	0.0974273
ENSG00000101182	Baseline: CD14_Mono vs Other	0.130703	8.87236	3.34487	0.0725099	0.0979771
ENSG00000149182	Baseline: CD14_Mono vs Other	-0.431717	5.60129	3.32278	0.0734342	0.0991793
ENSG00000165525	Baseline: CD14_Mono vs Other	-0.346794	6.15157	3.30455	0.0742064	0.100175
ENSG00000102103	Baseline: CD14_Mono vs Other	-0.31718	6.31738	3.29174	0.0747544	0.100867
ENSG00000122566	Baseline: CD14_Mono vs Other	0.128847	8.87914	3.27557	0.0754527	0.101762
ENSG00000107099	Baseline: CD14_Mono vs Other	-0.293776	6.32764	3.2532	0.0764307	0.103032
ENSG00000153187	Baseline: CD14_Mono vs Other	-0.179725	7.77261	3.24079	0.0769791	0.103723
ENSG00000055070	Baseline: CD14_Mono vs Other	0.282	6.19668	3.23436	0.0772649	0.104059
ENSG00000131871	Baseline: CD14_Mono vs Other	0.229837	6.81306	3.21934	0.0779372	0.104916
ENSG00000117318	Baseline: CD14_Mono vs Other	0.291421	6.53939	3.21711	0.0780375	0.105001
ENSG00000179933	Baseline: CD14_Mono vs Other	0.265308	6.37225	3.20545	0.0785645	0.105661
ENSG00000250317	Baseline: CD14_Mono vs Other	-0.385542	5.74902	3.20063	0.0787837	0.105878
ENSG00000143119	Baseline: CD14_Mono vs Other	0.198436	7.31928	3.20028	0.0787997	0.105878
ENSG00000231925	Baseline: CD14_Mono vs Other	0.190822	7.43969	3.18956	0.0792895	0.106486
ENSG00000147872	Baseline: CD14_Mono vs Other	0.361849	5.66797	3.16942	0.0802186	0.107684
ENSG00000109606	Baseline: CD14_Mono vs Other	0.324338	5.75762	3.16617	0.0803699	0.107836
ENSG00000128272	Baseline: CD14_Mono vs Other	0.277489	6.30986	3.16465	0.0804405	0.10788
ENSG00000108883	Baseline: CD14_Mono vs Other	0.336314	5.76299	3.13978	0.0816084	0.109396
ENSG00000110958	Baseline: CD14_Mono vs Other	-0.19357	7.41821	3.13773	0.0817056	0.109466
ENSG00000129968	Baseline: CD14_Mono vs Other	-0.314823	6.04612	3.13706	0.0817371	0.109466
ENSG00000185862	Baseline: CD14_Mono vs Other	0.238195	6.67917	3.12896	0.0821221	0.10993
ENSG00000130511	Baseline: CD14_Mono vs Other	0.332671	5.82003	3.12245	0.082433	0.110295
ENSG00000099860	Baseline: CD14_Mono vs Other	-0.256626	6.66716	3.11328	0.0828731	0.110832
ENSG00000063978	Baseline: CD14_Mono vs Other	-0.363793	5.76069	3.10564	0.0832421	0.111274
ENSG00000239672	Baseline: CD14_Mono vs Other	-0.195239	7.20177	3.10014	0.0835087	0.111578
ENSG00000111790	Baseline: CD14_Mono vs Other	0.370144	5.57548	3.09708	0.0836572	0.111725
ENSG00000269968	Baseline: CD14_Mono vs Other	-0.321684	6.10336	3.09257	0.0838767	0.111929
ENSG00000188612	Baseline: CD14_Mono vs Other	-0.134939	8.68975	3.09233	0.0838885	0.111929
ENSG00000176261	Baseline: CD14_Mono vs Other	0.255877	6.46551	3.08711	0.0841437	0.112218
ENSG00000102317	Baseline: CD14_Mono vs Other	0.151692	8.19994	3.07528	0.0847253	0.112941
ENSG00000170310	Baseline: CD14_Mono vs Other	0.311595	6.01746	3.07186	0.0848939	0.113113
ENSG00000132522	Baseline: CD14_Mono vs Other	-0.342627	5.75017	3.06458	0.0852547	0.113541
ENSG00000137106	Baseline: CD14_Mono vs Other	-0.342525	5.82702	3.06128	0.0854189	0.113707
ENSG00000135018	Baseline: CD14_Mono vs Other	0.317985	5.98621	3.04976	0.0859945	0.11442
ENSG00000075142	Baseline: CD14_Mono vs Other	-0.197909	7.28759	3.03919	0.0865266	0.115075
ENSG00000119421	Baseline: CD14_Mono vs Other	-0.275245	6.34922	3.03246	0.0868671	0.115474
ENSG00000153551	Baseline: CD14_Mono vs Other	0.283067	6.41332	3.03027	0.0869786	0.115569
ENSG00000128335	Baseline: CD14_Mono vs Other	-0.365534	5.62956	3.02732	0.0871285	0.115714
ENSG00000151327	Baseline: CD14_Mono vs Other	-0.328142	6.01067	3.026	0.0871956	0.11575
ENSG00000158710	Baseline: CD14_Mono vs Other	-0.161586	7.85239	3.01576	0.0877188	0.116391
ENSG00000161671	Baseline: CD14_Mono vs Other	0.303519	6.10619	3.01108	0.0879591	0.116655
ENSG00000109046	Baseline: CD14_Mono vs Other	-0.262469	6.4908	3.00933	0.0880493	0.116721
ENSG00000155463	Baseline: CD14_Mono vs Other	-0.266386	6.44596	3.0057	0.0882362	0.116915
ENSG00000168438	Baseline: CD14_Mono vs Other	-0.305003	6.16264	2.99847	0.0886105	0.117357
ENSG00000133606	Baseline: CD14_Mono vs Other	-0.345001	5.68609	2.97934	0.0896087	0.118624
ENSG00000141522	Baseline: CD14_Mono vs Other	0.189792	7.43668	2.97766	0.0896967	0.118686
ENSG00000116209	Baseline: CD14_Mono vs Other	0.176262	7.6383	2.97367	0.089907	0.118909
ENSG00000101158	Baseline: CD14_Mono vs Other	-0.373601	5.551	2.94934	0.0911991	0.120563
ENSG00000100410	Baseline: CD14_Mono vs Other	-0.320682	6.04019	2.94378	0.0914974	0.120901
ENSG00000138592	Baseline: CD14_Mono vs Other	0.328157	5.7135	2.92381	0.0925773	0.122272
ENSG00000139180	Baseline: CD14_Mono vs Other	0.300643	5.98214	2.91515	0.0930503	0.12284
ENSG00000067900	Baseline: CD14_Mono vs Other	0.285412	6.12553	2.89776	0.094008	0.124047
ENSG00000157954	Baseline: CD14_Mono vs Other	-0.319629	5.94837	2.89682	0.0940598	0.124059
ENSG00000109180	Baseline: CD14_Mono vs Other	-0.249574	6.59062	2.88374	0.0947883	0.124962
ENSG00000116679	Baseline: CD14_Mono vs Other	0.300079	5.98604	2.87941	0.0950304	0.125224
ENSG00000121774	Baseline: CD14_Mono vs Other	-0.207415	7.10611	2.87795	0.0951126	0.125274
ENSG00000129197	Baseline: CD14_Mono vs Other	-0.298068	6.20371	2.85669	0.0963133	0.126798
ENSG00000126768	Baseline: CD14_Mono vs Other	0.258897	6.33597	2.85507	0.096406	0.126862
ENSG00000106028	Baseline: CD14_Mono vs Other	-0.153247	7.97306	2.85071	0.0966544	0.12713
ENSG00000103035	Baseline: CD14_Mono vs Other	0.199184	7.01472	2.82831	0.0979438	0.128767
ENSG00000163382	Baseline: CD14_Mono vs Other	-0.299437	6.22403	2.82072	0.0983849	0.129288
ENSG00000183486	Baseline: CD14_Mono vs Other	-0.345012	5.85452	2.81984	0.0984362	0.129296
ENSG00000089063	Baseline: CD14_Mono vs Other	-0.240542	6.67897	2.80614	0.0992387	0.13029
ENSG00000114867	Baseline: CD14_Mono vs Other	0.24049	6.5078	2.80274	0.0994387	0.130493
ENSG00000171311	Baseline: CD14_Mono vs Other	-0.292208	6.11302	2.77474	0.101106	0.13262
ENSG00000156587	Baseline: CD14_Mono vs Other	-0.192494	7.07028	2.77251	0.101239	0.132735
ENSG00000133706	Baseline: CD14_Mono vs Other	-0.27537	6.20022	2.7565	0.102208	0.133944
ENSG00000197006	Baseline: CD14_Mono vs Other	0.25422	6.47179	2.75506	0.102295	0.133997
ENSG00000086504	Baseline: CD14_Mono vs Other	0.270132	6.25864	2.73032	0.103814	0.135924
ENSG00000163939	Baseline: CD14_Mono vs Other	0.305151	5.95891	2.72297	0.10427	0.136459
ENSG00000100029	Baseline: CD14_Mono vs Other	-0.321582	5.901	2.71377	0.104844	0.137148
ENSG00000173230	Baseline: CD14_Mono vs Other	-0.32668	5.75902	2.70755	0.105234	0.137595
ENSG00000179010	Baseline: CD14_Mono vs Other	-0.27956	6.08682	2.70403	0.105455	0.137822
ENSG00000123131	Baseline: CD14_Mono vs Other	0.273383	6.08993	2.70086	0.105655	0.13802
ENSG00000106682	Baseline: CD14_Mono vs Other	-0.237004	6.52213	2.69439	0.106064	0.13846
ENSG00000163468	Baseline: CD14_Mono vs Other	-0.197132	7.12911	2.69401	0.106088	0.13846
ENSG00000173141	Baseline: CD14_Mono vs Other	-0.171705	7.63395	2.69321	0.106139	0.138464
ENSG00000167088	Baseline: CD14_Mono vs Other	-0.153586	7.87865	2.69192	0.106221	0.138507
ENSG00000056050	Baseline: CD14_Mono vs Other	-0.355502	5.58733	2.68569	0.106618	0.138961
ENSG00000198399	Baseline: CD14_Mono vs Other	-0.270765	6.22459	2.67055	0.107588	0.140162
ENSG00000213676	Baseline: CD14_Mono vs Other	-0.259185	6.30248	2.66841	0.107726	0.140278
ENSG00000060339	Baseline: CD14_Mono vs Other	-0.28556	6.00832	2.65949	0.108303	0.140965
ENSG00000115233	Baseline: CD14_Mono vs Other	0.248283	6.36087	2.65479	0.108608	0.141299
ENSG00000125835	Baseline: CD14_Mono vs Other	-0.149814	7.89288	2.64172	0.109463	0.142346
ENSG00000029363	Baseline: CD14_Mono vs Other	-0.190679	7.15187	2.63239	0.110078	0.143081
ENSG00000129071	Baseline: CD14_Mono vs Other	-0.275674	6.09041	2.60803	0.111701	0.145126
ENSG00000162604	Baseline: CD14_Mono vs Other	-0.341329	5.68008	2.59736	0.112421	0.145995
ENSG00000109390	Baseline: CD14_Mono vs Other	0.161641	7.71718	2.59307	0.112712	0.146306
ENSG00000136100	Baseline: CD14_Mono vs Other	-0.340643	5.7572	2.59074	0.11287	0.146445
ENSG00000177479	Baseline: CD14_Mono vs Other	-0.303267	5.91143	2.58944	0.112958	0.146493
ENSG00000124214	Baseline: CD14_Mono vs Other	-0.333939	5.64745	2.58005	0.1136	0.147259
ENSG00000169627	Baseline: CD14_Mono vs Other	0.304666	5.70419	2.53804	0.116518	0.150974
ENSG00000080345	Baseline: CD14_Mono vs Other	-0.35248	5.61693	2.53581	0.116675	0.151109
ENSG00000102309	Baseline: CD14_Mono vs Other	0.222419	6.71531	2.51765	0.117965	0.152711
ENSG00000136527	Baseline: CD14_Mono vs Other	-0.136344	8.17874	2.50733	0.118706	0.1536
ENSG00000234545	Baseline: CD14_Mono vs Other	-0.216057	6.88892	2.50168	0.119113	0.154058
ENSG00000112081	Baseline: CD14_Mono vs Other	0.151313	7.95289	2.48925	0.120015	0.155129
ENSG00000131100	Baseline: CD14_Mono vs Other	0.219162	6.54574	2.48879	0.120049	0.155129
ENSG00000117362	Baseline: CD14_Mono vs Other	0.251348	6.27635	2.48273	0.120491	0.15559
ENSG00000179918	Baseline: CD14_Mono vs Other	0.280189	5.97193	2.48242	0.120514	0.15559
ENSG00000103769	Baseline: CD14_Mono vs Other	0.250856	6.28829	2.47732	0.120889	0.156003
ENSG00000181924	Baseline: CD14_Mono vs Other	0.281068	6.00854	2.46967	0.121452	0.156659
ENSG00000095906	Baseline: CD14_Mono vs Other	-0.27478	5.95212	2.45455	0.122575	0.158037
ENSG00000115756	Baseline: CD14_Mono vs Other	0.292114	5.85107	2.44229	0.123494	0.15915
ENSG00000113649	Baseline: CD14_Mono vs Other	-0.269867	6.15899	2.43298	0.124197	0.159985
ENSG00000181061	Baseline: CD14_Mono vs Other	-0.296144	5.92457	2.43072	0.124369	0.160134
ENSG00000178127	Baseline: CD14_Mono vs Other	-0.146757	7.83696	2.42182	0.125046	0.160934
ENSG00000181038	Baseline: CD14_Mono vs Other	-0.289325	5.90924	2.41353	0.125681	0.161678
ENSG00000134809	Baseline: CD14_Mono vs Other	0.212942	6.67149	2.40401	0.126414	0.162549
ENSG00000114209	Baseline: CD14_Mono vs Other	0.232041	6.42874	2.39915	0.126791	0.16296
ENSG00000184009	Baseline: CD14_Mono vs Other	-0.0958213	9.67551	2.39079	0.127441	0.163722
ENSG00000084463	Baseline: CD14_Mono vs Other	-0.283476	5.90824	2.37268	0.128863	0.165476
ENSG00000211450	Baseline: CD14_Mono vs Other	0.130843	8.12894	2.37191	0.128924	0.16548
ENSG00000134153	Baseline: CD14_Mono vs Other	0.253395	6.27493	2.36236	0.129682	0.166378
ENSG00000153250	Baseline: CD14_Mono vs Other	0.267764	5.95212	2.35455	0.130305	0.167103
ENSG00000161547	Baseline: CD14_Mono vs Other	-0.161949	7.37814	2.35285	0.130441	0.167203
ENSG00000135446	Baseline: CD14_Mono vs Other	-0.237457	6.44637	2.32709	0.132525	0.169797
ENSG00000134375	Baseline: CD14_Mono vs Other	0.227762	6.38475	2.31376	0.133617	0.17112
ENSG00000119707	Baseline: CD14_Mono vs Other	-0.162234	7.49022	2.30243	0.134554	0.172244
ENSG00000125611	Baseline: CD14_Mono vs Other	0.203242	6.71268	2.29026	0.135569	0.173466
ENSG00000136261	Baseline: CD14_Mono vs Other	-0.29858	5.71449	2.28004	0.136428	0.174487
ENSG00000047315	Baseline: CD14_Mono vs Other	-0.332388	5.71383	2.26593	0.137624	0.175938
ENSG00000124201	Baseline: CD14_Mono vs Other	-0.274511	6.14725	2.26383	0.137803	0.176088
ENSG00000077454	Baseline: CD14_Mono vs Other	-0.303576	5.74377	2.2554	0.138524	0.176931
ENSG00000213585	Baseline: CD14_Mono vs Other	-0.214021	6.81598	2.24331	0.139567	0.178183
ENSG00000162613	Baseline: CD14_Mono vs Other	-0.299657	5.77761	2.24158	0.139716	0.178295
ENSG00000102119	Baseline: CD14_Mono vs Other	-0.268582	6.0592	2.23716	0.1401	0.178705
ENSG00000138814	Baseline: CD14_Mono vs Other	0.268864	5.85769	2.23535	0.140257	0.178757
ENSG00000022277	Baseline: CD14_Mono vs Other	0.199557	6.677	2.23526	0.140265	0.178757
ENSG00000143252	Baseline: CD14_Mono vs Other	0.202938	6.73877	2.21907	0.141683	0.180419
ENSG00000197343	Baseline: CD14_Mono vs Other	-0.331249	5.67001	2.21894	0.141695	0.180419
ENSG00000180448	Baseline: CD14_Mono vs Other	-0.272112	6.19867	2.21743	0.141828	0.180509
ENSG00000120265	Baseline: CD14_Mono vs Other	0.21869	6.44967	2.21332	0.142191	0.180824
ENSG00000129055	Baseline: CD14_Mono vs Other	0.269008	5.9257	2.2132	0.142202	0.180824
ENSG00000017797	Baseline: CD14_Mono vs Other	-0.248535	6.2147	2.20513	0.142918	0.181654
ENSG00000171421	Baseline: CD14_Mono vs Other	-0.262783	6.16144	2.18036	0.145141	0.184398
ENSG00000156127	Baseline: CD14_Mono vs Other	-0.236077	6.44608	2.17713	0.145434	0.184688
ENSG00000165898	Baseline: CD14_Mono vs Other	-0.284712	5.87428	2.17458	0.145665	0.1849
ENSG00000170791	Baseline: CD14_Mono vs Other	0.21682	6.46619	2.17197	0.145903	0.18512
ENSG00000110200	Baseline: CD14_Mono vs Other	0.256845	5.9674	2.16678	0.146377	0.185639
ENSG00000008282	Baseline: CD14_Mono vs Other	-0.298387	5.60351	2.16257	0.146763	0.186046
ENSG00000116459	Baseline: CD14_Mono vs Other	0.151324	7.45883	2.15473	0.147484	0.186878
ENSG00000132507	Baseline: CD14_Mono vs Other	0.135861	8.07623	2.14737	0.148165	0.187658
ENSG00000157778	Baseline: CD14_Mono vs Other	-0.283323	5.78079	2.14602	0.148291	0.187735
ENSG00000108061	Baseline: CD14_Mono vs Other	0.232916	6.25186	2.13408	0.149404	0.18906
ENSG00000034677	Baseline: CD14_Mono vs Other	-0.292028	5.87691	2.13046	0.149743	0.189406
ENSG00000064995	Baseline: CD14_Mono vs Other	-0.269534	6.08808	2.12871	0.149907	0.18953
ENSG00000112739	Baseline: CD14_Mono vs Other	-0.207243	6.69022	2.12247	0.150496	0.190191
ENSG00000035687	Baseline: CD14_Mono vs Other	-0.264543	5.92355	2.11866	0.150856	0.190562
ENSG00000164167	Baseline: CD14_Mono vs Other	0.163308	7.39226	2.11662	0.15105	0.190723
ENSG00000123992	Baseline: CD14_Mono vs Other	-0.279886	5.80189	2.10104	0.152536	0.192514
ENSG00000154124	Baseline: CD14_Mono vs Other	-0.292965	5.72916	2.09719	0.152905	0.192895
ENSG00000124562	Baseline: CD14_Mono vs Other	0.169148	7.0842	2.09109	0.153493	0.193552
ENSG00000175606	Baseline: CD14_Mono vs Other	0.256771	5.90128	2.08625	0.153962	0.193987
ENSG00000145495	Baseline: CD14_Mono vs Other	-0.295853	5.79494	2.08614	0.153973	0.193987
ENSG00000109332	Baseline: CD14_Mono vs Other	-0.131549	8.05038	2.08166	0.154408	0.194391
ENSG00000116871	Baseline: CD14_Mono vs Other	0.27254	5.89328	2.08144	0.154429	0.194391
ENSG00000067334	Baseline: CD14_Mono vs Other	-0.239322	6.17924	2.078	0.154764	0.194672
ENSG00000101558	Baseline: CD14_Mono vs Other	0.169264	6.97675	2.07776	0.154788	0.194672
ENSG00000103342	Baseline: CD14_Mono vs Other	-0.215647	6.47185	2.06659	0.155882	0.195962
ENSG00000261064	Baseline: CD14_Mono vs Other	-0.297796	5.65568	2.06261	0.156274	0.196369
ENSG00000170540	Baseline: CD14_Mono vs Other	-0.193429	6.87746	2.04774	0.157749	0.198136
ENSG00000166925	Baseline: CD14_Mono vs Other	-0.270147	5.85169	2.03679	0.158846	0.199426
ENSG00000083937	Baseline: CD14_Mono vs Other	0.253979	5.94263	2.03295	0.159233	0.199824
ENSG00000126698	Baseline: CD14_Mono vs Other	-0.15948	7.54408	2.03186	0.159343	0.199875
ENSG00000168002	Baseline: CD14_Mono vs Other	0.166268	7.09137	2.03105	0.159424	0.199889
ENSG00000082068	Baseline: CD14_Mono vs Other	-0.28144	5.84833	2.028	0.159732	0.200189
ENSG00000137642	Baseline: CD14_Mono vs Other	0.194425	6.67912	2.01677	0.160874	0.201532
ENSG00000174718	Baseline: CD14_Mono vs Other	0.214057	6.46087	2.00954	0.161614	0.20237
ENSG00000106588	Baseline: CD14_Mono vs Other	0.147335	7.56252	1.9922	0.163404	0.204523
ENSG00000095794	Baseline: CD14_Mono vs Other	-0.264904	5.88961	1.98204	0.164464	0.205759
ENSG00000116560	Baseline: CD14_Mono vs Other	0.174155	6.83873	1.97212	0.165506	0.206973
ENSG00000011260	Baseline: CD14_Mono vs Other	0.269955	5.70565	1.96483	0.166278	0.207847
ENSG00000161980	Baseline: CD14_Mono vs Other	-0.252697	6.15213	1.96306	0.166466	0.207969
ENSG00000110108	Baseline: CD14_Mono vs Other	0.264018	5.75516	1.96255	0.16652	0.207969
ENSG00000081870	Baseline: CD14_Mono vs Other	-0.206532	6.53949	1.94752	0.168126	0.209883
ENSG00000115539	Baseline: CD14_Mono vs Other	-0.246887	6.11214	1.94536	0.168357	0.210081
ENSG00000110955	Baseline: CD14_Mono vs Other	-0.113255	8.3645	1.93527	0.169448	0.211349
ENSG00000172660	Baseline: CD14_Mono vs Other	-0.23969	6.05681	1.93062	0.169952	0.211887
ENSG00000163319	Baseline: CD14_Mono vs Other	-0.175177	7.0442	1.92765	0.170277	0.212199
ENSG00000243678	Baseline: CD14_Mono vs Other	0.119495	8.17702	1.90769	0.17247	0.214839
ENSG00000106211	Baseline: CD14_Mono vs Other	-0.192679	6.79536	1.90462	0.17281	0.215169
ENSG00000122033	Baseline: CD14_Mono vs Other	0.186358	6.73436	1.8911	0.174318	0.216953
ENSG00000174720	Baseline: CD14_Mono vs Other	-0.184655	6.81295	1.87366	0.176286	0.219307
ENSG00000101972	Baseline: CD14_Mono vs Other	-0.197621	6.62397	1.87256	0.176411	0.219367
ENSG00000185043	Baseline: CD14_Mono vs Other	-0.127212	7.88058	1.87167	0.176512	0.219398
ENSG00000134330	Baseline: CD14_Mono vs Other	-0.244995	5.99617	1.86728	0.177013	0.219925
ENSG00000163584	Baseline: CD14_Mono vs Other	-0.169908	7.0685	1.86255	0.177553	0.220484
ENSG00000171314	Baseline: CD14_Mono vs Other	-0.144473	7.84073	1.862	0.177616	0.220484
ENSG00000149196	Baseline: CD14_Mono vs Other	-0.22744	6.26401	1.8519	0.178778	0.221831
ENSG00000153147	Baseline: CD14_Mono vs Other	-0.239457	6.0731	1.8502	0.178975	0.221979
ENSG00000143753	Baseline: CD14_Mono vs Other	0.248845	5.82394	1.83513	0.180729	0.224047
ENSG00000183741	Baseline: CD14_Mono vs Other	-0.232603	6.32332	1.83452	0.180799	0.224047
ENSG00000105700	Baseline: CD14_Mono vs Other	0.234381	6.02592	1.83126	0.181182	0.224425
ENSG00000007168	Baseline: CD14_Mono vs Other	-0.256693	5.84781	1.82788	0.181578	0.224812
ENSG00000112110	Baseline: CD14_Mono vs Other	0.185737	6.60026	1.82727	0.181651	0.224812
ENSG00000105618	Baseline: CD14_Mono vs Other	-0.272726	5.75518	1.82578	0.181826	0.22487
ENSG00000163866	Baseline: CD14_Mono vs Other	0.241862	6.10243	1.82553	0.181855	0.22487
ENSG00000070010	Baseline: CD14_Mono vs Other	-0.228537	6.20967	1.81533	0.183062	0.226265
ENSG00000198604	Baseline: CD14_Mono vs Other	-0.175635	6.76831	1.81305	0.183334	0.226504
ENSG00000242086	Baseline: CD14_Mono vs Other	-0.318843	5.70064	1.81192	0.183468	0.226571
ENSG00000108010	Baseline: CD14_Mono vs Other	0.221746	6.15487	1.80883	0.183837	0.226929
ENSG00000114023	Baseline: CD14_Mono vs Other	-0.182513	6.79001	1.80411	0.1844	0.227527
ENSG00000115758	Baseline: CD14_Mono vs Other	0.258979	5.67367	1.79961	0.184941	0.22803
ENSG00000170430	Baseline: CD14_Mono vs Other	-0.224061	6.2	1.7994	0.184967	0.22803
ENSG00000120697	Baseline: CD14_Mono vs Other	0.242273	6.02113	1.79846	0.185079	0.228071
ENSG00000162924	Baseline: CD14_Mono vs Other	0.209144	6.32185	1.79687	0.18527	0.228208
ENSG00000062485	Baseline: CD14_Mono vs Other	-0.216213	6.2914	1.76496	0.189163	0.232903
ENSG00000136603	Baseline: CD14_Mono vs Other	0.286811	5.54378	1.7579	0.190037	0.23388
ENSG00000242372	Baseline: CD14_Mono vs Other	-0.161842	7.13803	1.75653	0.190208	0.233989
ENSG00000139168	Baseline: CD14_Mono vs Other	0.209822	6.22144	1.75232	0.190731	0.234532
ENSG00000205352	Baseline: CD14_Mono vs Other	0.120046	7.9368	1.73435	0.192989	0.237207
ENSG00000170855	Baseline: CD14_Mono vs Other	-0.276835	5.74315	1.73357	0.193087	0.237226
ENSG00000145912	Baseline: CD14_Mono vs Other	-0.132229	7.66255	1.72217	0.194537	0.238905
ENSG00000100028	Baseline: CD14_Mono vs Other	-0.146041	7.39457	1.72022	0.194786	0.239096
ENSG00000077809	Baseline: CD14_Mono vs Other	0.22645	6.0921	1.71964	0.194859	0.239096
ENSG00000065548	Baseline: CD14_Mono vs Other	-0.159264	7.16574	1.71717	0.195177	0.239383
ENSG00000168003	Baseline: CD14_Mono vs Other	0.165949	6.78326	1.71208	0.19583	0.240082
ENSG00000100632	Baseline: CD14_Mono vs Other	0.108591	8.24281	1.70148	0.1972	0.241658
ENSG00000079785	Baseline: CD14_Mono vs Other	-0.182201	6.74909	1.69871	0.19756	0.241996
ENSG00000005810	Baseline: CD14_Mono vs Other	0.174215	6.80988	1.69697	0.197786	0.24217
ENSG00000115524	Baseline: CD14_Mono vs Other	0.15152	7.08501	1.68531	0.199312	0.243934
ENSG00000186517	Baseline: CD14_Mono vs Other	-0.196597	6.50104	1.68182	0.199771	0.244391
ENSG00000136485	Baseline: CD14_Mono vs Other	0.233663	5.81971	1.67836	0.200228	0.244846
ENSG00000006625	Baseline: CD14_Mono vs Other	-0.254838	5.84695	1.6737	0.200845	0.245496
ENSG00000197971	Baseline: CD14_Mono vs Other	-0.182468	6.83658	1.67215	0.201051	0.245643
ENSG00000082515	Baseline: CD14_Mono vs Other	-0.212487	6.30761	1.6712	0.201177	0.245692
ENSG00000132471	Baseline: CD14_Mono vs Other	0.236324	5.84706	1.65588	0.203226	0.24809
ENSG00000168291	Baseline: CD14_Mono vs Other	-0.219074	6.18003	1.6546	0.203398	0.248194
ENSG00000119801	Baseline: CD14_Mono vs Other	-0.217693	6.09298	1.65353	0.203543	0.248265
ENSG00000139218	Baseline: CD14_Mono vs Other	-0.124019	7.73784	1.63512	0.206042	0.251207
ENSG00000159884	Baseline: CD14_Mono vs Other	0.209373	6.21771	1.62746	0.207094	0.252382
ENSG00000105171	Baseline: CD14_Mono vs Other	-0.223458	6.09687	1.60523	0.210181	0.256036
ENSG00000138757	Baseline: CD14_Mono vs Other	0.197781	6.45782	1.60313	0.210475	0.256285
ENSG00000130638	Baseline: CD14_Mono vs Other	-0.267615	5.66078	1.60106	0.210767	0.256531
ENSG00000084754	Baseline: CD14_Mono vs Other	0.159617	6.76773	1.61432	0.211108	0.256837
ENSG00000100219	Baseline: CD14_Mono vs Other	-0.177506	6.7406	1.58263	0.213377	0.259488
ENSG00000136908	Baseline: CD14_Mono vs Other	0.253473	5.69075	1.57865	0.213947	0.260071
ENSG00000169217	Baseline: CD14_Mono vs Other	0.229646	5.90545	1.56351	0.216127	0.26261
ENSG00000117395	Baseline: CD14_Mono vs Other	-0.194927	6.35993	1.55995	0.216644	0.263122
ENSG00000104518	Baseline: CD14_Mono vs Other	0.240424	5.834	1.55935	0.216732	0.263122
ENSG00000168259	Baseline: CD14_Mono vs Other	0.160287	6.92489	1.55572	0.21726	0.263652
ENSG00000198931	Baseline: CD14_Mono vs Other	-0.0826028	8.98967	1.54654	0.218605	0.265172
ENSG00000141030	Baseline: CD14_Mono vs Other	-0.2471	5.78323	1.53804	0.219858	0.266578
ENSG00000187608	Baseline: CD14_Mono vs Other	-0.147355	7.79092	1.53538	0.220252	0.266944
ENSG00000139233	Baseline: CD14_Mono vs Other	0.213688	6.15428	1.53401	0.220456	0.267046
ENSG00000008018	Baseline: CD14_Mono vs Other	0.0906807	8.5911	1.53356	0.220522	0.267046
ENSG00000155926	Baseline: CD14_Mono vs Other	0.197452	6.14079	1.49955	0.225646	0.273135
ENSG00000175130	Baseline: CD14_Mono vs Other	0.224567	5.93876	1.48583	0.227754	0.275571
ENSG00000158195	Baseline: CD14_Mono vs Other	0.147332	7.16313	1.47703	0.229118	0.277015
ENSG00000077348	Baseline: CD14_Mono vs Other	0.246375	5.63594	1.47689	0.22914	0.277015
ENSG00000187239	Baseline: CD14_Mono vs Other	-0.135737	7.32286	1.47006	0.230207	0.278187
ENSG00000162521	Baseline: CD14_Mono vs Other	-0.16176	6.77057	1.44434	0.234278	0.282987
ENSG00000157873	Baseline: CD14_Mono vs Other	0.191789	6.30221	1.43444	0.235868	0.284787
ENSG00000100220	Baseline: CD14_Mono vs Other	0.200044	6.06275	1.43234	0.236207	0.285077
ENSG00000123146	Baseline: CD14_Mono vs Other	0.216912	5.87366	1.43041	0.236519	0.285334
ENSG00000005844	Baseline: CD14_Mono vs Other	-0.216265	6.04725	1.4257	0.237283	0.286135
ENSG00000135387	Baseline: CD14_Mono vs Other	0.22501	5.746	1.41948	0.238298	0.287239
ENSG00000130770	Baseline: CD14_Mono vs Other	-0.100133	8.19243	1.40535	0.24062	0.289915
ENSG00000048162	Baseline: CD14_Mono vs Other	-0.199104	6.31622	1.40342	0.240938	0.290066
ENSG00000106245	Baseline: CD14_Mono vs Other	0.144961	7.06444	1.40337	0.240947	0.290066
ENSG00000072274	Baseline: CD14_Mono vs Other	-0.228878	5.91373	1.39565	0.242231	0.291489
ENSG00000108788	Baseline: CD14_Mono vs Other	-0.222736	5.92277	1.39088	0.243027	0.292325
ENSG00000086758	Baseline: CD14_Mono vs Other	-0.193161	6.22381	1.38185	0.244546	0.294028
ENSG00000166595	Baseline: CD14_Mono vs Other	0.124232	7.52597	1.37897	0.245032	0.29449
ENSG00000105329	Baseline: CD14_Mono vs Other	0.160273	6.82035	1.37532	0.24565	0.295109
ENSG00000163156	Baseline: CD14_Mono vs Other	-0.191205	6.26957	1.36429	0.24753	0.297243
ENSG00000014123	Baseline: CD14_Mono vs Other	-0.240868	5.63094	1.36246	0.247845	0.297496
ENSG00000166986	Baseline: CD14_Mono vs Other	-0.221632	5.95747	1.35775	0.248655	0.298338
ENSG00000126088	Baseline: CD14_Mono vs Other	0.228742	5.69805	1.35717	0.248753	0.298338
ENSG00000100664	Baseline: CD14_Mono vs Other	-0.131381	7.42426	1.35629	0.248905	0.298395
ENSG00000105254	Baseline: CD14_Mono vs Other	0.129442	7.12219	1.35201	0.249645	0.299157
ENSG00000183207	Baseline: CD14_Mono vs Other	-0.226263	5.70934	1.35102	0.249897	0.299211
ENSG00000146247	Baseline: CD14_Mono vs Other	-0.219308	5.9094	1.35055	0.249898	0.299211
ENSG00000100813	Baseline: CD14_Mono vs Other	0.195975	6.01741	1.33692	0.252275	0.301931
ENSG00000103496	Baseline: CD14_Mono vs Other	0.23193	5.58319	1.33191	0.253155	0.302858
ENSG00000165637	Baseline: CD14_Mono vs Other	-0.136388	7.06965	1.32614	0.254174	0.30395
ENSG00000126749	Baseline: CD14_Mono vs Other	-0.198554	6.19183	1.29862	0.259106	0.309719
ENSG00000004455	Baseline: CD14_Mono vs Other	0.195611	6.19535	1.29086	0.26052	0.311279
ENSG00000261740	Baseline: CD14_Mono vs Other	0.220429	5.81314	1.28992	0.260692	0.311355
ENSG00000127838	Baseline: CD14_Mono vs Other	0.161638	6.56027	1.272	0.263993	0.315166
ENSG00000100030	Baseline: CD14_Mono vs Other	0.201774	5.88426	1.25857	0.266503	0.318012
ENSG00000204370	Baseline: CD14_Mono vs Other	-0.171382	6.49517	1.25806	0.266598	0.318012
ENSG00000024862	Baseline: CD14_Mono vs Other	-0.21874	5.8339	1.25499	0.267177	0.31857
ENSG00000125107	Baseline: CD14_Mono vs Other	0.211623	5.82054	1.25089	0.267952	0.319361
ENSG00000204356	Baseline: CD14_Mono vs Other	-0.194079	6.18106	1.24996	0.268127	0.319437
ENSG00000100297	Baseline: CD14_Mono vs Other	0.220115	5.65777	1.24272	0.269504	0.320944
ENSG00000175768	Baseline: CD14_Mono vs Other	-0.121614	7.44025	1.23594	0.2708	0.322354
ENSG00000263563	Baseline: CD14_Mono vs Other	0.196316	5.98907	1.23133	0.271686	0.323084
ENSG00000147140	Baseline: CD14_Mono vs Other	-0.151109	6.67882	1.23127	0.271697	0.323084
ENSG00000101365	Baseline: CD14_Mono vs Other	-0.175159	6.27646	1.231	0.27175	0.323084
ENSG00000160948	Baseline: CD14_Mono vs Other	-0.1132	7.51038	1.22832	0.272266	0.323563
ENSG00000100567	Baseline: CD14_Mono vs Other	0.115846	7.36297	1.22432	0.273041	0.324312
ENSG00000168303	Baseline: CD14_Mono vs Other	-0.174307	6.28932	1.2239	0.273122	0.324312
ENSG00000255112	Baseline: CD14_Mono vs Other	-0.213301	5.96706	1.21826	0.274219	0.32548
ENSG00000124795	Baseline: CD14_Mono vs Other	0.115528	7.5375	1.20966	0.275902	0.327341
ENSG00000167272	Baseline: CD14_Mono vs Other	-0.204386	5.94774	1.20677	0.276471	0.327881
ENSG00000132661	Baseline: CD14_Mono vs Other	-0.204355	5.89427	1.1941	0.278981	0.330721
ENSG00000198856	Baseline: CD14_Mono vs Other	0.123898	7.15368	1.18713	0.280375	0.332236
ENSG00000125818	Baseline: CD14_Mono vs Other	-0.197081	6.00595	1.18451	0.2809	0.332632
ENSG00000164609	Baseline: CD14_Mono vs Other	-0.205804	5.7736	1.18431	0.280941	0.332632
ENSG00000113643	Baseline: CD14_Mono vs Other	-0.22165	5.93101	1.16501	0.284856	0.337129
ENSG00000150316	Baseline: CD14_Mono vs Other	-0.136342	6.90085	1.16285	0.285299	0.337514
ENSG00000072958	Baseline: CD14_Mono vs Other	-0.212854	5.80263	1.16147	0.285583	0.33771
ENSG00000198498	Baseline: CD14_Mono vs Other	0.194617	6.0297	1.14931	0.288094	0.340539
ENSG00000162980	Baseline: CD14_Mono vs Other	0.180863	6.29949	1.14115	0.289796	0.34241
ENSG00000095139	Baseline: CD14_Mono vs Other	0.209255	5.72274	1.13755	0.290549	0.343159
ENSG00000068079	Baseline: CD14_Mono vs Other	0.176569	6.15277	1.13029	0.29208	0.344825
ENSG00000113282	Baseline: CD14_Mono vs Other	0.185086	6.07458	1.12698	0.292781	0.345511
ENSG00000099901	Baseline: CD14_Mono vs Other	-0.0991398	7.92014	1.12477	0.293249	0.34592
ENSG00000175482	Baseline: CD14_Mono vs Other	0.132843	6.98804	1.12212	0.293813	0.346444
ENSG00000164258	Baseline: CD14_Mono vs Other	0.16359	6.39997	1.11449	0.295445	0.348225
ENSG00000107262	Baseline: CD14_Mono vs Other	0.162155	6.22186	1.1049	0.297512	0.350517
ENSG00000140395	Baseline: CD14_Mono vs Other	0.173311	6.12649	1.09758	0.299105	0.352249
ENSG00000176973	Baseline: CD14_Mono vs Other	-0.197731	5.82081	1.09562	0.299531	0.352607
ENSG00000120656	Baseline: CD14_Mono vs Other	-0.191436	5.81095	1.09396	0.299896	0.352891
ENSG00000168101	Baseline: CD14_Mono vs Other	-0.20072	5.72012	1.09263	0.300186	0.353088
ENSG00000058272	Baseline: CD14_Mono vs Other	-0.159587	6.46811	1.08907	0.300969	0.353863
ENSG00000155329	Baseline: CD14_Mono vs Other	0.179032	6.30556	1.08504	0.301856	0.354762
ENSG00000075415	Baseline: CD14_Mono vs Other	0.0902295	7.97294	1.09707	0.302156	0.354968
ENSG00000168118	Baseline: CD14_Mono vs Other	0.217542	5.68101	1.07334	0.304453	0.35752
ENSG00000153774	Baseline: CD14_Mono vs Other	0.14245	6.57611	1.07188	0.304779	0.357757
ENSG00000123136	Baseline: CD14_Mono vs Other	0.116033	7.14763	1.06505	0.30631	0.359407
ENSG00000125944	Baseline: CD14_Mono vs Other	0.133773	6.77716	1.10658	0.307001	0.360041
ENSG00000128989	Baseline: CD14_Mono vs Other	-0.180887	6.09715	1.06155	0.307101	0.360041
ENSG00000007255	Baseline: CD14_Mono vs Other	0.137948	6.73342	1.05237	0.309183	0.362334
ENSG00000113811	Baseline: CD14_Mono vs Other	-0.105911	7.5863	1.04373	0.311159	0.364501
ENSG00000165609	Baseline: CD14_Mono vs Other	-0.185719	6.21028	1.04088	0.311814	0.365118
ENSG00000005302	Baseline: CD14_Mono vs Other	-0.185942	5.99929	1.0369	0.312733	0.366046
ENSG00000009954	Baseline: CD14_Mono vs Other	-0.192316	5.85899	1.01953	0.316787	0.370639
ENSG00000139372	Baseline: CD14_Mono vs Other	-0.185574	5.89438	1.0166	0.317476	0.371294
ENSG00000180822	Baseline: CD14_Mono vs Other	-0.202975	5.72588	1.01104	0.318791	0.372681
ENSG00000228253	Baseline: CD14_Mono vs Other	-0.133032	6.78861	1.00403	0.320462	0.374481
ENSG00000091164	Baseline: CD14_Mono vs Other	0.145663	6.55274	0.997277	0.32208	0.376219
ENSG00000185236	Baseline: CD14_Mono vs Other	0.162964	6.32255	0.990991	0.323598	0.377773
ENSG00000168653	Baseline: CD14_Mono vs Other	-0.0709756	8.88863	0.990677	0.323674	0.377773
ENSG00000172336	Baseline: CD14_Mono vs Other	0.177644	5.8478	0.989909	0.32386	0.377836
ENSG00000174744	Baseline: CD14_Mono vs Other	0.183897	5.98557	0.984215	0.325243	0.379297
ENSG00000108946	Baseline: CD14_Mono vs Other	0.175778	5.94292	0.974393	0.327649	0.381947
ENSG00000083099	Baseline: CD14_Mono vs Other	-0.171166	6.0345	0.96328	0.330401	0.384998
ENSG00000130731	Baseline: CD14_Mono vs Other	0.116958	7.02878	0.962326	0.330639	0.385119
ENSG00000130706	Baseline: CD14_Mono vs Other	-0.126375	6.86488	0.953808	0.332771	0.387445
ENSG00000165416	Baseline: CD14_Mono vs Other	-0.187213	5.7701	0.952262	0.33316	0.38774
ENSG00000120694	Baseline: CD14_Mono vs Other	0.17517	5.9817	0.950308	0.333652	0.388156
ENSG00000127837	Baseline: CD14_Mono vs Other	0.167645	6.11674	0.94672	0.334559	0.389054
ENSG00000103024	Baseline: CD14_Mono vs Other	0.142397	6.50505	0.931359	0.33848	0.393454
ENSG00000131504	Baseline: CD14_Mono vs Other	-0.20467	5.71948	0.927103	0.339577	0.39457
ENSG00000108465	Baseline: CD14_Mono vs Other	0.19865	5.74353	0.909454	0.344181	0.399757
ENSG00000057608	Baseline: CD14_Mono vs Other	0.125566	6.89054	0.90275	0.345952	0.401651
ENSG00000010244	Baseline: CD14_Mono vs Other	-0.12914	6.74361	0.893673	0.34837	0.404295
ENSG00000170315	Baseline: CD14_Mono vs Other	0.0600851	9.55239	0.889226	0.349563	0.405515
ENSG00000186298	Baseline: CD14_Mono vs Other	-0.140491	6.3802	0.885888	0.350462	0.406394
ENSG00000198355	Baseline: CD14_Mono vs Other	-0.169877	6.05932	0.879158	0.352285	0.408343
ENSG00000136522	Baseline: CD14_Mono vs Other	0.158961	6.06686	0.867746	0.355406	0.411782
ENSG00000141543	Baseline: CD14_Mono vs Other	0.151136	6.46977	0.867263	0.355539	0.411782
ENSG00000137312	Baseline: CD14_Mono vs Other	0.175367	5.96282	0.861461	0.357141	0.413471
ENSG00000138668	Baseline: CD14_Mono vs Other	-0.0947446	7.69296	0.855413	0.358823	0.41525
ENSG00000213465	Baseline: CD14_Mono vs Other	0.138546	6.44687	0.853484	0.359361	0.415631
ENSG00000103266	Baseline: CD14_Mono vs Other	-0.125898	6.75537	0.853198	0.359441	0.415631
ENSG00000164163	Baseline: CD14_Mono vs Other	-0.165857	5.93947	0.849884	0.360369	0.416536
ENSG00000162607	Baseline: CD14_Mono vs Other	-0.160623	6.00145	0.839962	0.363168	0.419602
ENSG00000037241	Baseline: CD14_Mono vs Other	0.140626	6.324	0.836145	0.364253	0.420686
ENSG00000119318	Baseline: CD14_Mono vs Other	0.164153	5.83788	0.827797	0.366641	0.423275
ENSG00000125652	Baseline: CD14_Mono vs Other	-0.11438	6.89163	0.824625	0.367555	0.424158
ENSG00000253729	Baseline: CD14_Mono vs Other	0.123084	6.64646	0.817123	0.369728	0.426495
ENSG00000171960	Baseline: CD14_Mono vs Other	-0.180172	5.69102	0.814572	0.370471	0.42718
ENSG00000269858	Baseline: CD14_Mono vs Other	-0.203657	5.57385	0.806624	0.3728	0.429693
ENSG00000184182	Baseline: CD14_Mono vs Other	0.179001	5.72579	0.804456	0.373438	0.430256
ENSG00000105393	Baseline: CD14_Mono vs Other	0.160654	5.87301	0.792183	0.377084	0.434282
ENSG00000126934	Baseline: CD14_Mono vs Other	-0.152059	6.2116	0.788706	0.378126	0.435308
ENSG00000100519	Baseline: CD14_Mono vs Other	-0.146724	6.18666	0.78756	0.378471	0.43553
ENSG00000120333	Baseline: CD14_Mono vs Other	0.145782	6.10734	0.782456	0.38001	0.437126
ENSG00000163399	Baseline: CD14_Mono vs Other	0.146119	6.2503	0.7702	0.383743	0.441243
ENSG00000089006	Baseline: CD14_Mono vs Other	0.151008	5.9639	0.76372	0.385738	0.443359
ENSG00000128463	Baseline: CD14_Mono vs Other	-0.117372	6.65251	0.75749	0.38767	0.445396
ENSG00000143106	Baseline: CD14_Mono vs Other	-0.0886632	7.54463	0.757008	0.38782	0.445396
ENSG00000173457	Baseline: CD14_Mono vs Other	0.133282	6.57141	0.75622	0.388066	0.4455
ENSG00000088833	Baseline: CD14_Mono vs Other	-0.153149	5.95249	0.749727	0.390098	0.447653
ENSG00000106153	Baseline: CD14_Mono vs Other	0.0526663	9.36862	0.740914	0.39288	0.450666
ENSG00000065518	Baseline: CD14_Mono vs Other	0.079004	8.05885	0.736225	0.394372	0.452197
ENSG00000135046	Baseline: CD14_Mono vs Other	0.097481	7.61608	0.732634	0.395521	0.453333
ENSG00000038219	Baseline: CD14_Mono vs Other	-0.16429	5.75987	0.731048	0.39603	0.453734
ENSG00000148672	Baseline: CD14_Mono vs Other	0.148626	5.9247	0.730392	0.39624	0.453795
ENSG00000063854	Baseline: CD14_Mono vs Other	-0.161159	5.75926	0.72834	0.3969	0.454369
ENSG00000203667	Baseline: CD14_Mono vs Other	0.124868	6.53833	0.7247	0.398076	0.455533
ENSG00000105568	Baseline: CD14_Mono vs Other	-0.123684	6.50268	0.71883	0.399981	0.457532
ENSG00000162910	Baseline: CD14_Mono vs Other	-0.110067	6.81032	0.716425	0.400766	0.458246
ENSG00000106244	Baseline: CD14_Mono vs Other	-0.113166	6.84889	0.705407	0.40439	0.462206
ENSG00000113575	Baseline: CD14_Mono vs Other	-0.124979	6.4968	0.702015	0.405515	0.463308
ENSG00000104824	Baseline: CD14_Mono vs Other	-0.114529	6.66602	0.700759	0.405933	0.463601
ENSG00000137409	Baseline: CD14_Mono vs Other	0.147511	5.97939	0.695472	0.4077	0.465433
ENSG00000178691	Baseline: CD14_Mono vs Other	-0.178789	5.74679	0.684396	0.411437	0.469512
ENSG00000035141	Baseline: CD14_Mono vs Other	-0.143721	6.08651	0.683368	0.411786	0.469724
ENSG00000110107	Baseline: CD14_Mono vs Other	-0.163381	5.6558	0.679742	0.413022	0.470947
ENSG00000244187	Baseline: CD14_Mono vs Other	0.150553	5.89166	0.671649	0.415801	0.473928
ENSG00000100591	Baseline: CD14_Mono vs Other	-0.129768	6.24047	0.668221	0.416987	0.475091
ENSG00000165732	Baseline: CD14_Mono vs Other	0.0906732	7.33833	0.656637	0.421032	0.479508
ENSG00000115241	Baseline: CD14_Mono vs Other	-0.128847	6.30647	0.652018	0.422661	0.481158
ENSG00000204632	Baseline: CD14_Mono vs Other	-0.142871	6.0598	0.651582	0.422815	0.481158
ENSG00000168275	Baseline: CD14_Mono vs Other	0.158308	5.8719	0.637098	0.42799	0.486853
ENSG00000160783	Baseline: CD14_Mono vs Other	0.126476	6.28875	0.635285	0.428644	0.487404
ENSG00000115935	Baseline: CD14_Mono vs Other	-0.104613	6.85895	0.634293	0.429003	0.48762
ENSG00000073614	Baseline: CD14_Mono vs Other	-0.144937	5.93058	0.630821	0.430263	0.488857
ENSG00000164934	Baseline: CD14_Mono vs Other	-0.170723	5.66202	0.624421	0.432599	0.491317
ENSG00000157106	Baseline: CD14_Mono vs Other	-0.151031	5.85018	0.623436	0.43296	0.491403
ENSG00000160752	Baseline: CD14_Mono vs Other	0.105758	6.72195	0.62328	0.433017	0.491403
ENSG00000165704	Baseline: CD14_Mono vs Other	-0.162209	5.68711	0.622654	0.433247	0.49147
ENSG00000123562	Baseline: CD14_Mono vs Other	-0.155979	5.94889	0.620988	0.43386	0.491971
ENSG00000134056	Baseline: CD14_Mono vs Other	-0.106863	6.6839	0.617014	0.435327	0.493439
ENSG00000146007	Baseline: CD14_Mono vs Other	-0.105831	6.85754	0.603737	0.440284	0.498861
ENSG00000147586	Baseline: CD14_Mono vs Other	0.157762	5.59862	0.593992	0.443979	0.502688
ENSG00000132463	Baseline: CD14_Mono vs Other	-0.152506	5.88261	0.593905	0.444012	0.502688
ENSG00000144744	Baseline: CD14_Mono vs Other	0.145034	5.72726	0.593255	0.44426	0.502771
ENSG00000167797	Baseline: CD14_Mono vs Other	0.090241	7.06602	0.594388	0.447223	0.505854
ENSG00000148688	Baseline: CD14_Mono vs Other	0.145997	5.79487	0.585245	0.447337	0.505854
ENSG00000051620	Baseline: CD14_Mono vs Other	-0.121535	6.34648	0.584687	0.447553	0.505898
ENSG00000150977	Baseline: CD14_Mono vs Other	0.135734	6.17261	0.5804	0.449214	0.507577
ENSG00000132792	Baseline: CD14_Mono vs Other	-0.140875	5.85673	0.577354	0.450401	0.508717
ENSG00000131116	Baseline: CD14_Mono vs Other	0.132206	6.19746	0.576527	0.450724	0.508881
ENSG00000163634	Baseline: CD14_Mono vs Other	0.0953196	6.83766	0.573745	0.451813	0.509911
ENSG00000165916	Baseline: CD14_Mono vs Other	-0.0859317	7.25156	0.569259	0.453578	0.511702
ENSG00000112343	Baseline: CD14_Mono vs Other	-0.155964	5.64086	0.568124	0.454026	0.512006
ENSG00000184897	Baseline: CD14_Mono vs Other	-0.0704423	7.91825	0.561706	0.456575	0.514678
ENSG00000099624	Baseline: CD14_Mono vs Other	-0.056449	8.65302	0.556941	0.458482	0.516625
ENSG00000140350	Baseline: CD14_Mono vs Other	0.0836257	7.15201	0.554127	0.459614	0.517697
ENSG00000153006	Baseline: CD14_Mono vs Other	-0.125537	6.21422	0.546903	0.462541	0.52079
ENSG00000269293	Baseline: CD14_Mono vs Other	0.130244	6.13611	0.545029	0.463305	0.521446
ENSG00000143612	Baseline: CD14_Mono vs Other	0.117653	6.36338	0.539627	0.46552	0.523594
ENSG00000197451	Baseline: CD14_Mono vs Other	0.0809143	7.34995	0.539482	0.465579	0.523594
ENSG00000165678	Baseline: CD14_Mono vs Other	-0.0825448	7.29185	0.566415	0.465813	0.523652
ENSG00000105323	Baseline: CD14_Mono vs Other	-0.112648	6.41392	0.536711	0.466722	0.524469
ENSG00000058262	Baseline: CD14_Mono vs Other	0.108088	6.46059	0.528691	0.470056	0.528008
ENSG00000125971	Baseline: CD14_Mono vs Other	-0.095809	6.80768	0.514672	0.475976	0.534449
ENSG00000032219	Baseline: CD14_Mono vs Other	-0.144603	5.72919	0.512747	0.476799	0.535163
ENSG00000135535	Baseline: CD14_Mono vs Other	0.0963783	6.68247	0.510672	0.477688	0.535952
ENSG00000179115	Baseline: CD14_Mono vs Other	-0.120677	6.16909	0.506405	0.479525	0.537803
ENSG00000124733	Baseline: CD14_Mono vs Other	-0.122671	6.05926	0.498651	0.482894	0.54137
ENSG00000141867	Baseline: CD14_Mono vs Other	0.121177	6.22705	0.49744	0.483424	0.541752
ENSG00000175354	Baseline: CD14_Mono vs Other	-0.107497	6.37888	0.496064	0.484027	0.542216
ENSG00000241837	Baseline: CD14_Mono vs Other	0.0542692	8.56473	0.486548	0.488232	0.546714
ENSG00000257727	Baseline: CD14_Mono vs Other	0.0826776	7.07125	0.477843	0.492134	0.550867
ENSG00000147155	Baseline: CD14_Mono vs Other	-0.137705	5.68041	0.476753	0.492626	0.551203
ENSG00000122359	Baseline: CD14_Mono vs Other	-0.0893755	6.84571	0.468086	0.496569	0.555398
ENSG00000196954	Baseline: CD14_Mono vs Other	0.0947134	6.63167	0.46689	0.497117	0.555795
ENSG00000060491	Baseline: CD14_Mono vs Other	0.139207	5.59218	0.463079	0.498871	0.557539
ENSG00000174446	Baseline: CD14_Mono vs Other	-0.144547	5.61679	0.460545	0.500043	0.558632
ENSG00000113845	Baseline: CD14_Mono vs Other	0.131138	5.71076	0.469115	0.500542	0.558971
ENSG00000086065	Baseline: CD14_Mono vs Other	-0.11797	6.17717	0.457522	0.501448	0.559732
ENSG00000169895	Baseline: CD14_Mono vs Other	-0.135389	5.72968	0.457167	0.501614	0.559732
ENSG00000130175	Baseline: CD14_Mono vs Other	0.1265	5.86281	0.455905	0.502202	0.560171
ENSG00000106628	Baseline: CD14_Mono vs Other	-0.12915	5.81536	0.447689	0.506065	0.56426
ENSG00000107872	Baseline: CD14_Mono vs Other	0.127065	5.73789	0.439434	0.509997	0.568424
ENSG00000232810	Baseline: CD14_Mono vs Other	-0.106516	6.20447	0.435299	0.511988	0.570421
ENSG00000153914	Baseline: CD14_Mono vs Other	0.127002	5.7063	0.434282	0.512479	0.57058
ENSG00000159228	Baseline: CD14_Mono vs Other	-0.119197	5.90198	0.434181	0.512528	0.57058
ENSG00000163444	Baseline: CD14_Mono vs Other	0.116339	5.86694	0.424676	0.517163	0.575517
ENSG00000184281	Baseline: CD14_Mono vs Other	0.130751	5.69186	0.423498	0.517743	0.575939
ENSG00000165233	Baseline: CD14_Mono vs Other	0.126133	5.85929	0.421803	0.518579	0.576645
ENSG00000106105	Baseline: CD14_Mono vs Other	-0.134043	5.70465	0.419396	0.51977	0.577746
ENSG00000115760	Baseline: CD14_Mono vs Other	-0.120662	5.97134	0.41832	0.520304	0.578116
ENSG00000255302	Baseline: CD14_Mono vs Other	0.0656218	7.5755	0.417874	0.520526	0.578139
ENSG00000183291	Baseline: CD14_Mono vs Other	0.0704797	7.37373	0.416475	0.521223	0.578688
ENSG00000100142	Baseline: CD14_Mono vs Other	0.0754437	7.1367	0.415595	0.521661	0.578951
ENSG00000167005	Baseline: CD14_Mono vs Other	0.118533	5.87734	0.410657	0.524137	0.581474
ENSG00000100644	Baseline: CD14_Mono vs Other	-0.0977955	6.43761	0.403405	0.527811	0.585145
ENSG00000184787	Baseline: CD14_Mono vs Other	-0.114954	5.93283	0.403322	0.527853	0.585145
ENSG00000113712	Baseline: CD14_Mono vs Other	0.0814339	6.83903	0.395251	0.531998	0.589511
ENSG00000121579	Baseline: CD14_Mono vs Other	-0.140425	5.64746	0.389442	0.535017	0.592628
ENSG00000170291	Baseline: CD14_Mono vs Other	-0.128464	5.70434	0.387868	0.535841	0.593311
ENSG00000168918	Baseline: CD14_Mono vs Other	0.124621	5.68341	0.384154	0.537794	0.595244
ENSG00000182934	Baseline: CD14_Mono vs Other	-0.107335	5.98373	0.386309	0.540291	0.597777
ENSG00000100823	Baseline: CD14_Mono vs Other	-0.0739996	7.23925	0.376933	0.541628	0.599026
ENSG00000167770	Baseline: CD14_Mono vs Other	-0.0897395	6.57588	0.375712	0.542281	0.599517
ENSG00000132965	Baseline: CD14_Mono vs Other	0.0895191	7.25874	0.373132	0.543666	0.600817
ENSG00000103495	Baseline: CD14_Mono vs Other	-0.136996	5.76777	0.367018	0.546976	0.604242
ENSG00000128185	Baseline: CD14_Mono vs Other	-0.100208	6.26066	0.36541	0.547853	0.604978
ENSG00000010404	Baseline: CD14_Mono vs Other	0.0983629	6.30682	0.356964	0.552502	0.609877
ENSG00000169764	Baseline: CD14_Mono vs Other	0.105602	6.01431	0.355732	0.553186	0.610397
ENSG00000198786	Baseline: CD14_Mono vs Other	-0.0365119	9.33205	0.350989	0.555835	0.613085
ENSG00000110801	Baseline: CD14_Mono vs Other	0.097961	6.04975	0.347109	0.558021	0.61526
ENSG00000088930	Baseline: CD14_Mono vs Other	-0.0792009	6.63532	0.346267	0.558497	0.615548
ENSG00000127445	Baseline: CD14_Mono vs Other	-0.0765813	6.75556	0.345357	0.559013	0.61588
ENSG00000146963	Baseline: CD14_Mono vs Other	-0.112096	5.81978	0.344506	0.559497	0.616177
ENSG00000105993	Baseline: CD14_Mono vs Other	0.0706622	7.04856	0.343532	0.560051	0.616522
ENSG00000229807	Baseline: CD14_Mono vs Other	0.0914121	6.63306	0.343199	0.56024	0.616522
ENSG00000127774	Baseline: CD14_Mono vs Other	-0.0833071	6.56878	0.334699	0.565125	0.621659
ENSG00000174903	Baseline: CD14_Mono vs Other	0.0872833	6.54832	0.327015	0.569611	0.626354
ENSG00000168439	Baseline: CD14_Mono vs Other	-0.0821682	6.67373	0.323661	0.571592	0.628292
ENSG00000091039	Baseline: CD14_Mono vs Other	-0.0913612	6.31365	0.317164	0.575468	0.632089
ENSG00000102390	Baseline: CD14_Mono vs Other	-0.107097	5.86679	0.317131	0.575487	0.632089
ENSG00000109519	Baseline: CD14_Mono vs Other	-0.0828924	6.42855	0.315771	0.576306	0.632746
ENSG00000147996	Baseline: CD14_Mono vs Other	-0.112389	5.7738	0.314422	0.57712	0.633397
ENSG00000168610	Baseline: CD14_Mono vs Other	0.0868483	6.55111	0.313543	0.577651	0.633717
ENSG00000120688	Baseline: CD14_Mono vs Other	-0.114803	5.7503	0.313209	0.577853	0.633717
ENSG00000108528	Baseline: CD14_Mono vs Other	0.0999339	5.94736	0.305649	0.582467	0.638534
ENSG00000156256	Baseline: CD14_Mono vs Other	-0.0766159	6.69388	0.30379	0.583614	0.639546
ENSG00000175324	Baseline: CD14_Mono vs Other	-0.0804445	6.49203	0.296815	0.587956	0.644058
ENSG00000109854	Baseline: CD14_Mono vs Other	0.0983152	5.92951	0.295835	0.588571	0.644486
ENSG00000108344	Baseline: CD14_Mono vs Other	0.1091	5.78813	0.293947	0.58976	0.645542
ENSG00000244038	Baseline: CD14_Mono vs Other	0.0752215	6.63675	0.292714	0.590539	0.646023
ENSG00000105401	Baseline: CD14_Mono vs Other	0.0647455	7.12499	0.29254	0.590649	0.646023
ENSG00000163734	Baseline: CD14_Mono vs Other	0.092268	6.27902	0.291384	0.591382	0.646578
ENSG00000104852	Baseline: CD14_Mono vs Other	-0.0836099	6.31194	0.290816	0.591743	0.646726
ENSG00000169139	Baseline: CD14_Mono vs Other	-0.0949998	5.98276	0.289449	0.592614	0.647431
ENSG00000204469	Baseline: CD14_Mono vs Other	0.110318	5.67193	0.288362	0.593307	0.647942
ENSG00000145860	Baseline: CD14_Mono vs Other	0.0712773	6.66454	0.284846	0.595563	0.650159
ENSG00000114125	Baseline: CD14_Mono vs Other	0.0681315	6.90549	0.284281	0.595927	0.650309
ENSG00000165669	Baseline: CD14_Mono vs Other	-0.0827487	6.35425	0.282076	0.597353	0.651617
ENSG00000145907	Baseline: CD14_Mono vs Other	-0.0708154	6.76584	0.28036	0.598468	0.652585
ENSG00000048740	Baseline: CD14_Mono vs Other	0.0652527	6.87271	0.276855	0.600758	0.654833
ENSG00000078618	Baseline: CD14_Mono vs Other	-0.0915274	6.03171	0.275352	0.601746	0.655661
ENSG00000150459	Baseline: CD14_Mono vs Other	-0.0404039	8.41697	0.273759	0.602796	0.656556
ENSG00000169021	Baseline: CD14_Mono vs Other	0.0604977	7.44339	0.270644	0.604862	0.658557
ENSG00000147669	Baseline: CD14_Mono vs Other	-0.0783041	6.38802	0.268759	0.60749	0.661166
ENSG00000147533	Baseline: CD14_Mono vs Other	-0.106241	5.78102	0.26587	0.608058	0.661534
ENSG00000181991	Baseline: CD14_Mono vs Other	0.0976209	5.92505	0.263488	0.609666	0.663032
ENSG00000112305	Baseline: CD14_Mono vs Other	-0.0936948	5.86236	0.262304	0.610469	0.663654
ENSG00000224877	Baseline: CD14_Mono vs Other	-0.0622284	7.01012	0.26029	0.611839	0.664892
ENSG00000198899	Baseline: CD14_Mono vs Other	0.0272695	10.8165	0.256844	0.614201	0.667197
ENSG00000160991	Baseline: CD14_Mono vs Other	0.11123	5.68833	0.256517	0.614426	0.667197
ENSG00000243147	Baseline: CD14_Mono vs Other	0.050996	7.62365	0.25608	0.614727	0.667271
ENSG00000171202	Baseline: CD14_Mono vs Other	0.0895222	5.86649	0.252186	0.617424	0.669945
ENSG00000166337	Baseline: CD14_Mono vs Other	0.0789648	6.399	0.248521	0.619987	0.672472
ENSG00000110031	Baseline: CD14_Mono vs Other	0.077832	6.6854	0.248091	0.620288	0.672545
ENSG00000165283	Baseline: CD14_Mono vs Other	-0.0694572	6.59734	0.243103	0.623819	0.676118
ENSG00000071073	Baseline: CD14_Mono vs Other	-0.0820594	6.18842	0.242539	0.62422	0.676298
ENSG00000182944	Baseline: CD14_Mono vs Other	0.0597048	6.86334	0.238666	0.626996	0.679049
ENSG00000198171	Baseline: CD14_Mono vs Other	-0.0950582	5.73522	0.237181	0.628068	0.679743
ENSG00000166888	Baseline: CD14_Mono vs Other	0.0861234	5.95141	0.237121	0.628111	0.679743
ENSG00000111596	Baseline: CD14_Mono vs Other	0.0930231	5.69832	0.235293	0.629437	0.680922
ENSG00000161057	Baseline: CD14_Mono vs Other	0.0745089	6.31631	0.240148	0.630575	0.681895
ENSG00000103978	Baseline: CD14_Mono vs Other	-0.0923647	5.66562	0.231933	0.632502	0.683721
ENSG00000228300	Baseline: CD14_Mono vs Other	0.0609713	6.81111	0.230583	0.632882	0.683874
ENSG00000175215	Baseline: CD14_Mono vs Other	0.0965517	5.69755	0.22842	0.634478	0.685341
ENSG00000167118	Baseline: CD14_Mono vs Other	-0.0823079	6.03515	0.227219	0.635368	0.686045
ENSG00000205544	Baseline: CD14_Mono vs Other	0.0534788	7.13277	0.221562	0.639602	0.690356
ENSG00000053371	Baseline: CD14_Mono vs Other	-0.100564	5.73559	0.218716	0.641756	0.692421
ENSG00000187147	Baseline: CD14_Mono vs Other	0.0868208	5.99137	0.216055	0.643786	0.694351
ENSG00000105364	Baseline: CD14_Mono vs Other	0.0793126	6.0913	0.214813	0.644739	0.695117
ENSG00000111642	Baseline: CD14_Mono vs Other	0.0705092	6.31338	0.213395	0.645831	0.696033
ENSG00000217555	Baseline: CD14_Mono vs Other	0.0479086	7.50636	0.210642	0.647964	0.69807
ENSG00000172115	Baseline: CD14_Mono vs Other	-0.0464622	7.81036	0.208759	0.649433	0.699389
ENSG00000163950	Baseline: CD14_Mono vs Other	0.0799586	6.13049	0.204969	0.652413	0.702335
ENSG00000125970	Baseline: CD14_Mono vs Other	-0.0628192	6.6947	0.202549	0.654333	0.704138
ENSG00000096401	Baseline: CD14_Mono vs Other	0.0835136	5.78365	0.200752	0.655768	0.705418
ENSG00000138777	Baseline: CD14_Mono vs Other	-0.0778883	6.22241	0.198741	0.657383	0.70689
ENSG00000147010	Baseline: CD14_Mono vs Other	0.0610001	6.66755	0.195516	0.659994	0.709432
ENSG00000135148	Baseline: CD14_Mono vs Other	0.0930826	5.55847	0.195099	0.660334	0.709531
ENSG00000269028	Baseline: CD14_Mono vs Other	0.0852127	5.83768	0.191932	0.662926	0.711937
ENSG00000148335	Baseline: CD14_Mono vs Other	-0.0826796	5.89341	0.191758	0.663069	0.711937
ENSG00000165629	Baseline: CD14_Mono vs Other	-0.047868	7.29627	0.191293	0.663452	0.712082
ENSG00000164182	Baseline: CD14_Mono vs Other	-0.0691547	6.18628	0.190767	0.665656	0.71418
ENSG00000159377	Baseline: CD14_Mono vs Other	0.0618318	6.57995	0.186368	0.667542	0.715937
ENSG00000136521	Baseline: CD14_Mono vs Other	-0.0633688	6.81628	0.185398	0.668356	0.716417
ENSG00000107020	Baseline: CD14_Mono vs Other	0.0778226	5.89332	0.185239	0.66849	0.716417
ENSG00000144034	Baseline: CD14_Mono vs Other	-0.064725	6.52429	0.18478	0.668875	0.716563
ENSG00000096746	Baseline: CD14_Mono vs Other	-0.0734181	6.43084	0.180765	0.672275	0.719831
ENSG00000163605	Baseline: CD14_Mono vs Other	-0.0788868	6.04195	0.180587	0.672427	0.719831
ENSG00000103152	Baseline: CD14_Mono vs Other	-0.0760631	6.01877	0.180214	0.672745	0.719903
ENSG00000125991	Baseline: CD14_Mono vs Other	0.051725	6.91765	0.170637	0.681056	0.728524
ENSG00000090863	Baseline: CD14_Mono vs Other	-0.0667705	6.24189	0.168476	0.682968	0.730298
ENSG00000184990	Baseline: CD14_Mono vs Other	-0.0427801	7.3623	0.166072	0.685113	0.732318
ENSG00000106052	Baseline: CD14_Mono vs Other	0.0483198	7.27638	0.163569	0.687365	0.734452
ENSG00000071127	Baseline: CD14_Mono vs Other	0.0508999	6.81127	0.15755	0.692866	0.739731
ENSG00000177565	Baseline: CD14_Mono vs Other	0.0747144	5.76124	0.157495	0.692917	0.739731
ENSG00000139436	Baseline: CD14_Mono vs Other	0.0712113	5.91351	0.15732	0.693079	0.739731
ENSG00000187778	Baseline: CD14_Mono vs Other	-0.0838008	5.56509	0.156686	0.693665	0.740082
ENSG00000100902	Baseline: CD14_Mono vs Other	-0.0598981	6.51283	0.172942	0.695339	0.741592
ENSG00000183520	Baseline: CD14_Mono vs Other	0.0734351	5.84709	0.15144	0.698575	0.744695
ENSG00000213619	Baseline: CD14_Mono vs Other	0.0572307	6.69439	0.151236	0.698768	0.744695
ENSG00000160087	Baseline: CD14_Mono vs Other	-0.0658926	6.03633	0.149169	0.700731	0.74651
ENSG00000108106	Baseline: CD14_Mono vs Other	0.0688351	5.86841	0.144448	0.705274	0.751071
ENSG00000149136	Baseline: CD14_Mono vs Other	0.0594872	6.21287	0.144084	0.705628	0.751169
ENSG00000100804	Baseline: CD14_Mono vs Other	0.0489334	6.85676	0.143584	0.706114	0.751408
ENSG00000125458	Baseline: CD14_Mono vs Other	0.0591223	6.22385	0.141841	0.70782	0.752944
ENSG00000136986	Baseline: CD14_Mono vs Other	-0.0735355	5.71664	0.141123	0.708525	0.753415
ENSG00000184924	Baseline: CD14_Mono vs Other	0.0583658	6.29876	0.140347	0.70929	0.753949
ENSG00000164442	Baseline: CD14_Mono vs Other	0.0656541	5.90445	0.138401	0.71122	0.755571
ENSG00000164463	Baseline: CD14_Mono vs Other	0.0674344	5.8953	0.14198	0.711342	0.755571
ENSG00000168159	Baseline: CD14_Mono vs Other	0.071762	5.80458	0.13536	0.714265	0.758395
ENSG00000144029	Baseline: CD14_Mono vs Other	-0.0592269	6.29328	0.131974	0.717702	0.761763
ENSG00000164091	Baseline: CD14_Mono vs Other	-0.0663211	6.05888	0.131579	0.718107	0.76191
ENSG00000113407	Baseline: CD14_Mono vs Other	-0.0625196	5.99847	0.123223	0.726825	0.770875
ENSG00000002586	Baseline: CD14_Mono vs Other	-0.0366784	7.59387	0.120922	0.729283	0.773197
ENSG00000067248	Baseline: CD14_Mono vs Other	0.0699741	5.6624	0.118525	0.731873	0.775656
ENSG00000057757	Baseline: CD14_Mono vs Other	-0.0610319	5.87089	0.110602	0.740648	0.784665
ENSG00000175348	Baseline: CD14_Mono vs Other	0.0624981	5.95089	0.110066	0.741254	0.785018
ENSG00000023734	Baseline: CD14_Mono vs Other	0.0548765	6.27166	0.109473	0.741926	0.78544
ENSG00000076108	Baseline: CD14_Mono vs Other	-0.0662267	5.6562	0.108661	0.742851	0.785953
ENSG00000123975	Baseline: CD14_Mono vs Other	0.0635673	5.79803	0.108566	0.742958	0.785953
ENSG00000124831	Baseline: CD14_Mono vs Other	0.034565	7.53948	0.113035	0.744259	0.787038
ENSG00000117228	Baseline: CD14_Mono vs Other	0.0538196	6.2475	0.106443	0.745394	0.787949
ENSG00000169813	Baseline: CD14_Mono vs Other	-0.0356547	7.371	0.116236	0.746585	0.788912
ENSG00000099246	Baseline: CD14_Mono vs Other	-0.0624724	5.92182	0.105127	0.746918	0.788912
ENSG00000198888	Baseline: CD14_Mono vs Other	-0.0178837	10.3964	0.104944	0.74713	0.788912
ENSG00000135390	Baseline: CD14_Mono vs Other	-0.0197807	9.67822	0.10428	0.747904	0.789439
ENSG00000131467	Baseline: CD14_Mono vs Other	-0.0553308	6.18687	0.104024	0.748203	0.789464
ENSG00000160679	Baseline: CD14_Mono vs Other	-0.0628156	5.79199	0.103143	0.749233	0.790261
ENSG00000009307	Baseline: CD14_Mono vs Other	-0.0363149	7.15696	0.100595	0.752245	0.793146
ENSG00000113312	Baseline: CD14_Mono vs Other	0.0420098	6.74406	0.100319	0.752573	0.793201
ENSG00000137210	Baseline: CD14_Mono vs Other	-0.0357051	7.35076	0.109663	0.757704	0.798315
ENSG00000116670	Baseline: CD14_Mono vs Other	-0.0628056	5.61819	0.0954153	0.758499	0.79886
ENSG00000168488	Baseline: CD14_Mono vs Other	-0.0564513	5.94165	0.0933371	0.761061	0.801263
ENSG00000092199	Baseline: CD14_Mono vs Other	-0.0234514	8.55222	0.0925671	0.762018	0.801977
ENSG00000113013	Baseline: CD14_Mono vs Other	-0.0427237	6.63292	0.0917389	0.763052	0.802662
ENSG00000198937	Baseline: CD14_Mono vs Other	0.0474678	6.2553	0.0931723	0.763228	0.802662
ENSG00000198546	Baseline: CD14_Mono vs Other	0.0633596	5.71642	0.0904341	0.764692	0.803906
ENSG00000196976	Baseline: CD14_Mono vs Other	-0.042581	6.74546	0.088641	0.766966	0.806002
ENSG00000166501	Baseline: CD14_Mono vs Other	0.0520032	5.99636	0.0876315	0.768258	0.807064
ENSG00000118418	Baseline: CD14_Mono vs Other	-0.0354642	7.27016	0.106321	0.768743	0.807279
ENSG00000132153	Baseline: CD14_Mono vs Other	-0.0596309	5.72089	0.0857941	0.77063	0.808964
ENSG00000119396	Baseline: CD14_Mono vs Other	0.0568578	5.72301	0.0913275	0.774775	0.813018
ENSG00000184007	Baseline: CD14_Mono vs Other	-0.0290569	7.62287	0.0818638	0.775797	0.813793
ENSG00000144867	Baseline: CD14_Mono vs Other	-0.0529791	5.74974	0.0797073	0.77869	0.816529
ENSG00000204308	Baseline: CD14_Mono vs Other	0.0483785	6.18007	0.0782318	0.780694	0.818332
ENSG00000140319	Baseline: CD14_Mono vs Other	-0.0164314	9.80621	0.077733	0.781376	0.818747
ENSG00000182004	Baseline: CD14_Mono vs Other	-0.0229377	8.32728	0.0749867	0.785174	0.822427
ENSG00000124151	Baseline: CD14_Mono vs Other	0.0513877	5.85221	0.0745062	0.785846	0.82283
ENSG00000136754	Baseline: CD14_Mono vs Other	0.0497304	5.88675	0.0713575	0.790309	0.827202
ENSG00000105185	Baseline: CD14_Mono vs Other	0.0318377	7.11097	0.0693014	0.793281	0.83001
ENSG00000072364	Baseline: CD14_Mono vs Other	0.0510883	5.9412	0.068547	0.794383	0.83086
ENSG00000120948	Baseline: CD14_Mono vs Other	-0.0479586	5.92034	0.0681786	0.794924	0.831123
ENSG00000003402	Baseline: CD14_Mono vs Other	0.0319162	7.29583	0.0675574	0.795839	0.831776
ENSG00000103194	Baseline: CD14_Mono vs Other	-0.0536994	5.82123	0.0661067	0.797994	0.833725
ENSG00000174891	Baseline: CD14_Mono vs Other	0.0334925	6.92597	0.0645862	0.800279	0.835809
ENSG00000004142	Baseline: CD14_Mono vs Other	-0.051803	5.6911	0.0635454	0.801861	0.836917
ENSG00000143314	Baseline: CD14_Mono vs Other	-0.0471826	5.90201	0.0713739	0.802118	0.836917
ENSG00000140105	Baseline: CD14_Mono vs Other	-0.0257716	7.73345	0.0633132	0.802215	0.836917
ENSG00000198712	Baseline: CD14_Mono vs Other	-0.0115156	11.8917	0.0611853	0.805498	0.839992
ENSG00000089693	Baseline: CD14_Mono vs Other	0.044594	6.13649	0.0610242	0.805749	0.839992
ENSG00000168310	Baseline: CD14_Mono vs Other	0.0385858	6.47247	0.0603861	0.806746	0.840727
ENSG00000100216	Baseline: CD14_Mono vs Other	-0.0284026	7.13318	0.0581946	0.810215	0.844036
ENSG00000115216	Baseline: CD14_Mono vs Other	-0.0462637	5.73846	0.0618854	0.810584	0.844113
ENSG00000178927	Baseline: CD14_Mono vs Other	-0.038098	6.34624	0.057747	0.810933	0.84417
ENSG00000054116	Baseline: CD14_Mono vs Other	0.032289	6.59798	0.057744	0.811485	0.844439
ENSG00000168393	Baseline: CD14_Mono vs Other	0.0463785	5.76841	0.0560583	0.813665	0.8464
ENSG00000173674	Baseline: CD14_Mono vs Other	-0.024962	7.37088	0.0541382	0.816825	0.848824
ENSG00000090060	Baseline: CD14_Mono vs Other	0.0285856	6.94609	0.0541223	0.816851	0.848824
ENSG00000074319	Baseline: CD14_Mono vs Other	-0.0460838	5.71095	0.0541034	0.816882	0.848824
ENSG00000125445	Baseline: CD14_Mono vs Other	-0.0303197	6.74203	0.0531387	0.818493	0.85019
ENSG00000262814	Baseline: CD14_Mono vs Other	-0.0371168	6.33784	0.05076	0.822531	0.853882
ENSG00000170473	Baseline: CD14_Mono vs Other	0.0439224	5.73636	0.0506948	0.822643	0.853882
ENSG00000130726	Baseline: CD14_Mono vs Other	0.0362799	6.14065	0.0499371	0.823951	0.854931
ENSG00000132780	Baseline: CD14_Mono vs Other	-0.0347979	6.32561	0.0495884	0.824556	0.85525
ENSG00000189306	Baseline: CD14_Mono vs Other	0.0357159	6.47985	0.0469355	0.829237	0.859795
ENSG00000152240	Baseline: CD14_Mono vs Other	-0.0441814	5.6796	0.0453651	0.832074	0.862051
ENSG00000121892	Baseline: CD14_Mono vs Other	-0.0446369	5.61366	0.0453348	0.832129	0.862051
ENSG00000182500	Baseline: CD14_Mono vs Other	-0.0382401	5.9928	0.0452331	0.832315	0.862051
ENSG00000105058	Baseline: CD14_Mono vs Other	-0.0342224	6.23072	0.0446854	0.833318	0.862487
ENSG00000176209	Baseline: CD14_Mono vs Other	-0.0350774	6.22336	0.0476329	0.833337	0.862487
ENSG00000143368	Baseline: CD14_Mono vs Other	-0.0367378	6.03599	0.0442824	0.83406	0.862924
ENSG00000143420	Baseline: CD14_Mono vs Other	0.0243452	7.16971	0.0441037	0.83439	0.862955
ENSG00000120992	Baseline: CD14_Mono vs Other	0.0363112	6.05014	0.0431578	0.836149	0.864463
ENSG00000167995	Baseline: CD14_Mono vs Other	0.0186574	8.06129	0.0418671	0.838583	0.866667
ENSG00000136279	Baseline: CD14_Mono vs Other	0.0272095	6.7265	0.0408647	0.8405	0.868335
ENSG00000142327	Baseline: CD14_Mono vs Other	0.041306	5.50374	0.0390464	0.844041	0.87168
ENSG00000124193	Baseline: CD14_Mono vs Other	0.0344599	5.96926	0.0371187	0.84789	0.87534
ENSG00000105404	Baseline: CD14_Mono vs Other	-0.0173042	7.89529	0.0359152	0.850346	0.87756
ENSG00000157601	Baseline: CD14_Mono vs Other	0.0397161	5.73164	0.0356487	0.850896	0.877811
ENSG00000138279	Baseline: CD14_Mono vs Other	-0.0257255	6.73207	0.0341862	0.85395	0.880646
ENSG00000197223	Baseline: CD14_Mono vs Other	-0.0390301	5.79693	0.0331072	0.856248	0.882698
ENSG00000166128	Baseline: CD14_Mono vs Other	0.0369711	5.66766	0.0329057	0.856681	0.882827
ENSG00000181222	Baseline: CD14_Mono vs Other	-0.0305095	6.07078	0.0320558	0.858523	0.884409
ENSG00000115561	Baseline: CD14_Mono vs Other	-0.0270441	6.6404	0.0318505	0.858972	0.884449
ENSG00000179889	Baseline: CD14_Mono vs Other	-0.0358351	5.99635	0.0317561	0.859179	0.884449
ENSG00000167615	Baseline: CD14_Mono vs Other	0.031594	5.89556	0.0303804	0.862231	0.88698
ENSG00000136104	Baseline: CD14_Mono vs Other	-0.0318998	6.00941	0.0303694	0.862256	0.88698
ENSG00000014641	Baseline: CD14_Mono vs Other	0.0222737	6.88148	0.0292209	0.864859	0.88934
ENSG00000232119	Baseline: CD14_Mono vs Other	0.0346115	5.98835	0.0289879	0.865394	0.889571
ENSG00000117335	Baseline: CD14_Mono vs Other	-0.0332658	5.71951	0.0274277	0.869032	0.89299
ENSG00000173473	Baseline: CD14_Mono vs Other	-0.0302563	5.94657	0.0268797	0.870335	0.893698
ENSG00000114784	Baseline: CD14_Mono vs Other	0.0249632	6.64118	0.0332353	0.870343	0.893698
ENSG00000115649	Baseline: CD14_Mono vs Other	0.031652	5.65619	0.0261811	0.872016	0.895072
ENSG00000196591	Baseline: CD14_Mono vs Other	-0.0291876	5.94536	0.0260619	0.872305	0.895072
ENSG00000173465	Baseline: CD14_Mono vs Other	0.024434	6.43851	0.0250416	0.874808	0.897319
ENSG00000172531	Baseline: CD14_Mono vs Other	-0.0143237	8.04785	0.024882	0.875204	0.897405
ENSG00000145833	Baseline: CD14_Mono vs Other	0.0152905	7.36625	0.0198106	0.88855	0.910764
ENSG00000080824	Baseline: CD14_Mono vs Other	-0.00913001	9.14175	0.0196503	0.888999	0.910899
ENSG00000065911	Baseline: CD14_Mono vs Other	0.0185979	6.64433	0.0175057	0.895193	0.916918
ENSG00000112701	Baseline: CD14_Mono vs Other	0.0253515	5.68557	0.0161976	0.899163	0.920656
ENSG00000178057	Baseline: CD14_Mono vs Other	0.0147918	7.22584	0.0182177	0.900162	0.92135
ENSG00000122122	Baseline: CD14_Mono vs Other	0.0202731	6.29763	0.0152915	0.902009	0.922911
ENSG00000127125	Baseline: CD14_Mono vs Other	0.0164174	6.67319	0.0140617	0.906012	0.926677
ENSG00000130165	Baseline: CD14_Mono vs Other	-0.0225717	6.09125	0.0182476	0.906397	0.92674
ENSG00000102898	Baseline: CD14_Mono vs Other	0.0138777	6.86028	0.0128359	0.915027	0.93523
ENSG00000128609	Baseline: CD14_Mono vs Other	-0.0170553	6.34218	0.0124463	0.916509	0.936412
ENSG00000021355	Baseline: CD14_Mono vs Other	0.0141542	6.66458	0.01077	0.9177	0.937295
ENSG00000157500	Baseline: CD14_Mono vs Other	-0.0192969	5.88608	0.010606	0.918327	0.937601
ENSG00000127603	Baseline: CD14_Mono vs Other	0.0201382	5.87419	0.0104815	0.918806	0.937757
ENSG00000128626	Baseline: CD14_Mono vs Other	-0.0140435	6.70505	0.0101228	0.920202	0.938848
ENSG00000158864	Baseline: CD14_Mono vs Other	-0.0150664	6.35116	0.00965034	0.92208	0.94043
ENSG00000105701	Baseline: CD14_Mono vs Other	0.0116301	7.20239	0.00954274	0.922515	0.940539
ENSG00000186395	Baseline: CD14_Mono vs Other	-0.00870281	8.0012	0.00918526	0.923975	0.941693
ENSG00000162194	Baseline: CD14_Mono vs Other	0.011832	6.99378	0.0086453	0.926237	0.943663
ENSG00000141759	Baseline: CD14_Mono vs Other	0.0104692	7.13803	0.00854792	0.926652	0.943752
ENSG00000074071	Baseline: CD14_Mono vs Other	0.0106097	7.15759	0.00834562	0.927523	0.944303
ENSG00000067064	Baseline: CD14_Mono vs Other	0.0175457	5.85422	0.00745453	0.931491	0.948007
ENSG00000198900	Baseline: CD14_Mono vs Other	0.0147573	6.06183	0.00727833	0.932304	0.948495
ENSG00000198492	Baseline: CD14_Mono vs Other	0.0161744	5.81397	0.00720784	0.932631	0.948495
ENSG00000091640	Baseline: CD14_Mono vs Other	-0.0107248	6.76752	0.00657741	0.935638	0.951216
ENSG00000162384	Baseline: CD14_Mono vs Other	-0.0158204	5.66574	0.00621882	0.937413	0.952683
ENSG00000115685	Baseline: CD14_Mono vs Other	0.0115608	6.50714	0.00606436	0.938194	0.953081
ENSG00000117592	Baseline: CD14_Mono vs Other	0.00979055	6.95835	0.00601035	0.938469	0.953081
ENSG00000164190	Baseline: CD14_Mono vs Other	0.0134269	6.13848	0.00589972	0.939037	0.95332
ENSG00000082153	Baseline: CD14_Mono vs Other	-0.00902219	7.07353	0.00579048	0.939603	0.953557
ENSG00000149600	Baseline: CD14_Mono vs Other	-0.0131301	6.00983	0.00563784	0.940403	0.954032
ENSG00000146731	Baseline: CD14_Mono vs Other	0.00856198	7.16714	0.00495223	0.944137	0.957482
ENSG00000143815	Baseline: CD14_Mono vs Other	0.0130167	5.79029	0.00470434	0.945551	0.958577
ENSG00000197345	Baseline: CD14_Mono vs Other	-0.0103722	6.42596	0.00457258	0.946318	0.959016
ENSG00000132475	Baseline: CD14_Mono vs Other	-0.00373494	10.1406	0.00449257	0.946789	0.959154
ENSG00000137714	Baseline: CD14_Mono vs Other	0.0114216	6.03345	0.00397259	0.949959	0.962016
ENSG00000176087	Baseline: CD14_Mono vs Other	0.0128792	5.5926	0.00392102	0.950284	0.962016
ENSG00000085231	Baseline: CD14_Mono vs Other	-0.00839817	6.9245	0.00383906	0.950806	0.96218
ENSG00000071626	Baseline: CD14_Mono vs Other	-0.0115578	5.82035	0.00379063	0.951117	0.96218
ENSG00000174547	Baseline: CD14_Mono vs Other	0.0100548	6.6905	0.00573319	0.952642	0.963384
ENSG00000175550	Baseline: CD14_Mono vs Other	-0.00581201	8.04268	0.00447358	0.955883	0.966321
ENSG00000214046	Baseline: CD14_Mono vs Other	-0.00856384	6.27333	0.00295199	0.956855	0.966963
ENSG00000117862	Baseline: CD14_Mono vs Other	0.00966282	5.96938	0.00274469	0.958396	0.968179
ENSG00000198830	Baseline: CD14_Mono vs Other	-0.00365106	8.75493	0.0022228	0.962557	0.97204
ENSG00000171988	Baseline: CD14_Mono vs Other	-0.00742588	6.27946	0.00213722	0.963284	0.972433
ENSG00000169727	Baseline: CD14_Mono vs Other	-0.0083882	5.81109	0.00195829	0.964854	0.973674
ENSG00000093144	Baseline: CD14_Mono vs Other	-0.00830185	5.6874	0.00174488	0.966823	0.975319
ENSG00000137547	Baseline: CD14_Mono vs Other	0.00730004	5.94219	0.00161531	0.968078	0.976241
ENSG00000185787	Baseline: CD14_Mono vs Other	-0.00336014	8.39269	0.00157067	0.968522	0.976346
ENSG00000159692	Baseline: CD14_Mono vs Other	-0.0057017	6.0202	0.00109935	0.973663	0.981184
ENSG00000168724	Baseline: CD14_Mono vs Other	0.00514817	6.07281	0.000888094	0.976327	0.983524
ENSG00000086666	Baseline: CD14_Mono vs Other	0.0045824	6.12944	0.000746304	0.978299	0.985164
ENSG00000125868	Baseline: CD14_Mono vs Other	0.00397372	7.20895	0.00124585	0.978862	0.985385
ENSG00000165775	Baseline: CD14_Mono vs Other	-0.00893182	6.32694	0.00334314	0.979725	0.985908
ENSG00000141933	Baseline: CD14_Mono vs Other	0.00867346	5.75348	0.00209471	0.981037	0.986882
ENSG00000100836	Baseline: CD14_Mono vs Other	-0.00303684	6.42929	0.000388643	0.984339	0.989857
ENSG00000136628	Baseline: CD14_Mono vs Other	-0.00335226	6.04654	0.000399628	0.986247	0.991429
ENSG00000136930	Baseline: CD14_Mono vs Other	-0.00177029	7.40152	0.000275738	0.986808	0.99146
ENSG00000182512	Baseline: CD14_Mono vs Other	0.00254251	6.44306	0.000269036	0.986969	0.99146
ENSG00000214253	Baseline: CD14_Mono vs Other	-0.00174557	7.25313	0.000218886	0.988246	0.992194
ENSG00000116350	Baseline: CD14_Mono vs Other	-0.00426667	6.17839	0.000696736	0.988391	0.992194
ENSG00000175567	Baseline: CD14_Mono vs Other	0.00111818	7.67926	0.00011167	0.991605	0.995072
ENSG00000099977	Baseline: CD14_Mono vs Other	0.00355818	7.34865	0.00108512	0.993334	0.996459
ENSG00000249915	Baseline: CD14_Mono vs Other	0.00218615	7.26281	0.000384199	0.994632	0.997314
ENSG00000254505	Baseline: CD14_Mono vs Other	0.000692678	7.44411	4.15077e-05	0.994881	0.997314
ENSG00000169612	Baseline: CD14_Mono vs Other	0.00365061	5.88812	0.000411489	0.995978	0.998065
ENSG00000164967	Baseline: CD14_Mono vs Other	-0.000704331	5.55838	1.15677e-05	0.997298	0.999038
ENSG00000115128	Baseline: CD14_Mono vs Other	0.00169426	7.72895	0.000323367	0.998196	0.999589
ENSG00000170638	Baseline: CD14_Mono vs Other	0.000328834	5.79383	3.31657e-06	0.998553	0.999598
ENSG00000168958	Baseline: CD14_Mono vs Other	-0.000186732	5.75042	1.1319e-06	0.999155	0.99973
ENSG00000234769	Baseline: CD14_Mono vs Other	0.000120334	5.77755	2.11626e-07	0.999635	0.99973
ENSG00000131368	Baseline: CD14_Mono vs Other	-2.9473e-05	5.93776	1.15113e-07	0.99973	0.99973
ENSG00000087086	Baseline: CD4T_Mem vs Other	-2.35864	13.612	2543.6	3.0449e-100	6.40037e-97
ENSG00000090382	Baseline: CD4T_Mem vs Other	-4.1914	10.8984	1935.62	2.24307e-91	2.35746e-88
ENSG00000011600	Baseline: CD4T_Mem vs Other	-3.72287	10.7437	1637.7	4.88677e-86	3.424e-83
ENSG00000204287	Baseline: CD4T_Mem vs Other	-2.83733	10.5086	1156.25	3.48599e-75	1.83189e-72
ENSG00000204472	Baseline: CD4T_Mem vs Other	-3.51011	10.0962	1132.89	1.46576e-74	6.16204e-72
ENSG00000163220	Baseline: CD4T_Mem vs Other	-3.26715	9.99564	968.266	8.10652e-70	2.83998e-67
ENSG00000143546	Baseline: CD4T_Mem vs Other	-2.79519	10.5478	937.698	7.33483e-69	2.20254e-66
ENSG00000196126	Baseline: CD4T_Mem vs Other	-3.18228	9.99093	870.257	1.18494e-66	3.11342e-64
ENSG00000101439	Baseline: CD4T_Mem vs Other	-3.70974	9.59341	862.452	2.18063e-66	5.09299e-64
ENSG00000158869	Baseline: CD4T_Mem vs Other	-2.90746	9.63392	705.32	1.41488e-60	2.97408e-58
ENSG00000233276	Baseline: CD4T_Mem vs Other	-2.50259	9.75562	665.314	6.30643e-59	1.2051e-56
ENSG00000085265	Baseline: CD4T_Mem vs Other	-3.51033	9.33919	653.186	2.06793e-58	3.62233e-56
ENSG00000204482	Baseline: CD4T_Mem vs Other	-3.23356	9.00416	527.959	1.38877e-52	2.24553e-50
ENSG00000163131	Baseline: CD4T_Mem vs Other	-2.68645	9.21377	521.522	2.95295e-52	4.43365e-50
ENSG00000119655	Baseline: CD4T_Mem vs Other	-2.24858	9.69429	516.734	5.19979e-52	7.28663e-50
ENSG00000100097	Baseline: CD4T_Mem vs Other	-2.33344	9.39981	485.534	2.29649e-50	3.01702e-48
ENSG00000167996	Baseline: CD4T_Mem vs Other	-0.886978	12.9042	406.903	7.74546e-46	9.57704e-44
ENSG00000197746	Baseline: CD4T_Mem vs Other	-1.95877	9.32807	375.79	7.19987e-44	8.40784e-42
ENSG00000227507	Baseline: CD4T_Mem vs Other	1.12031	10.222	373.296	1.04718e-43	1.15851e-41
ENSG00000196154	Baseline: CD4T_Mem vs Other	-1.18029	10.8967	370.448	1.60965e-43	1.69174e-41
ENSG00000019582	Baseline: CD4T_Mem vs Other	-1.19649	10.7546	356.423	1.3844e-42	1.38572e-40
ENSG00000197956	Baseline: CD4T_Mem vs Other	-1.17884	10.7728	352.716	2.46922e-42	2.35923e-40
ENSG00000213145	Baseline: CD4T_Mem vs Other	1.63666	8.40352	350.728	3.37335e-42	3.08295e-40
ENSG00000223865	Baseline: CD4T_Mem vs Other	-2.20393	9.11142	344.365	9.23222e-42	8.08589e-40
ENSG00000198502	Baseline: CD4T_Mem vs Other	-3.29013	8.48626	343.934	9.8889e-42	8.31459e-40
ENSG00000170345	Baseline: CD4T_Mem vs Other	-2.60451	8.86092	342.148	1.31511e-41	1.06322e-39
ENSG00000231389	Baseline: CD4T_Mem vs Other	-2.28327	9.00801	332.501	6.24581e-41	4.86248e-39
ENSG00000216490	Baseline: CD4T_Mem vs Other	-4.48775	7.89524	322.658	3.16144e-40	2.37334e-38
ENSG00000117984	Baseline: CD4T_Mem vs Other	-2.75803	8.43169	310.672	2.38313e-39	1.72736e-37
ENSG00000213741	Baseline: CD4T_Mem vs Other	0.676545	13.7946	296.836	2.61984e-38	1.83563e-36
ENSG00000177954	Baseline: CD4T_Mem vs Other	0.665679	14.6876	295.113	3.54881e-38	2.40632e-36
ENSG00000179163	Baseline: CD4T_Mem vs Other	-3.80848	7.89896	286.185	1.74379e-37	1.14545e-35
ENSG00000142541	Baseline: CD4T_Mem vs Other	0.643651	13.2498	268.974	4.11523e-36	2.62127e-34
ENSG00000101160	Baseline: CD4T_Mem vs Other	-2.76041	8.17784	266.148	7.00029e-36	4.32783e-34
ENSG00000165168	Baseline: CD4T_Mem vs Other	-3.50195	7.82887	264.211	1.00944e-35	6.0624e-34
ENSG00000109475	Baseline: CD4T_Mem vs Other	0.638762	13.8066	263.489	1.15756e-35	6.75888e-34
ENSG00000231500	Baseline: CD4T_Mem vs Other	0.630993	13.6932	260.27	2.13771e-35	1.21445e-33
ENSG00000129538	Baseline: CD4T_Mem vs Other	-4.15557	7.67802	258.358	3.0841e-35	1.706e-33
ENSG00000198918	Baseline: CD4T_Mem vs Other	0.65618	12.7214	256.562	4.35768e-35	2.34868e-33
ENSG00000204257	Baseline: CD4T_Mem vs Other	-3.04512	8.03994	255.243	5.62316e-35	2.95497e-33
ENSG00000168685	Baseline: CD4T_Mem vs Other	1.51787	8.06929	252.085	1.03885e-34	5.326e-33
ENSG00000134419	Baseline: CD4T_Mem vs Other	0.63771	12.8007	247.317	2.64742e-34	1.32497e-32
ENSG00000135404	Baseline: CD4T_Mem vs Other	-1.77997	8.97454	246.044	3.40506e-34	1.66452e-32
ENSG00000130255	Baseline: CD4T_Mem vs Other	0.639701	12.636	241.506	8.40508e-34	4.01533e-32
ENSG00000030582	Baseline: CD4T_Mem vs Other	-3.01052	7.91142	241.114	9.0913e-34	4.24665e-32
ENSG00000090013	Baseline: CD4T_Mem vs Other	-2.97474	7.90904	232.646	5.05546e-33	2.31013e-31
ENSG00000198034	Baseline: CD4T_Mem vs Other	0.633427	12.5015	231.069	6.98713e-33	3.07751e-31
ENSG00000104870	Baseline: CD4T_Mem vs Other	-3.23268	7.90458	231.041	7.02762e-33	3.07751e-31
ENSG00000129226	Baseline: CD4T_Mem vs Other	-3.22747	7.77416	230.213	8.33271e-33	3.57456e-31
ENSG00000130066	Baseline: CD4T_Mem vs Other	-1.49354	9.14273	228.814	1.11243e-32	4.67664e-31
ENSG00000137818	Baseline: CD4T_Mem vs Other	0.601742	13.2683	228.129	1.28182e-32	5.2831e-31
ENSG00000198242	Baseline: CD4T_Mem vs Other	0.616017	12.6999	224.494	2.73182e-32	1.10429e-30
ENSG00000155130	Baseline: CD4T_Mem vs Other	-3.52084	7.62781	222.361	4.27373e-32	1.69498e-30
ENSG00000241343	Baseline: CD4T_Mem vs Other	0.692695	11.6096	218.47	9.72758e-32	3.78655e-30
ENSG00000149273	Baseline: CD4T_Mem vs Other	0.605158	12.6407	218.12	1.04796e-31	4.0051e-30
ENSG00000100316	Baseline: CD4T_Mem vs Other	0.608915	12.584	216.456	1.49436e-31	5.60919e-30
ENSG00000008517	Baseline: CD4T_Mem vs Other	0.937843	9.6751	215.069	2.01084e-31	7.4154e-30
ENSG00000251562	Baseline: CD4T_Mem vs Other	0.563079	16.3183	214.416	2.31343e-31	8.38418e-30
ENSG00000112306	Baseline: CD4T_Mem vs Other	0.611658	12.7508	211.845	4.02638e-31	1.43448e-29
ENSG00000167526	Baseline: CD4T_Mem vs Other	0.576468	13.4118	211.593	4.25258e-31	1.48982e-29
ENSG00000089327	Baseline: CD4T_Mem vs Other	1.01778	9.24347	208.837	7.73888e-31	2.66674e-29
ENSG00000140264	Baseline: CD4T_Mem vs Other	-0.80194	11.0071	201.902	3.56365e-30	1.20819e-28
ENSG00000169442	Baseline: CD4T_Mem vs Other	0.762906	10.7196	196.75	1.12976e-29	3.76946e-28
ENSG00000164713	Baseline: CD4T_Mem vs Other	-1.89375	8.40797	196.385	1.22663e-29	4.02872e-28
ENSG00000051523	Baseline: CD4T_Mem vs Other	-0.811863	10.8032	195.386	1.53766e-29	4.97254e-28
ENSG00000143947	Baseline: CD4T_Mem vs Other	0.57261	12.8542	193.564	2.3255e-29	7.40635e-28
ENSG00000144713	Baseline: CD4T_Mem vs Other	0.560807	13.3671	193.308	2.46482e-29	7.73293e-28
ENSG00000156482	Baseline: CD4T_Mem vs Other	0.608055	12.0929	189.663	5.67884e-29	1.75543e-27
ENSG00000137154	Baseline: CD4T_Mem vs Other	0.562444	12.836	189.125	6.42793e-29	1.95819e-27
ENSG00000164587	Baseline: CD4T_Mem vs Other	0.53876	13.3895	182.922	2.72055e-28	8.16943e-27
ENSG00000042753	Baseline: CD4T_Mem vs Other	-1.74138	8.39962	181.033	4.2439e-28	1.25643e-26
ENSG00000170458	Baseline: CD4T_Mem vs Other	-2.20809	8.09521	180.725	4.56473e-28	1.33265e-26
ENSG00000145592	Baseline: CD4T_Mem vs Other	0.577337	12.0551	177.146	1.06813e-27	3.07564e-26
ENSG00000229117	Baseline: CD4T_Mem vs Other	0.512934	13.9172	174.34	2.09306e-27	5.94543e-26
ENSG00000265681	Baseline: CD4T_Mem vs Other	0.594147	11.6338	172.422	3.32649e-27	9.32305e-26
ENSG00000108298	Baseline: CD4T_Mem vs Other	0.548483	12.4054	171.172	4.50552e-27	1.24613e-25
ENSG00000122026	Baseline: CD4T_Mem vs Other	0.515368	13.6719	170.384	5.45786e-27	1.48993e-25
ENSG00000084207	Baseline: CD4T_Mem vs Other	-1.23625	9.15113	170.296	5.57692e-27	1.50291e-25
ENSG00000118181	Baseline: CD4T_Mem vs Other	0.548112	12.3666	169.87	6.18722e-27	1.64627e-25
ENSG00000177600	Baseline: CD4T_Mem vs Other	0.522347	12.9989	168.223	9.25904e-27	2.43281e-25
ENSG00000147403	Baseline: CD4T_Mem vs Other	0.515374	13.4736	167.572	1.08649e-26	2.81952e-25
ENSG00000105374	Baseline: CD4T_Mem vs Other	-1.88985	8.21593	166.079	1.56931e-26	4.0228e-25
ENSG00000140749	Baseline: CD4T_Mem vs Other	-4.69055	6.88609	163.786	2.77044e-26	7.01623e-25
ENSG00000110077	Baseline: CD4T_Mem vs Other	-3.07317	7.38742	162.625	3.70006e-26	9.25896e-25
ENSG00000105640	Baseline: CD4T_Mem vs Other	0.517897	12.906	162.087	4.23234e-26	1.04663e-24
ENSG00000142676	Baseline: CD4T_Mem vs Other	0.528147	12.6288	160.859	5.75716e-26	1.40716e-24
ENSG00000166927	Baseline: CD4T_Mem vs Other	-3.42905	7.16294	158.677	9.97552e-26	2.41018e-24
ENSG00000164733	Baseline: CD4T_Mem vs Other	-1.50112	8.69022	158.455	1.05514e-25	2.52034e-24
ENSG00000116824	Baseline: CD4T_Mem vs Other	1.19528	8.06912	156.483	1.74034e-25	4.11033e-24
ENSG00000197958	Baseline: CD4T_Mem vs Other	0.538821	12.1272	154.833	2.65157e-25	6.19288e-24
ENSG00000140988	Baseline: CD4T_Mem vs Other	0.505185	12.884	154.257	3.07351e-25	7.09948e-24
ENSG00000010327	Baseline: CD4T_Mem vs Other	-3.12256	7.2317	153.172	4.06073e-25	9.27789e-24
ENSG00000136942	Baseline: CD4T_Mem vs Other	0.526502	12.1649	152.439	4.90481e-25	1.10859e-23
ENSG00000144426	Baseline: CD4T_Mem vs Other	0.578835	11.3644	151.514	6.22912e-25	1.39294e-23
ENSG00000170296	Baseline: CD4T_Mem vs Other	-1.18602	9.07632	149.089	1.16925e-24	2.58712e-23
ENSG00000118640	Baseline: CD4T_Mem vs Other	-1.22255	9.04915	148.977	1.20394e-24	2.63613e-23
ENSG00000166441	Baseline: CD4T_Mem vs Other	0.501378	12.6079	147.18	1.92617e-24	4.17403e-23
ENSG00000161016	Baseline: CD4T_Mem vs Other	0.538367	11.7867	146.119	2.54567e-24	5.4602e-23
ENSG00000063177	Baseline: CD4T_Mem vs Other	0.542486	11.6874	145.127	3.30706e-24	7.02165e-23
ENSG00000127951	Baseline: CD4T_Mem vs Other	-4.10665	6.86022	144.857	3.55125e-24	7.46472e-23
ENSG00000171858	Baseline: CD4T_Mem vs Other	0.553468	11.5822	144.416	3.99134e-24	8.30673e-23
ENSG00000156508	Baseline: CD4T_Mem vs Other	0.49265	12.5371	143.412	5.20787e-24	1.07323e-22
ENSG00000100292	Baseline: CD4T_Mem vs Other	-3.67798	7.0091	142.939	5.90571e-24	1.20522e-22
ENSG00000105372	Baseline: CD4T_Mem vs Other	0.472423	13.2172	140.357	1.17757e-23	2.38005e-22
ENSG00000070756	Baseline: CD4T_Mem vs Other	0.72672	10.0083	138.844	1.7691e-23	3.54157e-22
ENSG00000167286	Baseline: CD4T_Mem vs Other	0.868637	9.09632	138.707	1.836e-23	3.64082e-22
ENSG00000169413	Baseline: CD4T_Mem vs Other	-3.10782	7.16816	137.842	2.31931e-23	4.55625e-22
ENSG00000147604	Baseline: CD4T_Mem vs Other	0.490364	12.3701	137.453	2.57703e-23	5.01566e-22
ENSG00000161970	Baseline: CD4T_Mem vs Other	0.489012	12.4127	134.396	5.92875e-23	1.14332e-21
ENSG00000179344	Baseline: CD4T_Mem vs Other	-2.67094	7.2699	132.945	8.83038e-23	1.68741e-21
ENSG00000113269	Baseline: CD4T_Mem vs Other	-2.56399	7.34452	132.394	1.02771e-22	1.94618e-21
ENSG00000121552	Baseline: CD4T_Mem vs Other	-3.24312	7.00015	132.314	1.05058e-22	1.97172e-21
ENSG00000133112	Baseline: CD4T_Mem vs Other	0.525145	11.5131	131.899	1.17828e-22	2.19181e-21
ENSG00000105193	Baseline: CD4T_Mem vs Other	0.509102	11.7665	131.1	1.46969e-22	2.70991e-21
ENSG00000242574	Baseline: CD4T_Mem vs Other	-2.76397	7.15519	130.608	1.68471e-22	3.07935e-21
ENSG00000142937	Baseline: CD4T_Mem vs Other	0.47184	12.5854	130.359	1.80503e-22	3.27084e-21
ENSG00000008988	Baseline: CD4T_Mem vs Other	0.509552	11.8104	130.121	1.92832e-22	3.46438e-21
ENSG00000042493	Baseline: CD4T_Mem vs Other	-2.13513	7.59675	129.852	2.07855e-22	3.70264e-21
ENSG00000150093	Baseline: CD4T_Mem vs Other	1.71482	6.78419	128.428	3.09171e-22	5.46116e-21
ENSG00000135218	Baseline: CD4T_Mem vs Other	-3.63381	6.82511	128.075	3.41344e-22	5.9792e-21
ENSG00000204103	Baseline: CD4T_Mem vs Other	-3.3922	6.86296	126.713	5.00296e-22	8.69109e-21
ENSG00000071082	Baseline: CD4T_Mem vs Other	0.470329	12.5821	125.68	6.69246e-22	1.14804e-20
ENSG00000163682	Baseline: CD4T_Mem vs Other	0.519163	11.6181	125.667	6.71785e-22	1.14804e-20
ENSG00000172809	Baseline: CD4T_Mem vs Other	0.507354	11.6183	123.771	1.14954e-21	1.94865e-20
ENSG00000196735	Baseline: CD4T_Mem vs Other	-2.52764	7.30792	123.251	1.33286e-21	2.24133e-20
ENSG00000136238	Baseline: CD4T_Mem vs Other	-1.27224	8.59934	123.16	1.36782e-21	2.28188e-20
ENSG00000182899	Baseline: CD4T_Mem vs Other	0.462205	12.3747	122.629	1.59169e-21	2.63443e-20
ENSG00000163563	Baseline: CD4T_Mem vs Other	-3.47371	6.82678	122.324	1.73655e-21	2.85174e-20
ENSG00000115523	Baseline: CD4T_Mem vs Other	-1.31366	8.65827	120.425	2.99355e-21	4.87786e-20
ENSG00000172243	Baseline: CD4T_Mem vs Other	-4.0615	6.62009	119.73	3.65797e-21	5.91465e-20
ENSG00000111716	Baseline: CD4T_Mem vs Other	0.7347	9.60791	119.476	3.93612e-21	6.31582e-20
ENSG00000120708	Baseline: CD4T_Mem vs Other	-3.06982	6.93258	119.057	4.44229e-21	7.07402e-20
ENSG00000198755	Baseline: CD4T_Mem vs Other	0.50293	11.5674	118.852	4.71449e-21	7.45102e-20
ENSG00000197629	Baseline: CD4T_Mem vs Other	-3.20326	6.82788	118.401	5.37202e-21	8.42685e-20
ENSG00000112799	Baseline: CD4T_Mem vs Other	-4.60816	6.51362	117.152	7.72251e-21	1.20242e-19
ENSG00000131981	Baseline: CD4T_Mem vs Other	-1.6503	7.8848	115.14	1.39045e-20	2.14907e-19
ENSG00000111796	Baseline: CD4T_Mem vs Other	1.57612	6.95107	114.209	1.82831e-20	2.80519e-19
ENSG00000025708	Baseline: CD4T_Mem vs Other	-1.33244	8.36604	113.568	2.2083e-20	3.36365e-19
ENSG00000233927	Baseline: CD4T_Mem vs Other	0.432123	13.0513	113.245	2.42939e-20	3.67379e-19
ENSG00000256039	Baseline: CD4T_Mem vs Other	-3.79506	6.58531	112.413	3.10727e-20	4.66534e-19
ENSG00000188846	Baseline: CD4T_Mem vs Other	0.482312	11.5805	112.028	3.4836e-20	5.19328e-19
ENSG00000162244	Baseline: CD4T_Mem vs Other	0.48674	11.5507	110.969	4.7734e-20	7.06598e-19
ENSG00000169554	Baseline: CD4T_Mem vs Other	-2.90825	6.8754	109.206	8.08547e-20	1.18851e-18
ENSG00000145425	Baseline: CD4T_Mem vs Other	0.443513	12.1849	107.465	1.3656e-19	1.9934e-18
ENSG00000197756	Baseline: CD4T_Mem vs Other	0.452068	11.981	107.382	1.40025e-19	2.02988e-18
ENSG00000108107	Baseline: CD4T_Mem vs Other	0.450334	12.0924	107.168	1.49388e-19	2.15077e-18
ENSG00000081189	Baseline: CD4T_Mem vs Other	-4.46613	6.37055	104.752	3.11167e-19	4.44948e-18
ENSG00000066336	Baseline: CD4T_Mem vs Other	-2.6504	6.91164	103.707	4.28367e-19	6.08396e-18
ENSG00000110700	Baseline: CD4T_Mem vs Other	0.422788	12.3745	100.589	1.12002e-18	1.58006e-17
ENSG00000115268	Baseline: CD4T_Mem vs Other	0.408607	12.7234	99.5393	1.55193e-18	2.17477e-17
ENSG00000100985	Baseline: CD4T_Mem vs Other	-1.80106	7.64597	98.9829	1.84588e-18	2.56956e-17
ENSG00000124614	Baseline: CD4T_Mem vs Other	0.49778	10.9367	92.2592	1.54859e-17	2.14154e-16
ENSG00000138061	Baseline: CD4T_Mem vs Other	-2.14777	7.07736	92.169	1.59403e-17	2.18997e-16
ENSG00000089009	Baseline: CD4T_Mem vs Other	0.443559	11.4645	91.1277	2.22778e-17	3.04078e-16
ENSG00000122862	Baseline: CD4T_Mem vs Other	-0.953295	8.87287	90.9752	2.33993e-17	3.17325e-16
ENSG00000171863	Baseline: CD4T_Mem vs Other	0.454614	11.3657	90.8392	2.44485e-17	3.29428e-16
ENSG00000153071	Baseline: CD4T_Mem vs Other	-4.28735	6.18904	90.7429	2.52197e-17	3.37655e-16
ENSG00000034510	Baseline: CD4T_Mem vs Other	-0.427539	12.188	90.5086	2.72009e-17	3.61875e-16
ENSG00000131469	Baseline: CD4T_Mem vs Other	0.44763	11.3695	90.4337	2.78669e-17	3.68403e-16
ENSG00000075624	Baseline: CD4T_Mem vs Other	-0.423334	12.2712	88.3035	5.56246e-17	7.30768e-16
ENSG00000143933	Baseline: CD4T_Mem vs Other	-0.729328	9.61971	87.8758	6.39528e-17	8.34961e-16
ENSG00000117410	Baseline: CD4T_Mem vs Other	-1.22035	8.25499	87.5625	7.08442e-17	9.19226e-16
ENSG00000186468	Baseline: CD4T_Mem vs Other	0.396739	12.4038	87.5154	7.19444e-17	9.27774e-16
ENSG00000182578	Baseline: CD4T_Mem vs Other	-3.11438	6.4919	86.7612	9.21009e-17	1.18046e-15
ENSG00000163191	Baseline: CD4T_Mem vs Other	-0.680429	9.81517	86.4726	1.01251e-16	1.28987e-15
ENSG00000102265	Baseline: CD4T_Mem vs Other	-0.926551	8.8514	85.9131	1.21696e-16	1.54099e-15
ENSG00000115687	Baseline: CD4T_Mem vs Other	1.22313	7.1006	84.9588	1.66714e-16	2.0984e-15
ENSG00000103490	Baseline: CD4T_Mem vs Other	-1.59817	7.55291	83.15	3.03796e-16	3.80106e-15
ENSG00000114391	Baseline: CD4T_Mem vs Other	0.474969	10.7718	82.6916	3.53948e-16	4.40236e-15
ENSG00000165502	Baseline: CD4T_Mem vs Other	0.528193	10.1657	82.2178	4.14629e-16	5.12677e-15
ENSG00000103187	Baseline: CD4T_Mem vs Other	-1.05059	8.38174	80.8	6.6705e-16	8.19964e-15
ENSG00000182287	Baseline: CD4T_Mem vs Other	-1.66577	7.3818	80.7587	6.7637e-16	8.26587e-15
ENSG00000102575	Baseline: CD4T_Mem vs Other	-2.43537	6.67583	80.0729	8.52189e-16	1.03543e-14
ENSG00000172116	Baseline: CD4T_Mem vs Other	-2.05735	6.9319	79.528	1.02441e-15	1.23754e-14
ENSG00000118508	Baseline: CD4T_Mem vs Other	-3.2617	6.32079	78.6902	1.36071e-15	1.6344e-14
ENSG00000085514	Baseline: CD4T_Mem vs Other	-2.81697	6.49136	78.4229	1.49006e-15	1.7796e-14
ENSG00000160255	Baseline: CD4T_Mem vs Other	-1.47217	7.62541	77.7404	1.87963e-15	2.2322e-14
ENSG00000089157	Baseline: CD4T_Mem vs Other	0.438936	11.0844	76.2482	3.13107e-15	3.69748e-14
ENSG00000133872	Baseline: CD4T_Mem vs Other	0.700224	8.80655	76.2269	3.15396e-15	3.7037e-14
ENSG00000196683	Baseline: CD4T_Mem vs Other	0.539094	9.91803	75.7248	3.74771e-15	4.3765e-14
ENSG00000169567	Baseline: CD4T_Mem vs Other	0.570589	9.76167	75.6334	3.86733e-15	4.49123e-14
ENSG00000149806	Baseline: CD4T_Mem vs Other	0.397245	11.585	75.4921	4.06005e-15	4.68914e-14
ENSG00000177556	Baseline: CD4T_Mem vs Other	-1.45828	7.59576	75.3791	4.22107e-15	4.84846e-14
ENSG00000253626	Baseline: CD4T_Mem vs Other	-2.66305	6.43796	74.1346	6.4875e-15	7.41127e-14
ENSG00000177700	Baseline: CD4T_Mem vs Other	-0.761672	9.17141	72.9185	9.89616e-15	1.12442e-13
ENSG00000142534	Baseline: CD4T_Mem vs Other	0.423564	10.9369	72.0401	1.34449e-14	1.51941e-13
ENSG00000204397	Baseline: CD4T_Mem vs Other	-1.15567	7.94288	70.6034	2.22516e-14	2.50123e-13
ENSG00000104904	Baseline: CD4T_Mem vs Other	-0.515576	10.3813	69.9866	2.76526e-14	3.09179e-13
ENSG00000177575	Baseline: CD4T_Mem vs Other	-2.31669	6.59637	69.5611	3.21362e-14	3.57409e-13
ENSG00000174444	Baseline: CD4T_Mem vs Other	0.444696	10.6601	69.5074	3.27516e-14	3.62336e-13
ENSG00000221869	Baseline: CD4T_Mem vs Other	-2.08409	6.8184	69.3036	3.51995e-14	3.87379e-13
ENSG00000135046	Baseline: CD4T_Mem vs Other	0.979715	7.53658	68.5116	4.66105e-14	5.10287e-13
ENSG00000078304	Baseline: CD4T_Mem vs Other	1.16938	6.96624	68.1976	5.21137e-14	5.6758e-13
ENSG00000160654	Baseline: CD4T_Mem vs Other	0.955901	7.6135	66.2826	1.03291e-13	1.11916e-12
ENSG00000143110	Baseline: CD4T_Mem vs Other	-1.40255	7.49619	65.7383	1.256e-13	1.35391e-12
ENSG00000084234	Baseline: CD4T_Mem vs Other	-1.87206	6.97092	65.6936	1.27638e-13	1.36885e-12
ENSG00000100300	Baseline: CD4T_Mem vs Other	-0.959165	8.25866	64.1819	2.20315e-13	2.35077e-12
ENSG00000179144	Baseline: CD4T_Mem vs Other	0.594174	9.15693	63.7965	2.5336e-13	2.68971e-12
ENSG00000177410	Baseline: CD4T_Mem vs Other	0.687705	8.60022	63.6891	2.6344e-13	2.78267e-12
ENSG00000135821	Baseline: CD4T_Mem vs Other	-1.67444	7.01139	63.6363	2.68543e-13	2.82239e-12
ENSG00000128524	Baseline: CD4T_Mem vs Other	-0.97779	8.17653	62.1784	4.56894e-13	4.77806e-12
ENSG00000083845	Baseline: CD4T_Mem vs Other	0.362664	11.5813	61.8256	5.19883e-13	5.40988e-12
ENSG00000164111	Baseline: CD4T_Mem vs Other	-1.29767	7.54047	61.5868	5.67444e-13	5.8757e-12
ENSG00000177156	Baseline: CD4T_Mem vs Other	-1.05907	7.99293	60.8222	7.51534e-13	7.74375e-12
ENSG00000054654	Baseline: CD4T_Mem vs Other	1.43875	6.18123	60.2875	9.15269e-13	9.38486e-12
ENSG00000123384	Baseline: CD4T_Mem vs Other	-2.72399	6.13701	60.2517	9.27454e-13	9.46363e-12
ENSG00000179218	Baseline: CD4T_Mem vs Other	-0.929106	8.29756	59.8174	1.08889e-12	1.10572e-11
ENSG00000054148	Baseline: CD4T_Mem vs Other	-1.28828	7.49639	59.3637	1.28811e-12	1.30174e-11
ENSG00000170448	Baseline: CD4T_Mem vs Other	-2.00925	6.61391	59.0831	1.42942e-12	1.43763e-11
ENSG00000142634	Baseline: CD4T_Mem vs Other	-1.23287	7.56353	58.7311	1.62916e-12	1.63071e-11
ENSG00000126264	Baseline: CD4T_Mem vs Other	-0.751811	8.80557	58.3799	1.85668e-12	1.84964e-11
ENSG00000102871	Baseline: CD4T_Mem vs Other	1.55137	5.83376	56.9017	3.22652e-12	3.19912e-11
ENSG00000117450	Baseline: CD4T_Mem vs Other	-0.804958	8.51091	55.5839	5.29846e-12	5.21249e-11
ENSG00000104763	Baseline: CD4T_Mem vs Other	-1.73609	6.79914	55.5797	5.30673e-12	5.21249e-11
ENSG00000137801	Baseline: CD4T_Mem vs Other	-1.59999	6.99309	55.2197	6.08038e-12	5.94463e-11
ENSG00000137575	Baseline: CD4T_Mem vs Other	-1.42361	7.23422	55.0427	6.50156e-12	6.32698e-11
ENSG00000170889	Baseline: CD4T_Mem vs Other	0.329148	11.824	54.5328	7.88817e-12	7.64099e-11
ENSG00000168028	Baseline: CD4T_Mem vs Other	0.413154	10.4659	54.0769	9.38035e-12	9.04472e-11
ENSG00000111229	Baseline: CD4T_Mem vs Other	-0.613704	9.31639	53.964	9.79188e-12	9.39841e-11
ENSG00000230989	Baseline: CD4T_Mem vs Other	-1.34	7.2774	53.8814	1.01049e-11	9.65476e-11
ENSG00000150347	Baseline: CD4T_Mem vs Other	1.27849	6.27788	52.4923	1.71815e-11	1.63418e-10
ENSG00000122406	Baseline: CD4T_Mem vs Other	0.385558	10.8305	52.0573	2.03046e-11	1.92253e-10
ENSG00000205246	Baseline: CD4T_Mem vs Other	0.456902	9.90191	50.9033	3.16791e-11	2.98608e-10
ENSG00000023445	Baseline: CD4T_Mem vs Other	1.20314	6.42337	50.8229	3.26784e-11	3.06652e-10
ENSG00000133316	Baseline: CD4T_Mem vs Other	-1.29778	7.32909	50.7845	3.31676e-11	3.09859e-10
ENSG00000075884	Baseline: CD4T_Mem vs Other	1.13541	6.61947	50.43	3.80474e-11	3.53875e-10
ENSG00000160888	Baseline: CD4T_Mem vs Other	-0.856178	8.20102	50.2133	4.13823e-11	3.83196e-10
ENSG00000185650	Baseline: CD4T_Mem vs Other	-0.770481	8.5178	50.1307	4.273e-11	3.93941e-10
ENSG00000145741	Baseline: CD4T_Mem vs Other	0.396956	10.2661	48.5047	8.05252e-11	7.39144e-10
ENSG00000102760	Baseline: CD4T_Mem vs Other	0.930851	7.20738	48.3363	8.60154e-11	7.86106e-10
ENSG00000116251	Baseline: CD4T_Mem vs Other	0.351551	10.9196	47.475	1.20617e-10	1.09757e-09
ENSG00000152465	Baseline: CD4T_Mem vs Other	1.03738	6.77824	47.0229	1.44134e-10	1.3059e-09
ENSG00000182718	Baseline: CD4T_Mem vs Other	-0.848483	8.13093	46.9688	1.47238e-10	1.3283e-09
ENSG00000121966	Baseline: CD4T_Mem vs Other	0.963019	6.97665	46.9435	1.48717e-10	1.33591e-09
ENSG00000160213	Baseline: CD4T_Mem vs Other	-0.645991	8.84122	46.8839	1.52258e-10	1.3619e-09
ENSG00000142669	Baseline: CD4T_Mem vs Other	-0.439679	10.1597	46.5775	1.71844e-10	1.53058e-09
ENSG00000103811	Baseline: CD4T_Mem vs Other	-1.68084	6.67292	46.4247	1.82547e-10	1.61904e-09
ENSG00000245532	Baseline: CD4T_Mem vs Other	-0.549323	9.40399	45.4311	2.70732e-10	2.39108e-09
ENSG00000127184	Baseline: CD4T_Mem vs Other	0.392678	10.1981	45.0737	3.12132e-10	2.74519e-09
ENSG00000078596	Baseline: CD4T_Mem vs Other	1.29589	6.02818	44.5876	3.78926e-10	3.31876e-09
ENSG00000273338	Baseline: CD4T_Mem vs Other	-1.49412	6.76477	44.0284	4.7394e-10	4.1337e-09
ENSG00000104529	Baseline: CD4T_Mem vs Other	0.390393	10.284	44.013	4.7687e-10	4.14207e-09
ENSG00000204628	Baseline: CD4T_Mem vs Other	0.334108	10.9067	43.6558	5.5034e-10	4.76002e-09
ENSG00000198168	Baseline: CD4T_Mem vs Other	0.827218	7.47157	43.6458	5.52543e-10	4.76002e-09
ENSG00000105518	Baseline: CD4T_Mem vs Other	-1.69418	6.50142	43.2337	6.52093e-10	5.59469e-09
ENSG00000185885	Baseline: CD4T_Mem vs Other	0.548743	8.80195	43.0348	7.0644e-10	6.03633e-09
ENSG00000115956	Baseline: CD4T_Mem vs Other	-1.63198	6.54774	43.0005	7.16279e-10	6.09562e-09
ENSG00000056558	Baseline: CD4T_Mem vs Other	1.3527	5.85903	42.6019	8.41228e-10	7.13009e-09
ENSG00000157514	Baseline: CD4T_Mem vs Other	1.13932	6.32665	42.0967	1.03184e-09	8.71058e-09
ENSG00000181163	Baseline: CD4T_Mem vs Other	0.378537	10.2898	41.8156	1.15633e-09	9.72246e-09
ENSG00000010810	Baseline: CD4T_Mem vs Other	1.07197	6.4897	41.7185	1.20278e-09	1.00727e-08
ENSG00000145247	Baseline: CD4T_Mem vs Other	0.737159	7.75862	41.2693	1.44355e-09	1.20411e-08
ENSG00000173272	Baseline: CD4T_Mem vs Other	0.912771	6.95474	41.142	1.52028e-09	1.26309e-08
ENSG00000139278	Baseline: CD4T_Mem vs Other	-1.12351	7.24445	40.5479	1.93689e-09	1.60289e-08
ENSG00000163041	Baseline: CD4T_Mem vs Other	-0.470023	9.68008	40.1704	2.26006e-09	1.863e-08
ENSG00000221983	Baseline: CD4T_Mem vs Other	0.29976	11.3034	39.6807	2.7623e-09	2.26811e-08
ENSG00000135441	Baseline: CD4T_Mem vs Other	-0.853895	7.85088	39.5141	2.95785e-09	2.41922e-08
ENSG00000114353	Baseline: CD4T_Mem vs Other	-0.991031	7.57884	39.3127	3.21295e-09	2.61768e-08
ENSG00000089737	Baseline: CD4T_Mem vs Other	0.639914	8.12334	39.0946	3.51462e-09	2.85241e-08
ENSG00000174748	Baseline: CD4T_Mem vs Other	0.274015	11.9706	38.9081	3.79524e-09	3.06831e-08
ENSG00000163386	Baseline: CD4T_Mem vs Other	-1.57645	6.55705	38.8722	3.85175e-09	3.10206e-08
ENSG00000196405	Baseline: CD4T_Mem vs Other	0.691047	7.8023	38.5614	4.37867e-09	3.51296e-08
ENSG00000101347	Baseline: CD4T_Mem vs Other	-1.15282	7.22001	38.493	4.50419e-09	3.59544e-08
ENSG00000130429	Baseline: CD4T_Mem vs Other	-0.618389	8.68651	38.4868	4.51568e-09	3.59544e-08
ENSG00000168234	Baseline: CD4T_Mem vs Other	1.23988	5.96098	38.2463	4.98765e-09	3.95624e-08
ENSG00000131446	Baseline: CD4T_Mem vs Other	-1.4583	6.58832	38.0301	5.45455e-09	4.31033e-08
ENSG00000198804	Baseline: CD4T_Mem vs Other	-0.284706	11.8212	37.9717	5.5881e-09	4.39932e-08
ENSG00000172183	Baseline: CD4T_Mem vs Other	0.702467	7.75749	37.7511	6.12323e-09	4.80262e-08
ENSG00000124357	Baseline: CD4T_Mem vs Other	-1.40666	6.69106	37.6344	6.427e-09	5.02214e-08
ENSG00000187118	Baseline: CD4T_Mem vs Other	-1.46915	6.58203	37.6154	6.47768e-09	5.04299e-08
ENSG00000241468	Baseline: CD4T_Mem vs Other	-0.566251	8.8516	37.1994	7.70041e-09	5.97279e-08
ENSG00000132507	Baseline: CD4T_Mem vs Other	-0.82565	7.94326	37.1486	7.86483e-09	6.07789e-08
ENSG00000163346	Baseline: CD4T_Mem vs Other	1.26124	5.89352	36.9322	8.60643e-09	6.62664e-08
ENSG00000166825	Baseline: CD4T_Mem vs Other	-2.05298	6.01692	36.5615	1.0046e-08	7.7068e-08
ENSG00000148303	Baseline: CD4T_Mem vs Other	0.3257	10.6322	36.5377	1.01464e-08	7.75553e-08
ENSG00000145220	Baseline: CD4T_Mem vs Other	0.751974	7.44009	36.222	1.15775e-08	8.81735e-08
ENSG00000160789	Baseline: CD4T_Mem vs Other	-1.52886	6.41073	36.1383	1.19901e-08	9.09861e-08
ENSG00000198763	Baseline: CD4T_Mem vs Other	0.329357	10.4907	36.0131	1.26358e-08	9.55412e-08
ENSG00000074842	Baseline: CD4T_Mem vs Other	-0.928897	7.54178	35.81	1.37587e-08	1.03659e-07
ENSG00000120533	Baseline: CD4T_Mem vs Other	-0.862895	7.70785	35.6387	1.47837e-08	1.10983e-07
ENSG00000154767	Baseline: CD4T_Mem vs Other	1.01652	6.43947	35.4167	1.62293e-08	1.21402e-07
ENSG00000115738	Baseline: CD4T_Mem vs Other	-1.10557	7.11229	35.3346	1.6799e-08	1.25218e-07
ENSG00000143924	Baseline: CD4T_Mem vs Other	0.970458	6.60966	34.9718	1.95709e-08	1.45364e-07
ENSG00000125910	Baseline: CD4T_Mem vs Other	0.887108	6.85535	34.9281	1.99347e-08	1.47545e-07
ENSG00000196531	Baseline: CD4T_Mem vs Other	0.324253	10.5488	34.8982	2.01881e-08	1.48896e-07
ENSG00000108622	Baseline: CD4T_Mem vs Other	1.09761	6.18634	34.7179	2.17833e-08	1.601e-07
ENSG00000105373	Baseline: CD4T_Mem vs Other	0.489723	8.77952	34.4574	2.43172e-08	1.78101e-07
ENSG00000104964	Baseline: CD4T_Mem vs Other	0.565647	8.21138	33.9539	3.00949e-08	2.19651e-07
ENSG00000177885	Baseline: CD4T_Mem vs Other	-0.982507	7.31132	33.941	3.02591e-08	2.20085e-07
ENSG00000125743	Baseline: CD4T_Mem vs Other	0.426162	9.27094	33.7715	3.25159e-08	2.35684e-07
ENSG00000243449	Baseline: CD4T_Mem vs Other	-0.881504	7.81127	33.1767	4.18724e-08	3.0246e-07
ENSG00000092841	Baseline: CD4T_Mem vs Other	-0.348044	10.4059	33.1681	4.2026e-08	3.0253e-07
ENSG00000107742	Baseline: CD4T_Mem vs Other	0.942903	6.56626	32.5202	5.54122e-08	3.9753e-07
ENSG00000105223	Baseline: CD4T_Mem vs Other	-1.29834	6.6268	31.9568	7.05346e-08	5.04299e-07
ENSG00000132334	Baseline: CD4T_Mem vs Other	-1.2854	6.66439	31.765	7.65882e-08	5.45723e-07
ENSG00000168894	Baseline: CD4T_Mem vs Other	-0.821466	7.67815	31.3953	8.97875e-08	6.37612e-07
ENSG00000136490	Baseline: CD4T_Mem vs Other	0.481843	8.74791	31.2827	9.4251e-08	6.65171e-07
ENSG00000172005	Baseline: CD4T_Mem vs Other	1.15592	5.94044	31.2814	9.43012e-08	6.65171e-07
ENSG00000167468	Baseline: CD4T_Mem vs Other	-0.490612	9.02854	31.2118	9.71726e-08	6.83133e-07
ENSG00000113648	Baseline: CD4T_Mem vs Other	-0.908941	7.43494	31.0694	1.03327e-07	7.23979e-07
ENSG00000114942	Baseline: CD4T_Mem vs Other	0.348356	9.97828	30.9205	1.10184e-07	7.69457e-07
ENSG00000215788	Baseline: CD4T_Mem vs Other	1.25347	5.66924	30.8119	1.15477e-07	8.0375e-07
ENSG00000206503	Baseline: CD4T_Mem vs Other	0.285188	10.8808	30.615	1.25737e-07	8.72271e-07
ENSG00000152495	Baseline: CD4T_Mem vs Other	0.963906	6.45611	30.5852	1.27372e-07	8.80711e-07
ENSG00000145649	Baseline: CD4T_Mem vs Other	-1.29998	6.71251	30.2389	1.47984e-07	1.01987e-06
ENSG00000162704	Baseline: CD4T_Mem vs Other	-0.719545	7.94743	30.2292	1.48607e-07	1.02082e-06
ENSG00000169508	Baseline: CD4T_Mem vs Other	0.885047	6.63899	30.0413	1.61226e-07	1.1039e-06
ENSG00000198727	Baseline: CD4T_Mem vs Other	0.30223	10.551	29.8744	1.7335e-07	1.18306e-06
ENSG00000101109	Baseline: CD4T_Mem vs Other	0.652845	7.62386	29.8001	1.79038e-07	1.21792e-06
ENSG00000166710	Baseline: CD4T_Mem vs Other	0.212853	13.9079	29.5038	2.03683e-07	1.3811e-06
ENSG00000220023	Baseline: CD4T_Mem vs Other	0.755983	7.10383	29.4854	2.05323e-07	1.38774e-06
ENSG00000127528	Baseline: CD4T_Mem vs Other	0.726978	7.21717	29.4242	2.10867e-07	1.42065e-06
ENSG00000117448	Baseline: CD4T_Mem vs Other	-1.07383	6.88072	29.4023	2.12896e-07	1.42973e-06
ENSG00000130303	Baseline: CD4T_Mem vs Other	-0.85256	7.51769	29.3463	2.1815e-07	1.46036e-06
ENSG00000171223	Baseline: CD4T_Mem vs Other	-0.679035	8.09178	29.2875	2.23817e-07	1.49354e-06
ENSG00000116586	Baseline: CD4T_Mem vs Other	-0.89061	7.40619	29.1145	2.41368e-07	1.60556e-06
ENSG00000133574	Baseline: CD4T_Mem vs Other	0.617949	7.68635	28.7813	2.79219e-07	1.85148e-06
ENSG00000176340	Baseline: CD4T_Mem vs Other	-0.560093	8.47804	28.2358	3.54629e-07	2.33723e-06
ENSG00000067560	Baseline: CD4T_Mem vs Other	-0.578492	8.34236	28.2354	3.54698e-07	2.33723e-06
ENSG00000159720	Baseline: CD4T_Mem vs Other	-1.30187	6.55966	27.9979	3.9371e-07	2.58618e-06
ENSG00000213402	Baseline: CD4T_Mem vs Other	0.436496	8.91285	27.8898	4.12897e-07	2.70377e-06
ENSG00000158716	Baseline: CD4T_Mem vs Other	-1.21522	6.57453	27.8553	4.19209e-07	2.73657e-06
ENSG00000002549	Baseline: CD4T_Mem vs Other	-1.09737	6.75773	27.7913	4.31189e-07	2.80606e-06
ENSG00000049860	Baseline: CD4T_Mem vs Other	-1.3578	6.31991	27.7035	4.48188e-07	2.90769e-06
ENSG00000182220	Baseline: CD4T_Mem vs Other	-1.01187	7.0092	27.5959	4.69945e-07	3.03946e-06
ENSG00000173221	Baseline: CD4T_Mem vs Other	-0.740943	7.67631	27.4896	4.92511e-07	3.17564e-06
ENSG00000213719	Baseline: CD4T_Mem vs Other	-0.57227	8.33649	27.4403	5.03345e-07	3.23557e-06
ENSG00000120129	Baseline: CD4T_Mem vs Other	-0.918773	7.25875	27.346	5.24737e-07	3.3628e-06
ENSG00000133639	Baseline: CD4T_Mem vs Other	0.379889	9.40015	26.8233	6.61249e-07	4.22476e-06
ENSG00000154589	Baseline: CD4T_Mem vs Other	-1.37333	6.38201	26.7161	6.93422e-07	4.41689e-06
ENSG00000135940	Baseline: CD4T_Mem vs Other	-0.438836	9.11055	26.6604	7.10777e-07	4.51376e-06
ENSG00000181029	Baseline: CD4T_Mem vs Other	-1.1543	6.69479	26.5946	7.3183e-07	4.63345e-06
ENSG00000129824	Baseline: CD4T_Mem vs Other	0.457428	8.59652	26.1307	8.994e-07	5.67729e-06
ENSG00000197249	Baseline: CD4T_Mem vs Other	-1.27003	6.41401	25.9954	9.55239e-07	6.01171e-06
ENSG00000065357	Baseline: CD4T_Mem vs Other	1.04774	5.94767	25.9003	9.96596e-07	6.25327e-06
ENSG00000137331	Baseline: CD4T_Mem vs Other	-1.21118	6.47758	25.8367	1.02525e-06	6.41393e-06
ENSG00000128016	Baseline: CD4T_Mem vs Other	-0.90616	7.10765	25.7989	1.04268e-06	6.50361e-06
ENSG00000108691	Baseline: CD4T_Mem vs Other	-0.620406	8.14615	25.1727	1.37952e-06	8.57914e-06
ENSG00000172216	Baseline: CD4T_Mem vs Other	-0.916959	7.06209	25.14	1.39986e-06	8.67997e-06
ENSG00000164985	Baseline: CD4T_Mem vs Other	0.807579	6.69032	25.0938	1.42914e-06	8.83545e-06
ENSG00000173812	Baseline: CD4T_Mem vs Other	0.262395	10.7361	24.8085	1.62429e-06	1.00125e-05
ENSG00000140575	Baseline: CD4T_Mem vs Other	-0.892281	7.04733	24.799	1.63124e-06	1.00259e-05
ENSG00000188243	Baseline: CD4T_Mem vs Other	0.338216	9.66374	24.7844	1.64196e-06	1.00624e-05
ENSG00000134285	Baseline: CD4T_Mem vs Other	0.885963	6.4551	24.7003	1.70521e-06	1.04197e-05
ENSG00000198668	Baseline: CD4T_Mem vs Other	0.38553	9.09765	24.5571	1.81866e-06	1.10807e-05
ENSG00000178719	Baseline: CD4T_Mem vs Other	-1.32426	6.25071	24.3827	1.96717e-06	1.19508e-05
ENSG00000132963	Baseline: CD4T_Mem vs Other	-0.514777	8.55175	24.3727	1.97598e-06	1.19697e-05
ENSG00000068796	Baseline: CD4T_Mem vs Other	0.856737	6.50998	24.2472	2.091e-06	1.26301e-05
ENSG00000112096	Baseline: CD4T_Mem vs Other	-0.567189	8.32281	24.2306	2.10668e-06	1.26884e-05
ENSG00000160131	Baseline: CD4T_Mem vs Other	-1.21742	6.38705	23.7926	2.56735e-06	1.54188e-05
ENSG00000069667	Baseline: CD4T_Mem vs Other	1.04626	5.83173	23.7013	2.67558e-06	1.6023e-05
ENSG00000213658	Baseline: CD4T_Mem vs Other	0.696391	7.03984	23.3439	3.14584e-06	1.87857e-05
ENSG00000131238	Baseline: CD4T_Mem vs Other	-1.08727	6.58118	23.1939	3.36745e-06	2.00521e-05
ENSG00000204387	Baseline: CD4T_Mem vs Other	0.478496	8.25471	22.9446	3.77154e-06	2.23949e-05
ENSG00000197448	Baseline: CD4T_Mem vs Other	0.546705	7.83482	22.8994	3.84989e-06	2.27957e-05
ENSG00000158517	Baseline: CD4T_Mem vs Other	-0.655548	7.89124	22.7881	4.04989e-06	2.39126e-05
ENSG00000092820	Baseline: CD4T_Mem vs Other	0.697724	6.97635	22.7679	4.08736e-06	2.40662e-05
ENSG00000115310	Baseline: CD4T_Mem vs Other	-0.944276	6.84184	22.7368	4.14566e-06	2.43413e-05
ENSG00000166398	Baseline: CD4T_Mem vs Other	1.00701	5.87489	22.6299	4.35263e-06	2.54853e-05
ENSG00000104660	Baseline: CD4T_Mem vs Other	0.562016	7.67493	22.623	4.36629e-06	2.54943e-05
ENSG00000102007	Baseline: CD4T_Mem vs Other	0.725218	6.79915	22.5715	4.47008e-06	2.6028e-05
ENSG00000088832	Baseline: CD4T_Mem vs Other	-0.778149	7.33118	22.3315	4.98757e-06	2.8961e-05
ENSG00000065809	Baseline: CD4T_Mem vs Other	0.678583	7.10745	22.2437	5.19173e-06	3.00634e-05
ENSG00000161570	Baseline: CD4T_Mem vs Other	-0.454917	9.46349	22.1592	5.39628e-06	3.1162e-05
ENSG00000081059	Baseline: CD4T_Mem vs Other	0.612806	7.37714	22.0459	5.68336e-06	3.27299e-05
ENSG00000118855	Baseline: CD4T_Mem vs Other	-1.39218	6.02862	21.9397	5.96677e-06	3.42682e-05
ENSG00000172757	Baseline: CD4T_Mem vs Other	-0.300282	10.1483	21.9233	6.0116e-06	3.44316e-05
ENSG00000198851	Baseline: CD4T_Mem vs Other	0.529813	7.81124	21.8778	6.1384e-06	3.50623e-05
ENSG00000182866	Baseline: CD4T_Mem vs Other	0.620492	7.29298	21.8285	6.27868e-06	3.5686e-05
ENSG00000137161	Baseline: CD4T_Mem vs Other	-1.03793	6.6214	21.8275	6.28156e-06	3.5686e-05
ENSG00000067225	Baseline: CD4T_Mem vs Other	-0.416509	8.94183	21.8171	6.31146e-06	3.57593e-05
ENSG00000168273	Baseline: CD4T_Mem vs Other	-0.88135	6.93338	21.7429	6.53002e-06	3.68981e-05
ENSG00000226752	Baseline: CD4T_Mem vs Other	0.896017	6.21944	21.7367	6.54871e-06	3.69045e-05
ENSG00000115415	Baseline: CD4T_Mem vs Other	-0.688963	7.7019	21.5898	7.00538e-06	3.93725e-05
ENSG00000147548	Baseline: CD4T_Mem vs Other	0.813113	6.46224	21.5617	7.09657e-06	3.97786e-05
ENSG00000081237	Baseline: CD4T_Mem vs Other	0.378086	8.85402	21.4415	7.49957e-06	4.19258e-05
ENSG00000023902	Baseline: CD4T_Mem vs Other	-0.981691	6.68899	21.0534	8.96693e-06	4.9996e-05
ENSG00000115762	Baseline: CD4T_Mem vs Other	-1.32008	6.0693	20.8013	1.00733e-05	5.6016e-05
ENSG00000136938	Baseline: CD4T_Mem vs Other	0.530015	7.7223	20.7919	1.01172e-05	5.61119e-05
ENSG00000124172	Baseline: CD4T_Mem vs Other	-0.250967	10.823	20.65	1.08031e-05	5.96516e-05
ENSG00000187514	Baseline: CD4T_Mem vs Other	0.197946	12.0907	20.6482	1.08122e-05	5.96516e-05
ENSG00000122417	Baseline: CD4T_Mem vs Other	0.997124	5.8212	20.4986	1.15872e-05	6.37598e-05
ENSG00000159445	Baseline: CD4T_Mem vs Other	0.919184	6.13724	20.3857	1.22091e-05	6.70069e-05
ENSG00000013725	Baseline: CD4T_Mem vs Other	0.936859	5.96525	20.2833	1.28027e-05	7.00123e-05
ENSG00000127540	Baseline: CD4T_Mem vs Other	-0.323323	9.69304	20.2798	1.28234e-05	7.00123e-05
ENSG00000090266	Baseline: CD4T_Mem vs Other	-0.456233	8.5596	20.1049	1.39076e-05	7.57353e-05
ENSG00000164466	Baseline: CD4T_Mem vs Other	0.776419	6.49667	20.0253	1.44315e-05	7.83853e-05
ENSG00000111144	Baseline: CD4T_Mem vs Other	-1.00321	6.55987	19.9547	1.49126e-05	8.07892e-05
ENSG00000164405	Baseline: CD4T_Mem vs Other	-0.390947	8.97975	19.9331	1.50636e-05	8.13977e-05
ENSG00000125354	Baseline: CD4T_Mem vs Other	0.594278	7.39966	19.8898	1.53696e-05	8.28385e-05
ENSG00000118680	Baseline: CD4T_Mem vs Other	0.376915	8.81118	19.783	1.61529e-05	8.68373e-05
ENSG00000113580	Baseline: CD4T_Mem vs Other	0.872231	6.11185	19.7538	1.63742e-05	8.78026e-05
ENSG00000156467	Baseline: CD4T_Mem vs Other	0.281461	9.9283	19.6789	1.69548e-05	9.06844e-05
ENSG00000128951	Baseline: CD4T_Mem vs Other	0.607154	7.16017	19.6214	1.74155e-05	9.29122e-05
ENSG00000076662	Baseline: CD4T_Mem vs Other	0.841793	6.22925	19.312	2.01206e-05	0.000107072
ENSG00000254772	Baseline: CD4T_Mem vs Other	0.422072	8.3179	19.2976	2.02562e-05	0.000107521
ENSG00000060138	Baseline: CD4T_Mem vs Other	-1.29052	6.00381	19.1527	2.16759e-05	0.000114768
ENSG00000196776	Baseline: CD4T_Mem vs Other	0.589737	7.22276	18.8787	2.46436e-05	0.000130153
ENSG00000109861	Baseline: CD4T_Mem vs Other	-0.809228	6.99332	18.8398	2.50965e-05	0.000132213
ENSG00000187109	Baseline: CD4T_Mem vs Other	0.369742	8.73469	18.6505	2.74285e-05	0.000144137
ENSG00000104408	Baseline: CD4T_Mem vs Other	0.43942	8.17702	18.5672	2.85231e-05	0.000149515
ENSG00000127152	Baseline: CD4T_Mem vs Other	0.890382	6.03443	18.4771	2.97573e-05	0.000155597
ENSG00000171159	Baseline: CD4T_Mem vs Other	0.529752	7.57869	18.2503	3.31097e-05	0.000172696
ENSG00000244754	Baseline: CD4T_Mem vs Other	0.499262	7.74804	18.2205	3.35766e-05	0.000174698
ENSG00000149357	Baseline: CD4T_Mem vs Other	-0.628976	7.58105	18.1772	3.42693e-05	0.000177862
ENSG00000101474	Baseline: CD4T_Mem vs Other	-1.14536	6.14096	18.1124	3.53318e-05	0.000182925
ENSG00000166797	Baseline: CD4T_Mem vs Other	-0.803207	6.90639	18.0022	3.72189e-05	0.000192221
ENSG00000089248	Baseline: CD4T_Mem vs Other	0.464515	7.87655	17.6866	4.32057e-05	0.000222594
ENSG00000266402	Baseline: CD4T_Mem vs Other	0.486944	7.7616	17.673	4.34846e-05	0.000223483
ENSG00000005059	Baseline: CD4T_Mem vs Other	0.598283	7.14924	17.5673	4.57149e-05	0.000234373
ENSG00000129235	Baseline: CD4T_Mem vs Other	-0.706769	7.24913	17.4783	4.76851e-05	0.000243879
ENSG00000204525	Baseline: CD4T_Mem vs Other	0.218941	10.905	17.4103	4.92485e-05	0.000251263
ENSG00000100387	Baseline: CD4T_Mem vs Other	-0.411224	8.57392	17.325	5.12822e-05	0.000261005
ENSG00000101745	Baseline: CD4T_Mem vs Other	0.513897	7.569	17.0833	5.75212e-05	0.000292052
ENSG00000110651	Baseline: CD4T_Mem vs Other	-0.782801	6.9014	17.0091	5.95903e-05	0.000301828
ENSG00000166012	Baseline: CD4T_Mem vs Other	0.675493	6.65164	16.9265	6.19793e-05	0.000313174
ENSG00000113732	Baseline: CD4T_Mem vs Other	-0.404668	8.6699	16.8882	6.31193e-05	0.00031817
ENSG00000137876	Baseline: CD4T_Mem vs Other	0.543016	7.36164	16.7825	6.63816e-05	0.000333814
ENSG00000127022	Baseline: CD4T_Mem vs Other	-0.820084	6.78278	16.7427	6.76522e-05	0.000339391
ENSG00000159140	Baseline: CD4T_Mem vs Other	0.320536	8.99074	16.5867	7.28803e-05	0.000364749
ENSG00000119705	Baseline: CD4T_Mem vs Other	-0.502651	8.01424	16.5739	7.33301e-05	0.000366128
ENSG00000126860	Baseline: CD4T_Mem vs Other	0.746989	6.31884	16.4487	7.78519e-05	0.000387784
ENSG00000089289	Baseline: CD4T_Mem vs Other	0.751598	6.31914	16.4275	7.86427e-05	0.000390797
ENSG00000167815	Baseline: CD4T_Mem vs Other	0.54997	7.30172	16.3234	8.26607e-05	0.000409794
ENSG00000106268	Baseline: CD4T_Mem vs Other	-1.01184	6.25502	16.1454	9.00151e-05	0.000445204
ENSG00000088986	Baseline: CD4T_Mem vs Other	-0.426286	8.44279	16.1128	9.14347e-05	0.000451164
ENSG00000198832	Baseline: CD4T_Mem vs Other	0.770035	6.24469	16.0929	9.23124e-05	0.000454428
ENSG00000269893	Baseline: CD4T_Mem vs Other	0.439506	7.96115	15.9234	0.000100134	0.000491779
ENSG00000115165	Baseline: CD4T_Mem vs Other	0.613782	6.85232	15.9009	0.000101224	0.000495974
ENSG00000235576	Baseline: CD4T_Mem vs Other	0.709921	6.52056	15.7456	0.000109071	0.00053318
ENSG00000111371	Baseline: CD4T_Mem vs Other	0.860431	5.87304	15.5489	0.000119904	0.000584774
ENSG00000159128	Baseline: CD4T_Mem vs Other	-1.05195	6.10687	15.4921	0.000123235	0.00059963
ENSG00000232112	Baseline: CD4T_Mem vs Other	0.216179	10.5455	15.4219	0.000127479	0.000618849
ENSG00000177721	Baseline: CD4T_Mem vs Other	0.845005	5.85753	15.3778	0.000130218	0.000630685
ENSG00000133321	Baseline: CD4T_Mem vs Other	0.470377	7.73628	15.3498	0.000131992	0.000637808
ENSG00000162191	Baseline: CD4T_Mem vs Other	0.444386	7.81522	15.3008	0.000135152	0.000651579
ENSG00000124570	Baseline: CD4T_Mem vs Other	-1.04805	6.17104	15.0699	0.000151113	0.000726864
ENSG00000197728	Baseline: CD4T_Mem vs Other	0.213426	11.0713	14.9444	0.000160578	0.000770628
ENSG00000111786	Baseline: CD4T_Mem vs Other	-0.46066	8.03664	14.9304	0.000161676	0.00077413
ENSG00000138964	Baseline: CD4T_Mem vs Other	-1.06854	6.10789	14.9051	0.000163667	0.000781881
ENSG00000134516	Baseline: CD4T_Mem vs Other	-1.05058	6.06571	14.7796	0.000173943	0.000829088
ENSG00000240972	Baseline: CD4T_Mem vs Other	0.269342	9.52371	14.7031	0.000180524	0.000858512
ENSG00000130724	Baseline: CD4T_Mem vs Other	-0.61416	7.31602	14.6937	0.000181346	0.000860471
ENSG00000169057	Baseline: CD4T_Mem vs Other	0.684523	6.50456	14.6786	0.000182682	0.000864442
ENSG00000243317	Baseline: CD4T_Mem vs Other	-0.816339	6.63264	14.675	0.000183005	0.000864442
ENSG00000136717	Baseline: CD4T_Mem vs Other	0.762981	6.13152	14.6542	0.000184863	0.00087126
ENSG00000117602	Baseline: CD4T_Mem vs Other	0.667274	6.51102	14.6098	0.000188895	0.000888272
ENSG00000078369	Baseline: CD4T_Mem vs Other	-0.901045	6.35593	14.5817	0.000191485	0.00089844
ENSG00000180389	Baseline: CD4T_Mem vs Other	-0.422748	8.23932	14.5029	0.000198972	0.000931492
ENSG00000141552	Baseline: CD4T_Mem vs Other	-0.522437	7.68563	14.4784	0.000201356	0.000939762
ENSG00000241553	Baseline: CD4T_Mem vs Other	-0.604077	7.30125	14.4756	0.000201633	0.000939762
ENSG00000178980	Baseline: CD4T_Mem vs Other	0.672835	6.47032	14.4442	0.000204732	0.000951304
ENSG00000120616	Baseline: CD4T_Mem vs Other	0.644242	6.63441	14.4373	0.000205423	0.000951304
ENSG00000138071	Baseline: CD4T_Mem vs Other	-0.587911	7.39869	14.4369	0.000205467	0.000951304
ENSG00000172922	Baseline: CD4T_Mem vs Other	-0.755502	6.71769	14.3562	0.000213698	0.000987239
ENSG00000139725	Baseline: CD4T_Mem vs Other	0.778425	6.06662	14.3159	0.000217939	0.00100462
ENSG00000103363	Baseline: CD4T_Mem vs Other	-0.291815	9.54646	14.2841	0.000221342	0.00101808
ENSG00000137076	Baseline: CD4T_Mem vs Other	-0.559428	7.47199	14.2498	0.000225081	0.00103301
ENSG00000150593	Baseline: CD4T_Mem vs Other	0.581713	6.87971	14.1762	0.000233304	0.00106842
ENSG00000142657	Baseline: CD4T_Mem vs Other	-0.801398	6.65114	14.1645	0.000234643	0.00107222
ENSG00000134333	Baseline: CD4T_Mem vs Other	0.341046	8.52104	14.1548	0.000235751	0.00107494
ENSG00000179271	Baseline: CD4T_Mem vs Other	-0.469841	7.93359	14.1295	0.000238685	0.00108597
ENSG00000119632	Baseline: CD4T_Mem vs Other	-0.672409	7.03271	14.1055	0.000241501	0.0010943
ENSG00000126267	Baseline: CD4T_Mem vs Other	-0.291992	9.40463	14.105	0.000241558	0.0010943
ENSG00000197622	Baseline: CD4T_Mem vs Other	0.399597	7.99716	14.0656	0.000246245	0.00111313
ENSG00000115286	Baseline: CD4T_Mem vs Other	-0.59601	7.37462	14.0089	0.000253161	0.00114194
ENSG00000143401	Baseline: CD4T_Mem vs Other	0.689335	6.3468	13.8759	0.000270182	0.00121372
ENSG00000173486	Baseline: CD4T_Mem vs Other	-0.54233	7.57008	13.8756	0.000270228	0.00121372
ENSG00000198712	Baseline: CD4T_Mem vs Other	-0.170638	11.7521	13.8268	0.000276751	0.00123776
ENSG00000196329	Baseline: CD4T_Mem vs Other	0.493402	7.35005	13.8268	0.000276758	0.00123776
ENSG00000215845	Baseline: CD4T_Mem vs Other	0.531311	7.21431	13.7821	0.00028288	0.00126245
ENSG00000108826	Baseline: CD4T_Mem vs Other	-0.876028	6.35089	13.7044	0.000293862	0.00130868
ENSG00000147677	Baseline: CD4T_Mem vs Other	0.367361	8.17849	13.5554	0.000316141	0.00140492
ENSG00000134884	Baseline: CD4T_Mem vs Other	0.425113	7.73185	13.4706	0.000329585	0.00146158
ENSG00000139644	Baseline: CD4T_Mem vs Other	-0.376136	8.46561	13.4431	0.000334079	0.00147839
ENSG00000184897	Baseline: CD4T_Mem vs Other	0.423133	7.82862	13.4343	0.000335516	0.00148163
ENSG00000173575	Baseline: CD4T_Mem vs Other	0.584478	6.85574	13.4066	0.000340116	0.00149879
ENSG00000101421	Baseline: CD4T_Mem vs Other	-0.679296	6.88058	13.3555	0.000348776	0.00153374
ENSG00000100650	Baseline: CD4T_Mem vs Other	0.316355	8.70276	13.3169	0.000355468	0.0015599
ENSG00000091317	Baseline: CD4T_Mem vs Other	-0.909335	6.30313	13.3111	0.000356479	0.00156108
ENSG00000197747	Baseline: CD4T_Mem vs Other	0.319382	8.76082	13.2506	0.000367252	0.00160228
ENSG00000220205	Baseline: CD4T_Mem vs Other	0.477268	7.44366	13.2498	0.000367412	0.00160228
ENSG00000258289	Baseline: CD4T_Mem vs Other	0.396996	7.94608	13.216	0.000373571	0.00162577
ENSG00000148700	Baseline: CD4T_Mem vs Other	0.724498	6.13161	13.0757	0.000400315	0.00173856
ENSG00000026508	Baseline: CD4T_Mem vs Other	0.365288	8.15349	13.0569	0.00040406	0.00175121
ENSG00000182054	Baseline: CD4T_Mem vs Other	-0.813676	6.49256	13.0022	0.000415117	0.00179492
ENSG00000160014	Baseline: CD4T_Mem vs Other	-0.464543	7.84704	12.9986	0.000415855	0.00179492
ENSG00000084733	Baseline: CD4T_Mem vs Other	-0.939915	6.10871	12.9773	0.000420245	0.00181015
ENSG00000089220	Baseline: CD4T_Mem vs Other	0.467007	7.48062	12.9618	0.000423477	0.00182035
ENSG00000117691	Baseline: CD4T_Mem vs Other	-0.741095	6.66839	12.8894	0.000438903	0.00188281
ENSG00000101608	Baseline: CD4T_Mem vs Other	0.248446	9.57899	12.8817	0.000440565	0.00188608
ENSG00000122034	Baseline: CD4T_Mem vs Other	0.411273	7.83722	12.7993	0.000458884	0.00196052
ENSG00000113851	Baseline: CD4T_Mem vs Other	0.699114	6.30334	12.7287	0.000475215	0.00202275
ENSG00000080822	Baseline: CD4T_Mem vs Other	0.673129	6.29522	12.728	0.000475375	0.00202275
ENSG00000187257	Baseline: CD4T_Mem vs Other	0.666268	6.33977	12.6495	0.00049421	0.00209865
ENSG00000163466	Baseline: CD4T_Mem vs Other	-0.274203	9.42884	12.6067	0.00050481	0.00213933
ENSG00000165898	Baseline: CD4T_Mem vs Other	0.806458	5.77632	12.5329	0.000523624	0.0022146
ENSG00000183918	Baseline: CD4T_Mem vs Other	0.75341	6.00462	12.5005	0.000532113	0.00224599
ENSG00000183648	Baseline: CD4T_Mem vs Other	-0.327195	8.7929	12.487	0.00053568	0.00225651
ENSG00000112514	Baseline: CD4T_Mem vs Other	0.391293	7.92791	12.4802	0.000537487	0.00225959
ENSG00000189403	Baseline: CD4T_Mem vs Other	0.249204	9.50589	12.4666	0.000541144	0.00227043
ENSG00000117318	Baseline: CD4T_Mem vs Other	-0.817315	6.41855	12.3711	0.000567413	0.0023759
ENSG00000263934	Baseline: CD4T_Mem vs Other	-0.845039	6.42641	12.3199	0.00058205	0.00243234
ENSG00000108294	Baseline: CD4T_Mem vs Other	-0.363476	8.38148	12.2721	0.000596056	0.00248593
ENSG00000133134	Baseline: CD4T_Mem vs Other	0.733802	6.04471	12.2382	0.000606183	0.00252316
ENSG00000175390	Baseline: CD4T_Mem vs Other	0.352684	8.23493	12.2041	0.000616565	0.0025613
ENSG00000122705	Baseline: CD4T_Mem vs Other	-0.52852	7.45493	12.1767	0.000625015	0.00259129
ENSG00000183558	Baseline: CD4T_Mem vs Other	-0.701324	6.66534	12.1554	0.000631683	0.00261377
ENSG00000162434	Baseline: CD4T_Mem vs Other	0.418844	7.66163	12.1358	0.000637883	0.00263424
ENSG00000115977	Baseline: CD4T_Mem vs Other	0.461713	7.39239	12.0563	0.000663674	0.00273294
ENSG00000169714	Baseline: CD4T_Mem vs Other	0.30181	8.70944	12.0542	0.000664382	0.00273294
ENSG00000131236	Baseline: CD4T_Mem vs Other	-0.505492	7.47877	11.9997	0.000682665	0.00279767
ENSG00000163931	Baseline: CD4T_Mem vs Other	-0.684481	6.78193	11.9994	0.000682781	0.00279767
ENSG00000102096	Baseline: CD4T_Mem vs Other	0.59756	6.57766	11.9616	0.00069577	0.00284535
ENSG00000106803	Baseline: CD4T_Mem vs Other	-0.354907	8.41347	11.9455	0.000701403	0.00286281
ENSG00000250479	Baseline: CD4T_Mem vs Other	-0.630774	6.92953	11.9388	0.000703724	0.00286672
ENSG00000147274	Baseline: CD4T_Mem vs Other	0.393086	7.83813	11.9045	0.000715905	0.0029107
ENSG00000126246	Baseline: CD4T_Mem vs Other	-0.663021	6.79702	11.7816	0.000761229	0.003089
ENSG00000108669	Baseline: CD4T_Mem vs Other	0.606136	6.53844	11.7707	0.000765417	0.00310001
ENSG00000132424	Baseline: CD4T_Mem vs Other	0.358048	8.14026	11.7552	0.000771373	0.00311813
ENSG00000100354	Baseline: CD4T_Mem vs Other	0.40973	7.74487	11.7318	0.000780446	0.00314875
ENSG00000126756	Baseline: CD4T_Mem vs Other	0.339534	8.23413	11.708	0.000789785	0.00318032
ENSG00000196199	Baseline: CD4T_Mem vs Other	0.46447	7.40657	11.6823	0.000800028	0.00321541
ENSG00000147168	Baseline: CD4T_Mem vs Other	0.411349	7.68628	11.582	0.000841248	0.00337462
ENSG00000112335	Baseline: CD4T_Mem vs Other	-0.526489	7.38151	11.5132	0.000870758	0.00348635
ENSG00000101596	Baseline: CD4T_Mem vs Other	0.585491	6.60612	11.4653	0.000891957	0.00356444
ENSG00000099795	Baseline: CD4T_Mem vs Other	-0.434375	7.91339	11.4439	0.000901587	0.00359608
ENSG00000069493	Baseline: CD4T_Mem vs Other	0.635903	6.33507	11.3967	0.000923178	0.00367523
ENSG00000120690	Baseline: CD4T_Mem vs Other	0.54717	6.79671	11.3814	0.000930344	0.00369675
ENSG00000108518	Baseline: CD4T_Mem vs Other	-0.172014	11.0622	11.3623	0.000939311	0.00372534
ENSG00000170776	Baseline: CD4T_Mem vs Other	0.508212	7.03298	11.2986	0.000969869	0.00383929
ENSG00000145782	Baseline: CD4T_Mem vs Other	0.598966	6.51109	11.2933	0.000972425	0.00384218
ENSG00000219200	Baseline: CD4T_Mem vs Other	-0.424427	7.9095	11.2201	0.0010089	0.0039788
ENSG00000163479	Baseline: CD4T_Mem vs Other	0.329194	8.32765	11.2112	0.00101345	0.00398925
ENSG00000222041	Baseline: CD4T_Mem vs Other	0.676896	6.12129	11.1968	0.00102083	0.00401082
ENSG00000106400	Baseline: CD4T_Mem vs Other	-0.495571	7.41211	10.9655	0.00114707	0.00449841
ENSG00000105939	Baseline: CD4T_Mem vs Other	0.687127	6.00134	10.9369	0.00116373	0.00455524
ENSG00000095794	Baseline: CD4T_Mem vs Other	0.748371	5.79082	10.8897	0.00119182	0.00465651
ENSG00000197061	Baseline: CD4T_Mem vs Other	0.399363	7.71261	10.8383	0.00122314	0.00477
ENSG00000121858	Baseline: CD4T_Mem vs Other	0.733193	5.89073	10.8005	0.00124679	0.00485325
ENSG00000108654	Baseline: CD4T_Mem vs Other	0.237405	9.41629	10.721	0.00129795	0.00504305
ENSG00000109971	Baseline: CD4T_Mem vs Other	0.251381	9.22574	10.6789	0.0013259	0.00514214
ENSG00000138293	Baseline: CD4T_Mem vs Other	-0.841526	6.18253	10.653	0.00134344	0.00520057
ENSG00000253738	Baseline: CD4T_Mem vs Other	0.646669	6.17967	10.6341	0.00135632	0.00524078
ENSG00000186010	Baseline: CD4T_Mem vs Other	-0.289416	8.91691	10.5923	0.00138538	0.00534324
ENSG00000101132	Baseline: CD4T_Mem vs Other	0.571397	6.59835	10.5584	0.00140938	0.00542584
ENSG00000164346	Baseline: CD4T_Mem vs Other	0.452597	7.23425	10.5348	0.00142636	0.0054812
ENSG00000184779	Baseline: CD4T_Mem vs Other	0.398669	7.68659	10.5219	0.00143578	0.00550732
ENSG00000132002	Baseline: CD4T_Mem vs Other	0.593496	6.45333	10.468	0.0014756	0.00564975
ENSG00000128228	Baseline: CD4T_Mem vs Other	-0.460727	7.55385	10.438	0.00149824	0.00572601
ENSG00000167658	Baseline: CD4T_Mem vs Other	0.252286	9.23454	10.4018	0.001526	0.00582151
ENSG00000131669	Baseline: CD4T_Mem vs Other	-0.646567	6.66947	10.3747	0.00154722	0.00589175
ENSG00000169189	Baseline: CD4T_Mem vs Other	0.573846	6.52393	10.2708	0.00163121	0.00620035
ENSG00000255302	Baseline: CD4T_Mem vs Other	0.411506	7.47651	10.2634	0.00163729	0.00621223
ENSG00000170906	Baseline: CD4T_Mem vs Other	-0.29044	8.82487	10.2454	0.0016524	0.00625829
ENSG00000129625	Baseline: CD4T_Mem vs Other	-0.58526	6.919	10.2168	0.00167666	0.00633874
ENSG00000136997	Baseline: CD4T_Mem vs Other	0.578608	6.51993	10.1851	0.00170394	0.00643031
ENSG00000002586	Baseline: CD4T_Mem vs Other	0.40785	7.49873	10.1249	0.00175706	0.00661888
ENSG00000100911	Baseline: CD4T_Mem vs Other	-0.285032	8.87142	10.0629	0.0018135	0.00681929
ENSG00000159840	Baseline: CD4T_Mem vs Other	-0.659464	6.63744	10.0281	0.00184601	0.00692912
ENSG00000104765	Baseline: CD4T_Mem vs Other	-0.752279	6.34805	10.0208	0.00185287	0.00694249
ENSG00000099817	Baseline: CD4T_Mem vs Other	-0.531283	7.09435	10.0043	0.00186859	0.00698894
ENSG00000082074	Baseline: CD4T_Mem vs Other	0.300574	8.39505	9.9975	0.00187507	0.00700072
ENSG00000182774	Baseline: CD4T_Mem vs Other	0.617674	6.32172	9.95205	0.00191912	0.00715248
ENSG00000139193	Baseline: CD4T_Mem vs Other	0.404824	7.46368	9.85136	0.00202053	0.0075171
ENSG00000175550	Baseline: CD4T_Mem vs Other	-0.384545	7.92302	9.84039	0.00203191	0.00754607
ENSG00000180096	Baseline: CD4T_Mem vs Other	0.515287	6.75901	9.80591	0.0020681	0.00766692
ENSG00000079246	Baseline: CD4T_Mem vs Other	0.394367	7.55262	9.80097	0.00207334	0.00767281
ENSG00000126247	Baseline: CD4T_Mem vs Other	-0.586473	6.87617	9.79265	0.00208219	0.00768912
ENSG00000012660	Baseline: CD4T_Mem vs Other	0.698549	5.8651	9.78996	0.00208506	0.00768912
ENSG00000243452	Baseline: CD4T_Mem vs Other	-0.74707	6.27122	9.77284	0.00210342	0.00774325
ENSG00000099800	Baseline: CD4T_Mem vs Other	-0.431662	7.63131	9.76181	0.00211534	0.0077735
ENSG00000009790	Baseline: CD4T_Mem vs Other	0.380185	7.67475	9.70948	0.00217284	0.00797086
ENSG00000117133	Baseline: CD4T_Mem vs Other	0.621696	6.18824	9.70449	0.0021784	0.00797736
ENSG00000198818	Baseline: CD4T_Mem vs Other	-0.59092	6.87685	9.69487	0.00218917	0.0079832
ENSG00000139687	Baseline: CD4T_Mem vs Other	-0.834322	6.11875	9.69372	0.00219047	0.0079832
ENSG00000198821	Baseline: CD4T_Mem vs Other	0.519729	6.68451	9.6929	0.00219139	0.0079832
ENSG00000185043	Baseline: CD4T_Mem vs Other	0.364143	7.78725	9.68354	0.00220193	0.00800772
ENSG00000158985	Baseline: CD4T_Mem vs Other	0.440513	7.19503	9.6795	0.0022065	0.00801047
ENSG00000105835	Baseline: CD4T_Mem vs Other	-0.750183	6.27704	9.67366	0.00221312	0.00802067
ENSG00000115085	Baseline: CD4T_Mem vs Other	0.690803	5.88192	9.6508	0.00223923	0.00810132
ENSG00000134954	Baseline: CD4T_Mem vs Other	0.530985	6.661	9.64704	0.00224356	0.00810302
ENSG00000205542	Baseline: CD4T_Mem vs Other	-0.120742	14.2771	9.63857	0.00225333	0.00812435
ENSG00000121410	Baseline: CD4T_Mem vs Other	-0.889555	6.02727	9.59615	0.00230293	0.00828897
ENSG00000166295	Baseline: CD4T_Mem vs Other	0.378595	7.63748	9.58445	0.0023168	0.00832465
ENSG00000102409	Baseline: CD4T_Mem vs Other	0.639846	6.08054	9.56944	0.00233474	0.00837477
ENSG00000180304	Baseline: CD4T_Mem vs Other	-0.758647	6.21108	9.56559	0.00233935	0.00837704
ENSG00000142546	Baseline: CD4T_Mem vs Other	0.402552	7.52471	9.55207	0.00235566	0.0084211
ENSG00000100280	Baseline: CD4T_Mem vs Other	-0.745626	6.26862	9.53654	0.00237453	0.00847412
ENSG00000173457	Baseline: CD4T_Mem vs Other	-0.711037	6.45286	9.52347	0.00239054	0.00851681
ENSG00000231360	Baseline: CD4T_Mem vs Other	0.56777	6.42545	9.46763	0.00246016	0.00875002
ENSG00000145494	Baseline: CD4T_Mem vs Other	-0.398175	7.78104	9.4574	0.00247314	0.00878133
ENSG00000155957	Baseline: CD4T_Mem vs Other	-0.389057	7.82494	9.43707	0.00249915	0.0088587
ENSG00000075239	Baseline: CD4T_Mem vs Other	0.607491	6.20349	9.41718	0.00252486	0.00893478
ENSG00000099797	Baseline: CD4T_Mem vs Other	0.438171	7.15785	9.3217	0.00265213	0.00936655
ENSG00000140497	Baseline: CD4T_Mem vs Other	-0.685095	6.41571	9.31826	0.00265683	0.00936655
ENSG00000240230	Baseline: CD4T_Mem vs Other	0.656696	5.99	9.31577	0.00266024	0.00936655
ENSG00000115350	Baseline: CD4T_Mem vs Other	-0.537702	6.97812	9.238	0.0027691	0.00973351
ENSG00000125534	Baseline: CD4T_Mem vs Other	0.249991	8.89226	9.23309	0.00277612	0.0097419
ENSG00000114857	Baseline: CD4T_Mem vs Other	0.548721	6.49026	9.21792	0.00279794	0.00980212
ENSG00000255198	Baseline: CD4T_Mem vs Other	0.404064	7.34512	9.2026	0.00282015	0.0098635
ENSG00000068697	Baseline: CD4T_Mem vs Other	-0.545222	6.90611	9.17768	0.00285667	0.00996076
ENSG00000123349	Baseline: CD4T_Mem vs Other	0.153575	11.0203	9.17716	0.00285744	0.00996076
ENSG00000026297	Baseline: CD4T_Mem vs Other	0.380512	7.53846	9.093	0.00298443	0.0103862
ENSG00000156976	Baseline: CD4T_Mem vs Other	0.384807	7.56095	9.06308	0.00303098	0.0105308
ENSG00000179091	Baseline: CD4T_Mem vs Other	-0.585149	6.77537	9.05906	0.00303729	0.0105353
ENSG00000086062	Baseline: CD4T_Mem vs Other	-0.719204	6.2753	8.99429	0.00314081	0.0108764
ENSG00000169230	Baseline: CD4T_Mem vs Other	-0.34694	8.12194	8.94841	0.00321634	0.0111196
ENSG00000051108	Baseline: CD4T_Mem vs Other	-0.553779	6.87161	8.93506	0.00323867	0.0111636
ENSG00000028137	Baseline: CD4T_Mem vs Other	-0.690898	6.37851	8.93446	0.00323966	0.0111636
ENSG00000081154	Baseline: CD4T_Mem vs Other	0.536077	6.49118	8.92115	0.00326209	0.0112055
ENSG00000174173	Baseline: CD4T_Mem vs Other	0.676682	5.84048	8.92091	0.0032625	0.0112055
ENSG00000070831	Baseline: CD4T_Mem vs Other	-0.321178	8.30236	8.90623	0.00328742	0.0112727
ENSG00000103121	Baseline: CD4T_Mem vs Other	0.667431	5.89513	8.90009	0.0032979	0.0112902
ENSG00000141741	Baseline: CD4T_Mem vs Other	-0.672489	6.39664	8.88291	0.0033274	0.0113727
ENSG00000117899	Baseline: CD4T_Mem vs Other	0.520146	6.58792	8.83816	0.00340555	0.0116209
ENSG00000129460	Baseline: CD4T_Mem vs Other	0.604422	6.16705	8.82364	0.00343131	0.0116898
ENSG00000169223	Baseline: CD4T_Mem vs Other	-0.507529	7.05	8.76746	0.00353287	0.0120163
ENSG00000111913	Baseline: CD4T_Mem vs Other	0.455923	6.90671	8.75579	0.00355435	0.0120699
ENSG00000114861	Baseline: CD4T_Mem vs Other	0.369959	7.61063	8.75014	0.0035648	0.0120858
ENSG00000100353	Baseline: CD4T_Mem vs Other	0.408015	7.32356	8.71117	0.00363774	0.0122958
ENSG00000229833	Baseline: CD4T_Mem vs Other	-0.279159	8.69836	8.71079	0.00363845	0.0122958
ENSG00000136950	Baseline: CD4T_Mem vs Other	0.477111	6.85897	8.69733	0.00366401	0.0123624
ENSG00000125691	Baseline: CD4T_Mem vs Other	0.156094	10.8099	8.69013	0.00367774	0.0123888
ENSG00000122085	Baseline: CD4T_Mem vs Other	0.611783	6.09741	8.67297	0.00371073	0.0124799
ENSG00000111843	Baseline: CD4T_Mem vs Other	-0.60326	6.59336	8.66875	0.00371886	0.0124873
ENSG00000046651	Baseline: CD4T_Mem vs Other	0.592701	6.14912	8.61522	0.00382392	0.0128024
ENSG00000130748	Baseline: CD4T_Mem vs Other	-0.473674	7.19238	8.61473	0.00382489	0.0128024
ENSG00000114331	Baseline: CD4T_Mem vs Other	-0.815481	6.04945	8.59023	0.00387401	0.0129462
ENSG00000105993	Baseline: CD4T_Mem vs Other	-0.517647	6.93276	8.57446	0.00390596	0.0130323
ENSG00000213654	Baseline: CD4T_Mem vs Other	0.323532	7.97622	8.53809	0.00398068	0.0132605
ENSG00000135968	Baseline: CD4T_Mem vs Other	0.408245	7.23535	8.52839	0.00400087	0.0132883
ENSG00000077984	Baseline: CD4T_Mem vs Other	-0.554622	6.77845	8.528	0.00400167	0.0132883
ENSG00000160194	Baseline: CD4T_Mem vs Other	-0.680133	6.30908	8.48375	0.00409509	0.013559
ENSG00000115652	Baseline: CD4T_Mem vs Other	0.685347	5.729	8.48328	0.00409609	0.013559
ENSG00000123416	Baseline: CD4T_Mem vs Other	-0.232419	9.21158	8.47167	0.00412097	0.0136199
ENSG00000166340	Baseline: CD4T_Mem vs Other	-0.572561	6.7566	8.44672	0.00417497	0.0137767
ENSG00000198937	Baseline: CD4T_Mem vs Other	0.586398	6.15354	8.43112	0.0042091	0.0138676
ENSG00000188229	Baseline: CD4T_Mem vs Other	-0.676442	6.30084	8.42563	0.00422119	0.0138857
ENSG00000164104	Baseline: CD4T_Mem vs Other	0.444263	6.92371	8.35163	0.00438756	0.0144104
ENSG00000147684	Baseline: CD4T_Mem vs Other	0.295119	8.16655	8.25684	0.00461058	0.0151192
ENSG00000164754	Baseline: CD4T_Mem vs Other	0.552403	6.32778	8.20204	0.00474481	0.0155352
ENSG00000184203	Baseline: CD4T_Mem vs Other	0.444514	6.87765	8.16765	0.00483109	0.0157931
ENSG00000258017	Baseline: CD4T_Mem vs Other	0.354747	7.60777	8.13723	0.00490877	0.0160221
ENSG00000171490	Baseline: CD4T_Mem vs Other	0.344488	7.70185	8.12952	0.00492866	0.0160621
ENSG00000187193	Baseline: CD4T_Mem vs Other	0.453102	6.87864	8.12162	0.00494913	0.0161038
ENSG00000178741	Baseline: CD4T_Mem vs Other	-0.354754	7.92521	8.09341	0.00502292	0.0163187
ENSG00000151366	Baseline: CD4T_Mem vs Other	-0.353106	7.85751	8.06595	0.00509584	0.01653
ENSG00000196839	Baseline: CD4T_Mem vs Other	-0.763905	5.9869	8.02982	0.00519346	0.0168103
ENSG00000176731	Baseline: CD4T_Mem vs Other	0.370616	7.48428	8.02807	0.00519824	0.0168103
ENSG00000125445	Baseline: CD4T_Mem vs Other	-0.579102	6.62705	8.00355	0.00526565	0.0170021
ENSG00000054267	Baseline: CD4T_Mem vs Other	0.475159	6.67841	7.98818	0.00530835	0.0171137
ENSG00000100060	Baseline: CD4T_Mem vs Other	0.563983	6.26283	7.9218	0.00549696	0.0176947
ENSG00000148834	Baseline: CD4T_Mem vs Other	-0.381201	7.67851	7.89372	0.00557882	0.0179166
ENSG00000137265	Baseline: CD4T_Mem vs Other	0.520891	6.46	7.89231	0.00558297	0.0179166
ENSG00000272540	Baseline: CD4T_Mem vs Other	0.443691	6.85439	7.87	0.00564894	0.0181007
ENSG00000141504	Baseline: CD4T_Mem vs Other	-0.668183	6.23491	7.8651	0.00566355	0.0181199
ENSG00000204619	Baseline: CD4T_Mem vs Other	0.625381	5.93998	7.8543	0.00569585	0.0181956
ENSG00000178982	Baseline: CD4T_Mem vs Other	0.233079	8.88943	7.81628	0.00581113	0.0185221
ENSG00000015479	Baseline: CD4T_Mem vs Other	0.448978	6.81941	7.81478	0.0058157	0.0185221
ENSG00000083457	Baseline: CD4T_Mem vs Other	-0.643957	6.32068	7.79761	0.0058686	0.0186623
ENSG00000084070	Baseline: CD4T_Mem vs Other	-0.504049	6.94218	7.78385	0.00591136	0.0187673
ENSG00000238142	Baseline: CD4T_Mem vs Other	-0.664328	6.28153	7.78124	0.00591948	0.0187673
ENSG00000135250	Baseline: CD4T_Mem vs Other	0.625831	5.87685	7.74983	0.00601841	0.0190523
ENSG00000129559	Baseline: CD4T_Mem vs Other	-0.292278	8.38165	7.64776	0.0063518	0.0200774
ENSG00000177733	Baseline: CD4T_Mem vs Other	0.382564	7.27348	7.62659	0.00642329	0.0202729
ENSG00000127914	Baseline: CD4T_Mem vs Other	0.381479	7.26765	7.6083	0.00648572	0.0204393
ENSG00000064601	Baseline: CD4T_Mem vs Other	-0.639466	6.37822	7.60281	0.00650458	0.020468
ENSG00000166681	Baseline: CD4T_Mem vs Other	0.533257	6.31381	7.58903	0.00655219	0.020587
ENSG00000101084	Baseline: CD4T_Mem vs Other	-0.462625	7.17923	7.55862	0.00665849	0.0208851
ENSG00000198886	Baseline: CD4T_Mem vs Other	-0.147258	10.9081	7.55623	0.00666694	0.0208851
ENSG00000144161	Baseline: CD4T_Mem vs Other	0.633383	5.91453	7.54973	0.00668991	0.0209259
ENSG00000163902	Baseline: CD4T_Mem vs Other	-0.554399	6.63494	7.54045	0.00672289	0.0209978
ENSG00000185825	Baseline: CD4T_Mem vs Other	-0.437484	7.26978	7.51039	0.0068308	0.0213032
ENSG00000161960	Baseline: CD4T_Mem vs Other	-0.207022	9.44206	7.48393	0.00692725	0.021572
ENSG00000070081	Baseline: CD4T_Mem vs Other	-0.508979	6.80924	7.43962	0.00709198	0.0220523
ENSG00000047410	Baseline: CD4T_Mem vs Other	0.397039	7.15116	7.43639	0.00710415	0.0220575
ENSG00000184640	Baseline: CD4T_Mem vs Other	0.411269	6.9687	7.42877	0.00713292	0.0221141
ENSG00000142168	Baseline: CD4T_Mem vs Other	0.255057	8.53195	7.39598	0.00725815	0.0224693
ENSG00000115233	Baseline: CD4T_Mem vs Other	-0.647552	6.24507	7.38881	0.00728584	0.0225218
ENSG00000130313	Baseline: CD4T_Mem vs Other	-0.532001	6.6907	7.35953	0.00740004	0.0228412
ENSG00000183011	Baseline: CD4T_Mem vs Other	-0.389244	7.53404	7.35373	0.00742286	0.0228776
ENSG00000196419	Baseline: CD4T_Mem vs Other	0.35525	7.42016	7.35102	0.00743358	0.0228776
ENSG00000154781	Baseline: CD4T_Mem vs Other	0.595062	5.99362	7.33717	0.00748848	0.0230128
ENSG00000088205	Baseline: CD4T_Mem vs Other	0.308404	7.96622	7.32966	0.00751844	0.0230712
ENSG00000106560	Baseline: CD4T_Mem vs Other	0.618083	5.84833	7.32634	0.00753173	0.0230783
ENSG00000023191	Baseline: CD4T_Mem vs Other	-0.429505	7.18525	7.27897	0.00772386	0.0236325
ENSG00000044574	Baseline: CD4T_Mem vs Other	-0.385093	7.52838	7.27475	0.00774124	0.0236513
ENSG00000169045	Baseline: CD4T_Mem vs Other	0.303298	7.94896	7.26379	0.00778652	0.0237551
ENSG00000174886	Baseline: CD4T_Mem vs Other	-0.292894	8.24838	7.21812	0.00797816	0.0243045
ENSG00000114978	Baseline: CD4T_Mem vs Other	-0.519533	6.73243	7.20215	0.00804635	0.0244767
ENSG00000145734	Baseline: CD4T_Mem vs Other	0.572299	6.01949	7.18064	0.00813909	0.0247231
ENSG00000144848	Baseline: CD4T_Mem vs Other	-0.513625	6.6894	7.17452	0.0081657	0.0247681
ENSG00000111678	Baseline: CD4T_Mem vs Other	0.290437	8.0146	7.16946	0.00818774	0.0247992
ENSG00000163956	Baseline: CD4T_Mem vs Other	-0.523523	6.6862	7.15289	0.00826041	0.0249833
ENSG00000131174	Baseline: CD4T_Mem vs Other	-0.252761	8.62594	7.1039	0.00847916	0.025608
ENSG00000111679	Baseline: CD4T_Mem vs Other	-0.5159	6.75925	7.0966	0.00851227	0.0256711
ENSG00000176261	Baseline: CD4T_Mem vs Other	-0.594713	6.34798	7.00904	0.00891989	0.0268619
ENSG00000170348	Baseline: CD4T_Mem vs Other	-0.519729	6.70213	7.00622	0.00893337	0.026864
ENSG00000134283	Baseline: CD4T_Mem vs Other	0.522974	6.22594	6.98914	0.00901535	0.0270718
ENSG00000113141	Baseline: CD4T_Mem vs Other	0.357152	7.3804	6.96985	0.00910885	0.0273136
ENSG00000137752	Baseline: CD4T_Mem vs Other	-0.618531	6.30743	6.95749	0.00916931	0.0274557
ENSG00000162511	Baseline: CD4T_Mem vs Other	-0.236137	8.78324	6.94538	0.00922896	0.027595
ENSG00000162032	Baseline: CD4T_Mem vs Other	0.591702	5.92114	6.9113	0.00939894	0.0280633
ENSG00000139675	Baseline: CD4T_Mem vs Other	0.506323	6.32156	6.89699	0.00947125	0.0282391
ENSG00000186222	Baseline: CD4T_Mem vs Other	0.517599	6.23887	6.88884	0.00951268	0.0283224
ENSG00000235453	Baseline: CD4T_Mem vs Other	0.481199	6.45223	6.88289	0.0095431	0.0283728
ENSG00000152404	Baseline: CD4T_Mem vs Other	0.410686	6.87256	6.8797	0.00955939	0.0283811
ENSG00000130811	Baseline: CD4T_Mem vs Other	0.285683	7.94117	6.77833	0.0100937	0.0299252
ENSG00000131116	Baseline: CD4T_Mem vs Other	-0.654232	6.08323	6.75926	0.0101977	0.0301908
ENSG00000177606	Baseline: CD4T_Mem vs Other	0.360891	7.36973	6.75238	0.0102354	0.03026
ENSG00000143222	Baseline: CD4T_Mem vs Other	0.340263	7.47017	6.74163	0.0102947	0.0303925
ENSG00000130985	Baseline: CD4T_Mem vs Other	-0.723131	5.93097	6.6517	0.0108049	0.0318541
ENSG00000111537	Baseline: CD4T_Mem vs Other	0.279735	8.05128	6.62441	0.0109649	0.0322804
ENSG00000127084	Baseline: CD4T_Mem vs Other	0.567498	5.97504	6.61096	0.0110446	0.0324697
ENSG00000164167	Baseline: CD4T_Mem vs Other	-0.408771	7.27554	6.58521	0.011199	0.0328774
ENSG00000101294	Baseline: CD4T_Mem vs Other	-0.496143	6.72765	6.58019	0.0112293	0.0329206
ENSG00000110717	Baseline: CD4T_Mem vs Other	-0.388454	7.42213	6.57298	0.011273	0.0330027
ENSG00000136240	Baseline: CD4T_Mem vs Other	-0.508628	6.60757	6.564	0.0113278	0.0331168
ENSG00000008324	Baseline: CD4T_Mem vs Other	0.388497	6.99138	6.52578	0.0115638	0.0336973
ENSG00000102524	Baseline: CD4T_Mem vs Other	0.521848	6.1646	6.52441	0.0115724	0.0336973
ENSG00000177971	Baseline: CD4T_Mem vs Other	0.391945	6.98109	6.52408	0.0115744	0.0336973
ENSG00000168522	Baseline: CD4T_Mem vs Other	0.531373	6.1087	6.45149	0.0120373	0.0349963
ENSG00000110917	Baseline: CD4T_Mem vs Other	-0.532702	6.4779	6.44872	0.0120553	0.0350004
ENSG00000072818	Baseline: CD4T_Mem vs Other	0.46532	6.48408	6.4171	0.0122633	0.035555
ENSG00000055950	Baseline: CD4T_Mem vs Other	0.550798	5.97579	6.36418	0.0126196	0.0365376
ENSG00000115816	Baseline: CD4T_Mem vs Other	0.461639	6.45895	6.33706	0.0128063	0.0370273
ENSG00000137288	Baseline: CD4T_Mem vs Other	-0.515867	6.54652	6.32834	0.012867	0.0371516
ENSG00000137815	Baseline: CD4T_Mem vs Other	0.360532	7.28117	6.32376	0.0128989	0.0371852
ENSG00000118363	Baseline: CD4T_Mem vs Other	0.292637	7.8159	6.32143	0.0129153	0.0371852
ENSG00000185624	Baseline: CD4T_Mem vs Other	-0.416936	7.06402	6.31909	0.0129317	0.0371852
ENSG00000168899	Baseline: CD4T_Mem vs Other	-0.468815	6.75646	6.29737	0.0130848	0.0375447
ENSG00000087460	Baseline: CD4T_Mem vs Other	-0.414534	7.06336	6.29484	0.0131028	0.0375447
ENSG00000196924	Baseline: CD4T_Mem vs Other	-0.562538	6.451	6.29379	0.0131103	0.0375447
ENSG00000115234	Baseline: CD4T_Mem vs Other	-0.53802	6.52524	6.28738	0.0131559	0.0375809
ENSG00000269293	Baseline: CD4T_Mem vs Other	0.534497	6.03141	6.28699	0.0131587	0.0375809
ENSG00000180964	Baseline: CD4T_Mem vs Other	0.435292	6.63571	6.24358	0.0134724	0.0384247
ENSG00000175193	Baseline: CD4T_Mem vs Other	-0.629748	6.10656	6.23261	0.0135529	0.0386018
ENSG00000204592	Baseline: CD4T_Mem vs Other	0.164763	9.85561	6.21555	0.013679	0.0389084
ENSG00000169738	Baseline: CD4T_Mem vs Other	-0.49308	6.64521	6.20468	0.0137601	0.039086
ENSG00000135655	Baseline: CD4T_Mem vs Other	0.458131	6.49689	6.179	0.0139535	0.0395819
ENSG00000205531	Baseline: CD4T_Mem vs Other	0.375247	6.99939	6.15575	0.014131	0.0400314
ENSG00000198840	Baseline: CD4T_Mem vs Other	0.124854	11.2158	6.14207	0.0142366	0.0402762
ENSG00000167978	Baseline: CD4T_Mem vs Other	0.260589	8.13341	6.12794	0.0143465	0.0405109
ENSG00000152082	Baseline: CD4T_Mem vs Other	0.241926	8.37591	6.12646	0.0143581	0.0405109
ENSG00000188186	Baseline: CD4T_Mem vs Other	-0.237068	8.6171	6.11252	0.0144674	0.0407647
ENSG00000087088	Baseline: CD4T_Mem vs Other	-0.357436	7.46649	6.1041	0.0145339	0.0408972
ENSG00000172270	Baseline: CD4T_Mem vs Other	-0.381012	7.24566	6.0483	0.0149826	0.0420878
ENSG00000137038	Baseline: CD4T_Mem vs Other	0.485573	6.2343	6.04653	0.014997	0.0420878
ENSG00000204237	Baseline: CD4T_Mem vs Other	0.596136	5.76156	6.03609	0.0150827	0.0422718
ENSG00000071994	Baseline: CD4T_Mem vs Other	0.51518	6.12692	6.01946	0.0152201	0.0426001
ENSG00000082996	Baseline: CD4T_Mem vs Other	-0.647554	6.01144	5.95371	0.0157765	0.0440599
ENSG00000172081	Baseline: CD4T_Mem vs Other	-0.649243	5.96593	5.9527	0.0157851	0.0440599
ENSG00000136003	Baseline: CD4T_Mem vs Other	0.308777	7.63018	5.95045	0.0158046	0.0440599
ENSG00000159388	Baseline: CD4T_Mem vs Other	-0.58229	6.16062	5.9328	0.0159578	0.0444282
ENSG00000198160	Baseline: CD4T_Mem vs Other	0.466308	6.33158	5.9159	0.0161059	0.0447813
ENSG00000107372	Baseline: CD4T_Mem vs Other	-0.558354	6.31738	5.90985	0.0161592	0.0448702
ENSG00000165671	Baseline: CD4T_Mem vs Other	0.52674	6.00476	5.89861	0.016259	0.0450875
ENSG00000234883	Baseline: CD4T_Mem vs Other	0.388341	6.85363	5.88517	0.016379	0.0453605
ENSG00000005483	Baseline: CD4T_Mem vs Other	0.347012	7.23351	5.86031	0.0166034	0.0459214
ENSG00000159593	Baseline: CD4T_Mem vs Other	0.579926	5.74697	5.84924	0.0167044	0.0461401
ENSG00000078668	Baseline: CD4T_Mem vs Other	-0.546453	6.3974	5.83737	0.0168134	0.0463801
ENSG00000104131	Baseline: CD4T_Mem vs Other	0.32479	7.3931	5.83192	0.0168636	0.0464048
ENSG00000105677	Baseline: CD4T_Mem vs Other	-0.391784	7.12828	5.83161	0.0168664	0.0464048
ENSG00000184076	Baseline: CD4T_Mem vs Other	-0.212995	8.84639	5.80388	0.0171248	0.0470539
ENSG00000090238	Baseline: CD4T_Mem vs Other	0.289102	7.7322	5.78475	0.0173053	0.047488
ENSG00000118816	Baseline: CD4T_Mem vs Other	0.278054	7.85281	5.78184	0.017333	0.0475019
ENSG00000150779	Baseline: CD4T_Mem vs Other	-0.360014	7.45286	5.76987	0.0174472	0.0477526
ENSG00000123353	Baseline: CD4T_Mem vs Other	-0.547985	6.31727	5.73334	0.0178006	0.0486566
ENSG00000176386	Baseline: CD4T_Mem vs Other	0.423463	6.63056	5.70976	0.0180327	0.0492269
ENSG00000166750	Baseline: CD4T_Mem vs Other	0.440507	6.47977	5.70227	0.0181071	0.0493409
ENSG00000134248	Baseline: CD4T_Mem vs Other	-0.284412	7.96551	5.70083	0.0181214	0.0493409
ENSG00000126456	Baseline: CD4T_Mem vs Other	0.440487	6.41192	5.68294	0.0183005	0.0497641
ENSG00000149781	Baseline: CD4T_Mem vs Other	-0.520102	6.38792	5.6395	0.0187431	0.0509019
ENSG00000145779	Baseline: CD4T_Mem vs Other	0.39739	6.6818	5.63594	0.01878	0.0509362
ENSG00000084072	Baseline: CD4T_Mem vs Other	0.504601	6.08105	5.61332	0.0190153	0.051508
ENSG00000071462	Baseline: CD4T_Mem vs Other	0.43832	6.45011	5.58105	0.0193564	0.0523645
ENSG00000108774	Baseline: CD4T_Mem vs Other	-0.459222	6.77989	5.54208	0.019777	0.053401
ENSG00000143158	Baseline: CD4T_Mem vs Other	0.542671	5.82068	5.54085	0.0197904	0.053401
ENSG00000198189	Baseline: CD4T_Mem vs Other	0.516679	5.93753	5.52711	0.019941	0.0537385
ENSG00000211450	Baseline: CD4T_Mem vs Other	-0.273647	8.00765	5.49203	0.0203311	0.0547196
ENSG00000118705	Baseline: CD4T_Mem vs Other	-0.445746	6.76687	5.46967	0.0205839	0.055329
ENSG00000214026	Baseline: CD4T_Mem vs Other	-0.306537	7.80641	5.44659	0.0208482	0.0559543
ENSG00000174021	Baseline: CD4T_Mem vs Other	-0.278466	7.97249	5.44473	0.0208697	0.0559543
ENSG00000107223	Baseline: CD4T_Mem vs Other	0.215217	8.7404	5.4402	0.020922	0.0560229
ENSG00000153179	Baseline: CD4T_Mem vs Other	0.516464	6.00861	5.42931	0.0210485	0.05629
ENSG00000236943	Baseline: CD4T_Mem vs Other	0.511997	6.08668	5.42282	0.0211241	0.0563903
ENSG00000067829	Baseline: CD4T_Mem vs Other	-0.556715	6.14828	5.4215	0.0211397	0.0563903
ENSG00000109787	Baseline: CD4T_Mem vs Other	0.518814	5.9606	5.39961	0.0213973	0.0570052
ENSG00000185475	Baseline: CD4T_Mem vs Other	-0.484481	6.48197	5.38278	0.0215978	0.0574665
ENSG00000152518	Baseline: CD4T_Mem vs Other	0.276102	7.81377	5.37972	0.0216343	0.057491
ENSG00000066379	Baseline: CD4T_Mem vs Other	0.48045	6.12213	5.368	0.0217753	0.0577925
ENSG00000129128	Baseline: CD4T_Mem vs Other	-0.444608	6.68513	5.33792	0.0221415	0.0586433
ENSG00000272325	Baseline: CD4T_Mem vs Other	-0.597611	6.06528	5.33404	0.0221892	0.0586433
ENSG00000170315	Baseline: CD4T_Mem vs Other	-0.174921	9.42731	5.3333	0.0221983	0.0586433
ENSG00000149925	Baseline: CD4T_Mem vs Other	-0.177294	9.37001	5.33256	0.0222075	0.0586433
ENSG00000110876	Baseline: CD4T_Mem vs Other	0.440516	6.37541	5.31519	0.0224224	0.0591367
ENSG00000125868	Baseline: CD4T_Mem vs Other	0.339012	7.10875	5.29666	0.0226543	0.0596732
ENSG00000176209	Baseline: CD4T_Mem vs Other	0.484834	6.12252	5.27499	0.0229286	0.0603203
ENSG00000090520	Baseline: CD4T_Mem vs Other	-0.421875	6.81853	5.2327	0.0234739	0.0616777
ENSG00000103550	Baseline: CD4T_Mem vs Other	0.535916	5.83828	5.22106	0.0236264	0.062001
ENSG00000132341	Baseline: CD4T_Mem vs Other	0.191465	8.88049	5.21788	0.0236683	0.0620334
ENSG00000183283	Baseline: CD4T_Mem vs Other	-0.278944	7.86544	5.20887	0.0237873	0.0622676
ENSG00000115053	Baseline: CD4T_Mem vs Other	0.178687	9.12215	5.14296	0.0246767	0.0645155
ENSG00000109332	Baseline: CD4T_Mem vs Other	0.255497	7.9587	5.12906	0.0248688	0.0649369
ENSG00000143742	Baseline: CD4T_Mem vs Other	0.320125	7.24666	5.12203	0.0249664	0.0651109
ENSG00000128989	Baseline: CD4T_Mem vs Other	0.498197	5.99588	5.10507	0.0252038	0.0656485
ENSG00000076944	Baseline: CD4T_Mem vs Other	-0.488286	6.40238	5.07583	0.0256187	0.0666467
ENSG00000143443	Baseline: CD4T_Mem vs Other	0.265599	7.7707	5.05709	0.0258883	0.0672258
ENSG00000118971	Baseline: CD4T_Mem vs Other	0.409865	6.47617	5.05278	0.0259507	0.0672258
ENSG00000133773	Baseline: CD4T_Mem vs Other	0.414778	6.53868	5.05232	0.0259574	0.0672258
ENSG00000187239	Baseline: CD4T_Mem vs Other	0.317065	7.22485	5.0515	0.0259692	0.0672258
ENSG00000126432	Baseline: CD4T_Mem vs Other	-0.289253	7.77869	5.04044	0.0261304	0.0675597
ENSG00000165280	Baseline: CD4T_Mem vs Other	-0.39405	6.94234	5.02951	0.0262906	0.0678904
ENSG00000143575	Baseline: CD4T_Mem vs Other	0.424324	6.3806	5.00765	0.0266141	0.0686414
ENSG00000198408	Baseline: CD4T_Mem vs Other	0.430731	6.30842	4.98851	0.0269006	0.0692797
ENSG00000224032	Baseline: CD4T_Mem vs Other	0.42049	6.46352	4.98673	0.0269275	0.0692797
ENSG00000114439	Baseline: CD4T_Mem vs Other	0.487074	6.11225	4.9533	0.0274365	0.0705032
ENSG00000172428	Baseline: CD4T_Mem vs Other	-0.255941	8.0798	4.95048	0.0274799	0.0705284
ENSG00000084090	Baseline: CD4T_Mem vs Other	-0.567161	6.04229	4.94376	0.0275836	0.0707082
ENSG00000149136	Baseline: CD4T_Mem vs Other	-0.542738	6.09994	4.93094	0.0277826	0.0710462
ENSG00000154518	Baseline: CD4T_Mem vs Other	-0.233187	8.39751	4.92935	0.0278074	0.0710462
ENSG00000197971	Baseline: CD4T_Mem vs Other	0.376907	6.73893	4.92874	0.0278169	0.0710462
ENSG00000213246	Baseline: CD4T_Mem vs Other	-0.343121	7.23493	4.91399	0.0280481	0.0715499
ENSG00000183978	Baseline: CD4T_Mem vs Other	-0.501772	6.2822	4.90216	0.0282348	0.0718808
ENSG00000110958	Baseline: CD4T_Mem vs Other	0.307326	7.32319	4.90144	0.0282462	0.0718808
ENSG00000198258	Baseline: CD4T_Mem vs Other	-0.176232	9.23347	4.87325	0.0286969	0.0729393
ENSG00000205155	Baseline: CD4T_Mem vs Other	-0.44577	6.57893	4.87067	0.0287386	0.0729571
ENSG00000163714	Baseline: CD4T_Mem vs Other	0.337677	6.9302	4.81765	0.0296081	0.075074
ENSG00000164163	Baseline: CD4T_Mem vs Other	0.51335	5.83798	4.80583	0.0298058	0.075484
ENSG00000100219	Baseline: CD4T_Mem vs Other	0.378343	6.64212	4.79207	0.0300375	0.0759794
ENSG00000131171	Baseline: CD4T_Mem vs Other	-0.411878	6.7925	4.78894	0.0300905	0.0760218
ENSG00000132432	Baseline: CD4T_Mem vs Other	-0.227593	8.3301	4.74324	0.0308755	0.0779116
ENSG00000141480	Baseline: CD4T_Mem vs Other	-0.403351	6.79596	4.74021	0.0309283	0.0779513
ENSG00000171476	Baseline: CD4T_Mem vs Other	0.463443	6.14076	4.7342	0.0310333	0.0781222
ENSG00000164687	Baseline: CD4T_Mem vs Other	-0.27574	7.89279	4.72091	0.0312668	0.0786159
ENSG00000169020	Baseline: CD4T_Mem vs Other	-0.164726	9.40928	4.69428	0.0317405	0.0797116
ENSG00000077809	Baseline: CD4T_Mem vs Other	-0.55415	5.97978	4.67618	0.0320667	0.0804347
ENSG00000180376	Baseline: CD4T_Mem vs Other	0.465445	6.02109	4.65335	0.0324832	0.0813823
ENSG00000159210	Baseline: CD4T_Mem vs Other	-0.418547	6.70007	4.64998	0.0325452	0.0814406
ENSG00000151461	Baseline: CD4T_Mem vs Other	0.28398	7.46522	4.61435	0.0332079	0.083
ENSG00000158411	Baseline: CD4T_Mem vs Other	0.393763	6.52617	4.60561	0.0333728	0.083313
ENSG00000171530	Baseline: CD4T_Mem vs Other	0.200438	8.48237	4.54654	0.0345091	0.0860475
ENSG00000100242	Baseline: CD4T_Mem vs Other	0.385675	6.51356	4.53908	0.0346553	0.0863082
ENSG00000085117	Baseline: CD4T_Mem vs Other	0.478736	5.90765	4.53703	0.0346957	0.0863082
ENSG00000232388	Baseline: CD4T_Mem vs Other	0.275681	7.5166	4.52294	0.0349743	0.0868125
ENSG00000124795	Baseline: CD4T_Mem vs Other	0.288808	7.43584	4.5226	0.034981	0.0868125
ENSG00000172590	Baseline: CD4T_Mem vs Other	-0.302846	7.50253	4.50704	0.0352916	0.0874798
ENSG00000174780	Baseline: CD4T_Mem vs Other	-0.447349	6.43808	4.49432	0.0355476	0.0880106
ENSG00000237943	Baseline: CD4T_Mem vs Other	0.381237	6.5345	4.48603	0.0357155	0.0883223
ENSG00000072778	Baseline: CD4T_Mem vs Other	-0.542865	5.98034	4.47381	0.0359646	0.0887404
ENSG00000125977	Baseline: CD4T_Mem vs Other	0.216628	8.21224	4.47359	0.035969	0.0887404
ENSG00000225921	Baseline: CD4T_Mem vs Other	0.31888	7.00272	4.45862	0.0362766	0.0893945
ENSG00000142227	Baseline: CD4T_Mem vs Other	0.151705	9.45963	4.4475	0.0365069	0.0898566
ENSG00000142507	Baseline: CD4T_Mem vs Other	-0.272446	7.76932	4.41719	0.0371425	0.0913141
ENSG00000198692	Baseline: CD4T_Mem vs Other	0.499632	5.7972	4.41269	0.0372379	0.0914417
ENSG00000106263	Baseline: CD4T_Mem vs Other	-0.542344	5.96776	4.4049	0.0374037	0.0917416
ENSG00000177889	Baseline: CD4T_Mem vs Other	0.378114	6.522	4.36102	0.0383515	0.0938801
ENSG00000136167	Baseline: CD4T_Mem vs Other	-0.276972	7.71527	4.36041	0.0383649	0.0938801
ENSG00000080824	Baseline: CD4T_Mem vs Other	0.168612	9.04592	4.3564	0.0384529	0.093986
ENSG00000156411	Baseline: CD4T_Mem vs Other	-0.18108	8.95224	4.34888	0.0386182	0.0942805
ENSG00000160613	Baseline: CD4T_Mem vs Other	0.350494	6.69132	4.34631	0.038675	0.0943096
ENSG00000130726	Baseline: CD4T_Mem vs Other	-0.531585	6.02699	4.34345	0.0387383	0.0943479
ENSG00000204435	Baseline: CD4T_Mem vs Other	-0.344487	7.0384	4.34154	0.0387805	0.0943479
ENSG00000175463	Baseline: CD4T_Mem vs Other	0.418542	6.25182	4.33506	0.0389243	0.0945883
ENSG00000163344	Baseline: CD4T_Mem vs Other	-0.541515	6.00088	4.30802	0.0395307	0.0959511
ENSG00000114023	Baseline: CD4T_Mem vs Other	0.358895	6.68904	4.3016	0.0396759	0.0961924
ENSG00000167460	Baseline: CD4T_Mem vs Other	-0.422084	6.54114	4.28542	0.0400451	0.0969755
ENSG00000142089	Baseline: CD4T_Mem vs Other	-0.399927	6.65613	4.27929	0.0401859	0.0972045
ENSG00000184924	Baseline: CD4T_Mem vs Other	-0.494139	6.18498	4.27722	0.0402335	0.0972078
ENSG00000169100	Baseline: CD4T_Mem vs Other	0.15212	9.38438	4.26521	0.0405111	0.0977364
ENSG00000041357	Baseline: CD4T_Mem vs Other	-0.324512	7.25982	4.26374	0.0405453	0.0977364
ENSG00000162368	Baseline: CD4T_Mem vs Other	0.40808	6.29228	4.25011	0.040863	0.0983894
ENSG00000198899	Baseline: CD4T_Mem vs Other	-0.114228	10.6926	4.23794	0.0411491	0.098889
ENSG00000034713	Baseline: CD4T_Mem vs Other	0.281542	7.35797	4.23728	0.0411646	0.098889
ENSG00000125356	Baseline: CD4T_Mem vs Other	-0.183454	8.87297	4.22238	0.0415178	0.0996238
ENSG00000167397	Baseline: CD4T_Mem vs Other	-0.552179	5.91273	4.19111	0.0422695	0.101312
ENSG00000170043	Baseline: CD4T_Mem vs Other	-0.271287	7.7169	4.16587	0.0428867	0.102674
ENSG00000037241	Baseline: CD4T_Mem vs Other	-0.478171	6.21167	4.16157	0.0429928	0.102811
ENSG00000100100	Baseline: CD4T_Mem vs Other	0.332385	6.86465	4.15406	0.0431789	0.103139
ENSG00000131508	Baseline: CD4T_Mem vs Other	0.266786	7.48805	4.11772	0.0440911	0.105198
ENSG00000085224	Baseline: CD4T_Mem vs Other	0.364306	6.57372	4.11328	0.044204	0.105348
ENSG00000173674	Baseline: CD4T_Mem vs Other	-0.318949	7.25683	4.10587	0.0443932	0.105679
ENSG00000076043	Baseline: CD4T_Mem vs Other	0.425131	6.12487	4.10297	0.0444673	0.105695
ENSG00000090905	Baseline: CD4T_Mem vs Other	0.447661	5.97665	4.10167	0.0445007	0.105695
ENSG00000100632	Baseline: CD4T_Mem vs Other	-0.226292	8.12392	4.09372	0.0447047	0.10606
ENSG00000205937	Baseline: CD4T_Mem vs Other	0.304115	7.07928	4.07659	0.0451485	0.106992
ENSG00000169926	Baseline: CD4T_Mem vs Other	-0.492002	6.14253	4.06983	0.0453247	0.107289
ENSG00000110852	Baseline: CD4T_Mem vs Other	-0.346795	6.90893	4.06276	0.0455101	0.107607
ENSG00000130312	Baseline: CD4T_Mem vs Other	0.345388	6.65441	4.05639	0.0456775	0.107881
ENSG00000127922	Baseline: CD4T_Mem vs Other	-0.213881	8.25855	4.0445	0.0459921	0.108502
ENSG00000166946	Baseline: CD4T_Mem vs Other	0.39119	6.33979	4.02838	0.0464222	0.109392
ENSG00000114902	Baseline: CD4T_Mem vs Other	0.21805	8.02486	4.02647	0.0464734	0.109392
ENSG00000140374	Baseline: CD4T_Mem vs Other	-0.504219	6.10382	4.02353	0.0465525	0.109456
ENSG00000163541	Baseline: CD4T_Mem vs Other	0.450608	5.92423	4.00995	0.0469192	0.110195
ENSG00000138398	Baseline: CD4T_Mem vs Other	0.285098	7.18303	4.00467	0.0470625	0.110408
ENSG00000169756	Baseline: CD4T_Mem vs Other	0.381313	6.44373	3.98181	0.0476888	0.111723
ENSG00000185905	Baseline: CD4T_Mem vs Other	0.344006	6.72574	3.98033	0.0477296	0.111723
ENSG00000152818	Baseline: CD4T_Mem vs Other	-0.481394	6.17588	3.96875	0.0480505	0.112349
ENSG00000138279	Baseline: CD4T_Mem vs Other	0.354143	6.63085	3.96214	0.0482349	0.112655
ENSG00000161980	Baseline: CD4T_Mem vs Other	0.424908	6.0536	3.95105	0.0485456	0.113255
ENSG00000146386	Baseline: CD4T_Mem vs Other	0.22578	7.9203	3.93257	0.0490683	0.114348
ENSG00000078140	Baseline: CD4T_Mem vs Other	-0.499972	6.05997	3.92485	0.0492886	0.114685
ENSG00000188612	Baseline: CD4T_Mem vs Other	0.182545	8.59842	3.92367	0.0493223	0.114685
ENSG00000146540	Baseline: CD4T_Mem vs Other	-0.442982	6.35051	3.91008	0.0497126	0.115465
ENSG00000168421	Baseline: CD4T_Mem vs Other	0.36316	6.55149	3.88869	0.0503335	0.116741
ENSG00000079459	Baseline: CD4T_Mem vs Other	0.344608	6.60763	3.88733	0.0503732	0.116741
ENSG00000174695	Baseline: CD4T_Mem vs Other	-0.420608	6.41912	3.88077	0.0505656	0.117058
ENSG00000162894	Baseline: CD4T_Mem vs Other	0.296365	7.00215	3.86136	0.0511392	0.118256
ENSG00000163739	Baseline: CD4T_Mem vs Other	0.315512	6.90116	3.85394	0.0513603	0.118637
ENSG00000136279	Baseline: CD4T_Mem vs Other	-0.389717	6.61216	3.84613	0.0515941	0.119046
ENSG00000135930	Baseline: CD4T_Mem vs Other	-0.445019	6.2553	3.82441	0.0522503	0.120428
ENSG00000131467	Baseline: CD4T_Mem vs Other	0.431883	6.0838	3.81435	0.0525573	0.121003
ENSG00000125656	Baseline: CD4T_Mem vs Other	0.405277	6.1263	3.81131	0.0526504	0.121084
ENSG00000115539	Baseline: CD4T_Mem vs Other	-0.490997	6.00242	3.80447	0.0528607	0.121435
ENSG00000163950	Baseline: CD4T_Mem vs Other	0.431251	6.02903	3.80042	0.0529854	0.121589
ENSG00000131876	Baseline: CD4T_Mem vs Other	0.329459	6.74045	3.79225	0.0532382	0.122036
ENSG00000196504	Baseline: CD4T_Mem vs Other	-0.378959	6.64562	3.78663	0.0534131	0.122303
ENSG00000072501	Baseline: CD4T_Mem vs Other	-0.504314	5.97451	3.76472	0.0541	0.123741
ENSG00000120438	Baseline: CD4T_Mem vs Other	0.324949	6.74587	3.75364	0.0544511	0.124409
ENSG00000109919	Baseline: CD4T_Mem vs Other	-0.494664	5.99377	3.7412	0.054848	0.12518
ENSG00000090621	Baseline: CD4T_Mem vs Other	-0.450772	6.17988	3.73842	0.0549373	0.125247
ENSG00000120675	Baseline: CD4T_Mem vs Other	-0.417808	6.38469	3.72523	0.0553621	0.126079
ENSG00000163513	Baseline: CD4T_Mem vs Other	-0.476935	6.05161	3.71849	0.0555808	0.12644
ENSG00000023318	Baseline: CD4T_Mem vs Other	-0.473644	6.12719	3.67129	0.0571377	0.129842
ENSG00000099995	Baseline: CD4T_Mem vs Other	0.39799	6.14193	3.66918	0.0572082	0.129861
ENSG00000126353	Baseline: CD4T_Mem vs Other	0.214434	7.94658	3.66029	0.0575069	0.130399
ENSG00000155438	Baseline: CD4T_Mem vs Other	0.370573	6.39306	3.64853	0.057905	0.13116
ENSG00000090487	Baseline: CD4T_Mem vs Other	-0.443829	6.22363	3.64273	0.0581023	0.131465
ENSG00000125347	Baseline: CD4T_Mem vs Other	-0.289848	7.4207	3.6309	0.058507	0.132238
ENSG00000151465	Baseline: CD4T_Mem vs Other	0.378558	6.32742	3.62531	0.0586992	0.13253
ENSG00000140350	Baseline: CD4T_Mem vs Other	0.28688	7.04822	3.61205	0.0591579	0.133423
ENSG00000123200	Baseline: CD4T_Mem vs Other	0.38854	6.21255	3.58257	0.0601916	0.135609
ENSG00000132965	Baseline: CD4T_Mem vs Other	0.284303	7.15364	3.57853	0.0603349	0.135786
ENSG00000168066	Baseline: CD4T_Mem vs Other	0.237655	7.65164	3.56315	0.0608835	0.136791
ENSG00000228253	Baseline: CD4T_Mem vs Other	0.322607	6.69062	3.561	0.0609606	0.136791
ENSG00000180353	Baseline: CD4T_Mem vs Other	-0.264431	7.5172	3.56054	0.0609769	0.136791
ENSG00000143384	Baseline: CD4T_Mem vs Other	-0.427282	6.42929	3.5562	0.0611331	0.136995
ENSG00000168610	Baseline: CD4T_Mem vs Other	-0.396557	6.44152	3.55317	0.061242	0.137093
ENSG00000117289	Baseline: CD4T_Mem vs Other	-0.217273	8.06229	3.55036	0.0613437	0.137169
ENSG00000105583	Baseline: CD4T_Mem vs Other	-0.239916	7.82872	3.54863	0.0614061	0.137169
ENSG00000108278	Baseline: CD4T_Mem vs Other	0.391266	6.20352	3.54483	0.0615438	0.13733
ENSG00000205220	Baseline: CD4T_Mem vs Other	-0.232792	7.84763	3.53132	0.0620355	0.138281
ENSG00000164258	Baseline: CD4T_Mem vs Other	-0.421947	6.28515	3.52045	0.0624343	0.139022
ENSG00000107581	Baseline: CD4T_Mem vs Other	0.298591	6.92929	3.49038	0.0635522	0.141362
ENSG00000065518	Baseline: CD4T_Mem vs Other	-0.223224	7.94182	3.47416	0.0641638	0.142571
ENSG00000136156	Baseline: CD4T_Mem vs Other	-0.141172	9.34984	3.46706	0.0644335	0.143019
ENSG00000215021	Baseline: CD4T_Mem vs Other	0.29846	6.89196	3.44923	0.0651166	0.144383
ENSG00000167515	Baseline: CD4T_Mem vs Other	-0.310483	7.00926	3.44374	0.0653282	0.1447
ENSG00000184900	Baseline: CD4T_Mem vs Other	-0.313379	6.96787	3.43662	0.0656044	0.145158
ENSG00000004059	Baseline: CD4T_Mem vs Other	-0.288217	7.23748	3.43353	0.0657242	0.145271
ENSG00000074800	Baseline: CD4T_Mem vs Other	-0.137411	9.45203	3.4242	0.0660885	0.145603
ENSG00000067066	Baseline: CD4T_Mem vs Other	0.293094	6.89461	3.42324	0.066126	0.145603
ENSG00000230055	Baseline: CD4T_Mem vs Other	-0.371853	6.53354	3.42215	0.0661688	0.145603
ENSG00000120699	Baseline: CD4T_Mem vs Other	0.377107	6.21739	3.42118	0.0662068	0.145603
ENSG00000035928	Baseline: CD4T_Mem vs Other	0.421857	5.91333	3.42021	0.066245	0.145603
ENSG00000007312	Baseline: CD4T_Mem vs Other	-0.433972	6.22765	3.41906	0.0662902	0.145603
ENSG00000103415	Baseline: CD4T_Mem vs Other	0.357075	6.34421	3.408	0.0667259	0.146376
ENSG00000005022	Baseline: CD4T_Mem vs Other	-0.193699	8.29075	3.4057	0.0668169	0.146376
ENSG00000135426	Baseline: CD4T_Mem vs Other	0.433995	5.81283	3.40484	0.0668511	0.146376
ENSG00000102317	Baseline: CD4T_Mem vs Other	-0.209831	8.07954	3.38198	0.0677637	0.14822
ENSG00000103994	Baseline: CD4T_Mem vs Other	-0.4069	6.30624	3.37786	0.0679295	0.14834
ENSG00000179010	Baseline: CD4T_Mem vs Other	0.416241	5.98772	3.37711	0.0679597	0.14834
ENSG00000153310	Baseline: CD4T_Mem vs Other	-0.316056	6.95738	3.36878	0.0682966	0.148921
ENSG00000010610	Baseline: CD4T_Mem vs Other	-0.364205	6.64854	3.36451	0.0684701	0.149144
ENSG00000127824	Baseline: CD4T_Mem vs Other	0.373826	6.20871	3.3552	0.06885	0.149797
ENSG00000125652	Baseline: CD4T_Mem vs Other	-0.335512	6.77993	3.35367	0.0689124	0.149797
ENSG00000204568	Baseline: CD4T_Mem vs Other	0.372204	6.25579	3.35058	0.0690389	0.149917
ENSG00000121022	Baseline: CD4T_Mem vs Other	0.422779	5.90979	3.34528	0.0692569	0.150235
ENSG00000103653	Baseline: CD4T_Mem vs Other	-0.336453	6.74384	3.34254	0.0693699	0.150325
ENSG00000198858	Baseline: CD4T_Mem vs Other	0.418294	5.89662	3.33078	0.0698566	0.151224
ENSG00000115091	Baseline: CD4T_Mem vs Other	-0.291986	7.15465	3.32326	0.07017	0.151746
ENSG00000180879	Baseline: CD4T_Mem vs Other	0.151342	8.88646	3.31827	0.0703788	0.152041
ENSG00000091527	Baseline: CD4T_Mem vs Other	0.303586	6.77974	3.30809	0.0708063	0.152808
ENSG00000100461	Baseline: CD4T_Mem vs Other	0.390042	6.08447	3.30624	0.0708847	0.15282
ENSG00000159023	Baseline: CD4T_Mem vs Other	0.351641	6.37156	3.29986	0.0711544	0.153244
ENSG00000100453	Baseline: CD4T_Mem vs Other	0.126361	9.63384	3.29448	0.0713827	0.153579
ENSG00000185651	Baseline: CD4T_Mem vs Other	-0.246409	7.57205	3.28694	0.0717044	0.154113
ENSG00000135486	Baseline: CD4T_Mem vs Other	0.121332	9.85216	3.28136	0.0719434	0.154469
ENSG00000170515	Baseline: CD4T_Mem vs Other	0.18521	8.21211	3.27561	0.0721907	0.154842
ENSG00000245164	Baseline: CD4T_Mem vs Other	0.275974	7.04025	3.27314	0.072297	0.15486
ENSG00000111481	Baseline: CD4T_Mem vs Other	-0.416731	6.2618	3.27199	0.0723466	0.15486
ENSG00000167552	Baseline: CD4T_Mem vs Other	-0.319413	6.90574	3.2656	0.0726229	0.155293
ENSG00000104894	Baseline: CD4T_Mem vs Other	0.193337	8.08239	3.26323	0.0727256	0.155355
ENSG00000117614	Baseline: CD4T_Mem vs Other	0.206552	7.99984	3.23428	0.0739943	0.157905
ENSG00000198843	Baseline: CD4T_Mem vs Other	-0.31404	6.89168	3.22955	0.0742036	0.158191
ENSG00000161011	Baseline: CD4T_Mem vs Other	-0.273242	7.35736	3.21304	0.0749401	0.159599
ENSG00000084623	Baseline: CD4T_Mem vs Other	0.263602	7.17777	3.2048	0.0753104	0.160225
ENSG00000163468	Baseline: CD4T_Mem vs Other	0.271149	7.03316	3.1969	0.0756674	0.16067
ENSG00000175334	Baseline: CD4T_Mem vs Other	-0.275806	7.25417	3.19679	0.0756725	0.16067
ENSG00000185262	Baseline: CD4T_Mem vs Other	0.393876	5.99813	3.18956	0.0760009	0.161205
ENSG00000182551	Baseline: CD4T_Mem vs Other	-0.332626	6.77156	3.18713	0.0761119	0.161277
ENSG00000172172	Baseline: CD4T_Mem vs Other	-0.432232	6.12338	3.18494	0.0762114	0.161326
ENSG00000138382	Baseline: CD4T_Mem vs Other	0.360786	6.24952	3.17417	0.0767053	0.162208
ENSG00000053501	Baseline: CD4T_Mem vs Other	0.417138	5.89832	3.16752	0.0770115	0.162692
ENSG00000132485	Baseline: CD4T_Mem vs Other	0.299079	6.72996	3.16459	0.0771471	0.162779
ENSG00000136819	Baseline: CD4T_Mem vs Other	0.272091	7.01943	3.16328	0.0772079	0.162779
ENSG00000134744	Baseline: CD4T_Mem vs Other	0.402968	5.89601	3.14315	0.0781462	0.164592
ENSG00000170571	Baseline: CD4T_Mem vs Other	0.418759	5.84699	3.14022	0.0782838	0.164717
ENSG00000130770	Baseline: CD4T_Mem vs Other	0.187722	8.09595	3.12296	0.0790998	0.166268
ENSG00000179912	Baseline: CD4T_Mem vs Other	0.415305	5.91775	3.12107	0.0791896	0.16629
ENSG00000109536	Baseline: CD4T_Mem vs Other	0.263433	7.12688	3.11581	0.0794407	0.166651
ENSG00000184990	Baseline: CD4T_Mem vs Other	0.250253	7.26022	3.0979	0.0803012	0.168288
ENSG00000110367	Baseline: CD4T_Mem vs Other	0.314708	6.5514	3.08822	0.0807706	0.169103
ENSG00000178913	Baseline: CD4T_Mem vs Other	0.305118	6.66888	3.07278	0.0815254	0.170514
ENSG00000187051	Baseline: CD4T_Mem vs Other	-0.267047	7.31063	3.07093	0.0816164	0.170534
ENSG00000167797	Baseline: CD4T_Mem vs Other	0.274146	6.96218	3.0606	0.0821263	0.17143
ENSG00000168701	Baseline: CD4T_Mem vs Other	-0.346956	6.61418	3.05294	0.082507	0.171914
ENSG00000174953	Baseline: CD4T_Mem vs Other	0.318543	6.50483	3.05263	0.082522	0.171914
ENSG00000137100	Baseline: CD4T_Mem vs Other	-0.367192	6.43975	3.04228	0.0830395	0.172774
ENSG00000170004	Baseline: CD4T_Mem vs Other	0.405336	5.8966	3.04109	0.083099	0.172774
ENSG00000158417	Baseline: CD4T_Mem vs Other	0.204032	7.8651	3.03201	0.083556	0.173552
ENSG00000163463	Baseline: CD4T_Mem vs Other	0.174999	8.27761	3.01158	0.0845941	0.175535
ENSG00000112667	Baseline: CD4T_Mem vs Other	-0.277161	7.09833	3.00866	0.0847434	0.175671
ENSG00000257621	Baseline: CD4T_Mem vs Other	0.300479	6.67627	3.00402	0.0849817	0.175916
ENSG00000169976	Baseline: CD4T_Mem vs Other	-0.199915	7.98926	3.00272	0.0850484	0.175916
ENSG00000090263	Baseline: CD4T_Mem vs Other	0.338199	6.48133	3.00148	0.0851125	0.175916
ENSG00000162645	Baseline: CD4T_Mem vs Other	0.296927	6.67802	2.98843	0.0857875	0.177137
ENSG00000101654	Baseline: CD4T_Mem vs Other	0.302671	6.63596	2.98223	0.0861103	0.177629
ENSG00000166794	Baseline: CD4T_Mem vs Other	-0.165787	8.59617	2.97687	0.0863901	0.178031
ENSG00000105887	Baseline: CD4T_Mem vs Other	-0.384775	6.31492	2.96886	0.0868106	0.178723
ENSG00000213203	Baseline: CD4T_Mem vs Other	0.299771	6.66822	2.9653	0.0869981	0.178767
ENSG00000164548	Baseline: CD4T_Mem vs Other	0.318777	6.47985	2.96522	0.0870022	0.178767
ENSG00000217555	Baseline: CD4T_Mem vs Other	0.236747	7.40227	2.94957	0.087832	0.180296
ENSG00000169564	Baseline: CD4T_Mem vs Other	-0.161802	8.62885	2.94161	0.0882576	0.180992
ENSG00000142347	Baseline: CD4T_Mem vs Other	-0.31745	6.76402	2.94001	0.0883435	0.180992
ENSG00000105379	Baseline: CD4T_Mem vs Other	-0.314067	6.87702	2.92563	0.0891183	0.182283
ENSG00000067082	Baseline: CD4T_Mem vs Other	0.215504	7.71331	2.9251	0.0891471	0.182283
ENSG00000096060	Baseline: CD4T_Mem vs Other	0.424508	5.79528	2.91762	0.0895536	0.182936
ENSG00000105176	Baseline: CD4T_Mem vs Other	0.327735	6.35204	2.91093	0.0899186	0.183504
ENSG00000115307	Baseline: CD4T_Mem vs Other	-0.331948	6.60929	2.8988	0.0905845	0.184683
ENSG00000128463	Baseline: CD4T_Mem vs Other	0.30511	6.55015	2.87838	0.0917177	0.186693
ENSG00000095380	Baseline: CD4T_Mem vs Other	-0.459409	5.90643	2.87763	0.09176	0.186693
ENSG00000152601	Baseline: CD4T_Mem vs Other	-0.227226	7.63349	2.87625	0.0918368	0.186693
ENSG00000147123	Baseline: CD4T_Mem vs Other	-0.18008	8.27049	2.8726	0.0920416	0.186831
ENSG00000136709	Baseline: CD4T_Mem vs Other	0.388707	5.94178	2.87187	0.0920825	0.186831
ENSG00000095787	Baseline: CD4T_Mem vs Other	-0.412766	6.07704	2.86545	0.0924435	0.187383
ENSG00000028277	Baseline: CD4T_Mem vs Other	-0.399904	6.19405	2.86387	0.0925329	0.187384
ENSG00000133398	Baseline: CD4T_Mem vs Other	0.276896	6.81937	2.85809	0.0928598	0.187795
ENSG00000171735	Baseline: CD4T_Mem vs Other	-0.285809	6.96874	2.85711	0.0929149	0.187795
ENSG00000100138	Baseline: CD4T_Mem vs Other	0.180714	8.10393	2.85491	0.0930397	0.187867
ENSG00000129518	Baseline: CD4T_Mem vs Other	0.287237	6.69323	2.84856	0.0934011	0.188416
ENSG00000120727	Baseline: CD4T_Mem vs Other	-0.214924	7.74844	2.84261	0.0937413	0.188921
ENSG00000178927	Baseline: CD4T_Mem vs Other	-0.382185	6.23545	2.84027	0.0938749	0.189009
ENSG00000077420	Baseline: CD4T_Mem vs Other	0.291424	6.67125	2.83474	0.0941927	0.189467
ENSG00000173418	Baseline: CD4T_Mem vs Other	-0.295171	6.87058	2.82782	0.0945917	0.190088
ENSG00000007080	Baseline: CD4T_Mem vs Other	-0.37889	6.36505	2.8119	0.095517	0.191764
ENSG00000213639	Baseline: CD4T_Mem vs Other	0.306986	6.55305	2.80559	0.0958866	0.192322
ENSG00000099783	Baseline: CD4T_Mem vs Other	0.176736	8.10091	2.80276	0.0960526	0.192471
ENSG00000181610	Baseline: CD4T_Mem vs Other	0.354618	6.19305	2.79718	0.0963815	0.192947
ENSG00000164543	Baseline: CD4T_Mem vs Other	0.215344	7.56956	2.79409	0.096564	0.193084
ENSG00000243927	Baseline: CD4T_Mem vs Other	0.275489	6.83154	2.79211	0.0966813	0.193084
ENSG00000155368	Baseline: CD4T_Mem vs Other	-0.182666	8.18717	2.79136	0.0967257	0.193084
ENSG00000166913	Baseline: CD4T_Mem vs Other	0.157683	8.49498	2.77446	0.0977324	0.194908
ENSG00000116473	Baseline: CD4T_Mem vs Other	0.252878	7.03028	2.75741	0.0987601	0.196771
ENSG00000108953	Baseline: CD4T_Mem vs Other	-0.249288	7.37316	2.75398	0.0989685	0.197
ENSG00000129515	Baseline: CD4T_Mem vs Other	0.266973	6.86721	2.75244	0.0990622	0.197
ENSG00000133703	Baseline: CD4T_Mem vs Other	0.346543	6.15332	2.74644	0.0994278	0.19754
ENSG00000105254	Baseline: CD4T_Mem vs Other	0.254413	7.01636	2.74434	0.0995558	0.197608
ENSG00000127884	Baseline: CD4T_Mem vs Other	-0.341033	6.50595	2.73403	0.100189	0.198676
ENSG00000143256	Baseline: CD4T_Mem vs Other	-0.228322	7.55161	2.7261	0.100678	0.199459
ENSG00000076928	Baseline: CD4T_Mem vs Other	0.316074	6.4282	2.71515	0.101359	0.200191
ENSG00000168374	Baseline: CD4T_Mem vs Other	-0.404715	6.06402	2.715	0.101369	0.200191
ENSG00000169429	Baseline: CD4T_Mem vs Other	-0.214959	7.77686	2.71478	0.101382	0.200191
ENSG00000226979	Baseline: CD4T_Mem vs Other	0.221127	7.45345	2.71403	0.101429	0.200191
ENSG00000239900	Baseline: CD4T_Mem vs Other	0.362748	6.02382	2.71232	0.101535	0.200213
ENSG00000185608	Baseline: CD4T_Mem vs Other	-0.384486	6.14395	2.69909	0.102366	0.201663
ENSG00000034677	Baseline: CD4T_Mem vs Other	0.398187	5.77558	2.66315	0.104661	0.205989
ENSG00000155660	Baseline: CD4T_Mem vs Other	-0.377836	6.28015	2.65936	0.104906	0.206142
ENSG00000160593	Baseline: CD4T_Mem vs Other	-0.279565	7.0229	2.65892	0.104934	0.206142
ENSG00000075142	Baseline: CD4T_Mem vs Other	0.239523	7.19068	2.64955	0.105544	0.207146
ENSG00000185862	Baseline: CD4T_Mem vs Other	0.291204	6.5726	2.64746	0.10568	0.20722
ENSG00000160310	Baseline: CD4T_Mem vs Other	-0.181616	8.20494	2.64145	0.106074	0.207798
ENSG00000175416	Baseline: CD4T_Mem vs Other	-0.35957	6.37379	2.63602	0.10643	0.208302
ENSG00000204632	Baseline: CD4T_Mem vs Other	0.367031	5.95718	2.63289	0.106637	0.208512
ENSG00000154723	Baseline: CD4T_Mem vs Other	-0.160427	8.45016	2.63002	0.106826	0.208562
ENSG00000125148	Baseline: CD4T_Mem vs Other	0.185526	7.96047	2.6295	0.106861	0.208562
ENSG00000170860	Baseline: CD4T_Mem vs Other	-0.225545	7.50083	2.62764	0.106984	0.208609
ENSG00000149100	Baseline: CD4T_Mem vs Other	0.193282	7.81687	2.6107	0.108112	0.210328
ENSG00000144895	Baseline: CD4T_Mem vs Other	0.375625	5.89851	2.61003	0.108157	0.210328
ENSG00000015285	Baseline: CD4T_Mem vs Other	-0.36508	6.37645	2.60989	0.108166	0.210328
ENSG00000160075	Baseline: CD4T_Mem vs Other	0.216603	7.50948	2.60435	0.108538	0.210857
ENSG00000149932	Baseline: CD4T_Mem vs Other	-0.274312	6.93862	2.60283	0.108641	0.210862
ENSG00000149531	Baseline: CD4T_Mem vs Other	0.306204	6.42311	2.58455	0.109879	0.213069
ENSG00000008952	Baseline: CD4T_Mem vs Other	0.162405	8.29661	2.57616	0.110454	0.213872
ENSG00000006125	Baseline: CD4T_Mem vs Other	0.247728	7.03212	2.57427	0.110584	0.213872
ENSG00000173436	Baseline: CD4T_Mem vs Other	-0.166767	8.34687	2.57404	0.110599	0.213872
ENSG00000163811	Baseline: CD4T_Mem vs Other	0.278343	6.66224	2.56774	0.111033	0.214514
ENSG00000144580	Baseline: CD4T_Mem vs Other	0.357087	6.02897	2.54907	0.112329	0.216713
ENSG00000125863	Baseline: CD4T_Mem vs Other	-0.316178	6.53275	2.54838	0.112377	0.216713
ENSG00000156127	Baseline: CD4T_Mem vs Other	0.313974	6.34372	2.5436	0.112712	0.217159
ENSG00000136448	Baseline: CD4T_Mem vs Other	0.222005	7.43525	2.53817	0.113094	0.217579
ENSG00000119185	Baseline: CD4T_Mem vs Other	0.333247	6.15714	2.53756	0.113137	0.217579
ENSG00000111669	Baseline: CD4T_Mem vs Other	-0.126646	9.16059	2.53276	0.113476	0.218031
ENSG00000105700	Baseline: CD4T_Mem vs Other	0.365109	5.9199	2.53127	0.113581	0.218034
ENSG00000092203	Baseline: CD4T_Mem vs Other	0.330697	6.14481	2.52001	0.114381	0.219369
ENSG00000185201	Baseline: CD4T_Mem vs Other	0.187314	7.80261	2.51409	0.114804	0.21998
ENSG00000114956	Baseline: CD4T_Mem vs Other	0.234597	7.13393	2.49616	0.116096	0.222253
ENSG00000146223	Baseline: CD4T_Mem vs Other	0.31064	6.33065	2.49146	0.116438	0.222704
ENSG00000131507	Baseline: CD4T_Mem vs Other	-0.268202	7.02456	2.48366	0.117006	0.223508
ENSG00000100201	Baseline: CD4T_Mem vs Other	-0.241328	7.33576	2.48278	0.117071	0.223508
ENSG00000021355	Baseline: CD4T_Mem vs Other	0.281555	6.56021	2.48057	0.117233	0.223614
ENSG00000122257	Baseline: CD4T_Mem vs Other	0.334601	6.14019	2.47601	0.117568	0.22405
ENSG00000153006	Baseline: CD4T_Mem vs Other	0.337944	6.10948	2.45994	0.118756	0.226109
ENSG00000143633	Baseline: CD4T_Mem vs Other	0.302121	6.39928	2.4508	0.119438	0.227202
ENSG00000138668	Baseline: CD4T_Mem vs Other	-0.216941	7.58055	2.44811	0.119639	0.22738
ENSG00000186566	Baseline: CD4T_Mem vs Other	0.336628	6.05903	2.43983	0.120262	0.228212
ENSG00000099622	Baseline: CD4T_Mem vs Other	0.150672	8.42303	2.4389	0.120332	0.228212
ENSG00000129197	Baseline: CD4T_Mem vs Other	0.337208	6.1037	2.43642	0.120519	0.228212
ENSG00000160087	Baseline: CD4T_Mem vs Other	-0.411627	5.92635	2.43639	0.120522	0.228212
ENSG00000100941	Baseline: CD4T_Mem vs Other	0.255654	6.82867	2.43509	0.12062	0.228212
ENSG00000009307	Baseline: CD4T_Mem vs Other	0.239304	7.05508	2.4334	0.120748	0.228248
ENSG00000038274	Baseline: CD4T_Mem vs Other	0.321206	6.21926	2.42125	0.121672	0.229789
ENSG00000008128	Baseline: CD4T_Mem vs Other	0.295884	6.44004	2.41389	0.122236	0.230647
ENSG00000178127	Baseline: CD4T_Mem vs Other	0.189152	7.73871	2.4104	0.122504	0.230868
ENSG00000069849	Baseline: CD4T_Mem vs Other	-0.371248	6.09075	2.409	0.122612	0.230868
ENSG00000155115	Baseline: CD4T_Mem vs Other	-0.267133	6.97114	2.40808	0.122683	0.230868
ENSG00000134294	Baseline: CD4T_Mem vs Other	-0.285873	6.77034	2.4025	0.123114	0.231473
ENSG00000155926	Baseline: CD4T_Mem vs Other	-0.38054	6.02774	2.38624	0.12438	0.233643
ENSG00000114850	Baseline: CD4T_Mem vs Other	-0.280583	6.79358	2.38045	0.124834	0.234287
ENSG00000111832	Baseline: CD4T_Mem vs Other	0.225372	7.16877	2.37273	0.125443	0.23522
ENSG00000114125	Baseline: CD4T_Mem vs Other	-0.279599	6.79282	2.35529	0.126831	0.237585
ENSG00000078674	Baseline: CD4T_Mem vs Other	0.303848	6.30451	2.35297	0.127016	0.237585
ENSG00000119335	Baseline: CD4T_Mem vs Other	0.136595	8.67647	2.3518	0.12711	0.237585
ENSG00000105821	Baseline: CD4T_Mem vs Other	0.340943	6.01948	2.35122	0.127157	0.237585
ENSG00000013441	Baseline: CD4T_Mem vs Other	0.29501	6.43632	2.34871	0.127358	0.23775
ENSG00000168438	Baseline: CD4T_Mem vs Other	-0.370206	6.05559	2.34267	0.127846	0.238449
ENSG00000160201	Baseline: CD4T_Mem vs Other	0.17328	7.92472	2.32549	0.129241	0.240838
ENSG00000026025	Baseline: CD4T_Mem vs Other	0.142672	8.51739	2.31802	0.129854	0.241765
ENSG00000135185	Baseline: CD4T_Mem vs Other	0.27836	6.50501	2.31211	0.13034	0.242245
ENSG00000115561	Baseline: CD4T_Mem vs Other	0.280586	6.53595	2.31209	0.130342	0.242245
ENSG00000120742	Baseline: CD4T_Mem vs Other	0.150561	8.39071	2.30798	0.130682	0.242661
ENSG00000184009	Baseline: CD4T_Mem vs Other	-0.110335	9.56765	2.30362	0.131044	0.242907
ENSG00000186184	Baseline: CD4T_Mem vs Other	0.239451	6.93827	2.3036	0.131045	0.242907
ENSG00000184220	Baseline: CD4T_Mem vs Other	0.318032	6.14589	2.30196	0.131181	0.242945
ENSG00000144029	Baseline: CD4T_Mem vs Other	0.322144	6.19064	2.29682	0.131609	0.243524
ENSG00000111639	Baseline: CD4T_Mem vs Other	-0.214946	7.44086	2.29489	0.13177	0.243607
ENSG00000126777	Baseline: CD4T_Mem vs Other	0.185033	7.70363	2.29104	0.132092	0.243987
ENSG00000100764	Baseline: CD4T_Mem vs Other	-0.269379	6.84049	2.27853	0.133145	0.245717
ENSG00000133983	Baseline: CD4T_Mem vs Other	-0.228175	7.25417	2.24964	0.135613	0.250052
ENSG00000067900	Baseline: CD4T_Mem vs Other	-0.370748	6.01073	2.24433	0.136072	0.250678
ENSG00000164615	Baseline: CD4T_Mem vs Other	0.29342	6.30853	2.23513	0.136872	0.25193
ENSG00000107937	Baseline: CD4T_Mem vs Other	0.334201	5.98104	2.22591	0.137678	0.253193
ENSG00000161671	Baseline: CD4T_Mem vs Other	-0.372796	5.99363	2.22347	0.137893	0.253366
ENSG00000228474	Baseline: CD4T_Mem vs Other	0.102771	9.73529	2.22082	0.138127	0.253574
ENSG00000141867	Baseline: CD4T_Mem vs Other	-0.357997	6.11257	2.21186	0.138918	0.254381
ENSG00000182117	Baseline: CD4T_Mem vs Other	-0.159244	8.26031	2.21107	0.138989	0.254381
ENSG00000102103	Baseline: CD4T_Mem vs Other	0.313645	6.21882	2.21075	0.139017	0.254381
ENSG00000006114	Baseline: CD4T_Mem vs Other	0.283701	6.39779	2.21038	0.13905	0.254381
ENSG00000239672	Baseline: CD4T_Mem vs Other	-0.241898	7.09231	2.20896	0.139176	0.254389
ENSG00000051620	Baseline: CD4T_Mem vs Other	0.301166	6.24331	2.20677	0.139371	0.254525
ENSG00000126653	Baseline: CD4T_Mem vs Other	0.273436	6.56271	2.20235	0.139765	0.255022
ENSG00000131495	Baseline: CD4T_Mem vs Other	-0.192163	7.71822	2.19498	0.140425	0.256005
ENSG00000254505	Baseline: CD4T_Mem vs Other	-0.228121	7.32897	2.19255	0.140643	0.256181
ENSG00000111897	Baseline: CD4T_Mem vs Other	-0.346606	6.13204	2.1903	0.140845	0.256326
ENSG00000107099	Baseline: CD4T_Mem vs Other	-0.335785	6.21986	2.17698	0.142051	0.258297
ENSG00000139343	Baseline: CD4T_Mem vs Other	0.171637	7.92817	2.17456	0.142271	0.258474
ENSG00000160710	Baseline: CD4T_Mem vs Other	0.235695	6.95985	2.16584	0.143069	0.259698
ENSG00000204264	Baseline: CD4T_Mem vs Other	0.161989	8.01388	2.16295	0.143334	0.259955
ENSG00000150459	Baseline: CD4T_Mem vs Other	-0.156521	8.30247	2.16137	0.143479	0.259994
ENSG00000174718	Baseline: CD4T_Mem vs Other	-0.324782	6.34867	2.15011	0.144519	0.261653
ENSG00000166164	Baseline: CD4T_Mem vs Other	0.307159	6.17473	2.14472	0.14502	0.262333
ENSG00000065978	Baseline: CD4T_Mem vs Other	-0.0980801	9.87873	2.13521	0.145909	0.263463
ENSG00000136521	Baseline: CD4T_Mem vs Other	0.25082	6.71285	2.13403	0.14602	0.263463
ENSG00000152795	Baseline: CD4T_Mem vs Other	-0.149633	8.41548	2.13402	0.14602	0.263463
ENSG00000125901	Baseline: CD4T_Mem vs Other	0.291802	6.32669	2.12781	0.146604	0.26429
ENSG00000198888	Baseline: CD4T_Mem vs Other	0.0854579	10.3004	2.12469	0.146899	0.264594
ENSG00000168002	Baseline: CD4T_Mem vs Other	-0.252444	6.97647	2.12081	0.147266	0.265028
ENSG00000145337	Baseline: CD4T_Mem vs Other	0.228547	6.94277	2.11409	0.147904	0.265788
ENSG00000067167	Baseline: CD4T_Mem vs Other	0.263342	6.63408	2.1137	0.147941	0.265788
ENSG00000148362	Baseline: CD4T_Mem vs Other	0.238836	6.83008	2.11093	0.148206	0.265982
ENSG00000254999	Baseline: CD4T_Mem vs Other	-0.164615	8.11559	2.10974	0.148319	0.265982
ENSG00000048649	Baseline: CD4T_Mem vs Other	0.280191	6.42188	2.1086	0.148429	0.265982
ENSG00000086758	Baseline: CD4T_Mem vs Other	0.309436	6.12162	2.10375	0.148893	0.266587
ENSG00000126709	Baseline: CD4T_Mem vs Other	-0.230554	7.10689	2.09369	0.149862	0.268093
ENSG00000104325	Baseline: CD4T_Mem vs Other	0.355856	5.81165	2.08362	0.150839	0.269611
ENSG00000118503	Baseline: CD4T_Mem vs Other	0.276899	6.44469	2.07957	0.151233	0.269777
ENSG00000170540	Baseline: CD4T_Mem vs Other	0.243935	6.77549	2.07724	0.151462	0.269777
ENSG00000198625	Baseline: CD4T_Mem vs Other	-0.242821	6.96654	2.07636	0.151548	0.269777
ENSG00000099246	Baseline: CD4T_Mem vs Other	0.341819	5.81842	2.07584	0.151598	0.269777
ENSG00000244509	Baseline: CD4T_Mem vs Other	0.301262	6.15381	2.0748	0.151701	0.269777
ENSG00000055044	Baseline: CD4T_Mem vs Other	0.260364	6.61362	2.07356	0.151822	0.269777
ENSG00000100591	Baseline: CD4T_Mem vs Other	-0.350084	6.13128	2.07348	0.15183	0.269777
ENSG00000100906	Baseline: CD4T_Mem vs Other	-0.18073	7.80085	2.06576	0.15259	0.270898
ENSG00000188404	Baseline: CD4T_Mem vs Other	0.204496	7.25072	2.06343	0.152819	0.271077
ENSG00000156261	Baseline: CD4T_Mem vs Other	-0.235215	7.01524	2.06184	0.152976	0.271127
ENSG00000125877	Baseline: CD4T_Mem vs Other	-0.356559	6.02661	2.05839	0.153318	0.271504
ENSG00000125676	Baseline: CD4T_Mem vs Other	0.324135	6.00139	2.04901	0.154253	0.272929
ENSG00000100603	Baseline: CD4T_Mem vs Other	0.275304	6.4452	2.04663	0.154491	0.27312
ENSG00000183726	Baseline: CD4T_Mem vs Other	-0.218476	7.30638	2.03992	0.155164	0.27408
ENSG00000100028	Baseline: CD4T_Mem vs Other	0.198367	7.29754	2.02234	0.156943	0.27699
ENSG00000189043	Baseline: CD4T_Mem vs Other	-0.111667	9.20294	2.01982	0.1572	0.277126
ENSG00000108010	Baseline: CD4T_Mem vs Other	0.310354	6.04921	2.019	0.157284	0.277126
ENSG00000163875	Baseline: CD4T_Mem vs Other	0.279793	6.34737	2.0171	0.157478	0.277235
ENSG00000108639	Baseline: CD4T_Mem vs Other	-0.204032	7.43524	2.00589	0.158631	0.278841
ENSG00000074695	Baseline: CD4T_Mem vs Other	0.298275	6.17968	2.00565	0.158655	0.278841
ENSG00000110711	Baseline: CD4T_Mem vs Other	0.273142	6.43093	1.99657	0.159595	0.280258
ENSG00000144381	Baseline: CD4T_Mem vs Other	0.156222	8.07489	1.9886	0.160425	0.281481
ENSG00000010404	Baseline: CD4T_Mem vs Other	0.294229	6.20324	1.98596	0.160702	0.281731
ENSG00000087302	Baseline: CD4T_Mem vs Other	0.195704	7.32959	1.9762	0.161728	0.283081
ENSG00000174720	Baseline: CD4T_Mem vs Other	-0.270403	6.70597	1.97607	0.161741	0.283081
ENSG00000065911	Baseline: CD4T_Mem vs Other	-0.28477	6.534	1.96776	0.16262	0.28419
ENSG00000145860	Baseline: CD4T_Mem vs Other	0.251	6.56075	1.96752	0.162645	0.28419
ENSG00000091039	Baseline: CD4T_Mem vs Other	-0.322007	6.20471	1.96115	0.163324	0.285139
ENSG00000147419	Baseline: CD4T_Mem vs Other	0.323503	5.90798	1.95199	0.164304	0.286612
ENSG00000100612	Baseline: CD4T_Mem vs Other	0.274899	6.41672	1.94885	0.164642	0.286963
ENSG00000101182	Baseline: CD4T_Mem vs Other	0.121083	8.76543	1.93992	0.165607	0.288405
ENSG00000175482	Baseline: CD4T_Mem vs Other	-0.244425	6.87421	1.93323	0.166333	0.289426
ENSG00000198695	Baseline: CD4T_Mem vs Other	0.230974	6.80693	1.93199	0.166468	0.289426
ENSG00000135506	Baseline: CD4T_Mem vs Other	-0.341482	6.01447	1.92726	0.166985	0.289901
ENSG00000096384	Baseline: CD4T_Mem vs Other	0.0962672	9.65049	1.92671	0.167046	0.289901
ENSG00000143774	Baseline: CD4T_Mem vs Other	-0.156167	8.04847	1.92571	0.167155	0.289901
ENSG00000197451	Baseline: CD4T_Mem vs Other	-0.210211	7.23571	1.92412	0.16733	0.289964
ENSG00000205544	Baseline: CD4T_Mem vs Other	-0.233695	7.01986	1.92189	0.167575	0.29015
ENSG00000172586	Baseline: CD4T_Mem vs Other	-0.33835	6.02643	1.91934	0.167854	0.290395
ENSG00000007255	Baseline: CD4T_Mem vs Other	-0.272473	6.62042	1.91459	0.168378	0.291062
ENSG00000173915	Baseline: CD4T_Mem vs Other	-0.121901	8.8099	1.91173	0.168695	0.291371
ENSG00000180817	Baseline: CD4T_Mem vs Other	0.188253	7.48431	1.91027	0.168857	0.29141
ENSG00000125458	Baseline: CD4T_Mem vs Other	-0.323243	6.11359	1.90728	0.169188	0.291742
ENSG00000173762	Baseline: CD4T_Mem vs Other	0.19689	7.27201	1.90437	0.169512	0.292061
ENSG00000112576	Baseline: CD4T_Mem vs Other	0.221232	6.93325	1.90069	0.169923	0.292529
ENSG00000106948	Baseline: CD4T_Mem vs Other	0.26577	6.41436	1.89688	0.170349	0.293022
ENSG00000130741	Baseline: CD4T_Mem vs Other	0.233371	6.76018	1.88412	0.171784	0.295073
ENSG00000186827	Baseline: CD4T_Mem vs Other	0.276278	6.30523	1.88309	0.171901	0.295073
ENSG00000172725	Baseline: CD4T_Mem vs Other	0.253742	6.50914	1.88255	0.171962	0.295073
ENSG00000104823	Baseline: CD4T_Mem vs Other	-0.248943	6.83303	1.87476	0.172847	0.296349
ENSG00000160932	Baseline: CD4T_Mem vs Other	0.15216	7.97917	1.86854	0.173557	0.297324
ENSG00000086061	Baseline: CD4T_Mem vs Other	-0.20959	7.3116	1.86176	0.174335	0.298414
ENSG00000136147	Baseline: CD4T_Mem vs Other	0.324869	5.89423	1.85931	0.174617	0.29859
ENSG00000129277	Baseline: CD4T_Mem vs Other	-0.143791	8.4424	1.85809	0.174758	0.29859
ENSG00000108055	Baseline: CD4T_Mem vs Other	0.2483	6.54731	1.85717	0.174864	0.29859
ENSG00000107738	Baseline: CD4T_Mem vs Other	-0.308702	6.22366	1.85478	0.17514	0.298691
ENSG00000204822	Baseline: CD4T_Mem vs Other	-0.282046	6.41878	1.8542	0.175207	0.298691
ENSG00000174917	Baseline: CD4T_Mem vs Other	-0.169619	7.78719	1.85183	0.175482	0.298917
ENSG00000138795	Baseline: CD4T_Mem vs Other	0.304137	6.08915	1.84426	0.176361	0.300171
ENSG00000105968	Baseline: CD4T_Mem vs Other	-0.189952	7.47678	1.84064	0.176785	0.300648
ENSG00000205302	Baseline: CD4T_Mem vs Other	-0.301008	6.25504	1.83537	0.177401	0.301444
ENSG00000197345	Baseline: CD4T_Mem vs Other	-0.29412	6.31521	1.83419	0.17754	0.301444
ENSG00000121851	Baseline: CD4T_Mem vs Other	-0.332719	6.03874	1.82758	0.178318	0.302522
ENSG00000152291	Baseline: CD4T_Mem vs Other	-0.243644	6.78557	1.80994	0.180416	0.305799
ENSG00000120686	Baseline: CD4T_Mem vs Other	-0.335356	6.03517	1.8089	0.180541	0.305799
ENSG00000166598	Baseline: CD4T_Mem vs Other	-0.139653	8.30323	1.80427	0.181096	0.306492
ENSG00000117091	Baseline: CD4T_Mem vs Other	0.165886	7.66708	1.80001	0.181609	0.307113
ENSG00000147140	Baseline: CD4T_Mem vs Other	-0.26349	6.57062	1.7975	0.181912	0.307379
ENSG00000134460	Baseline: CD4T_Mem vs Other	0.189066	7.34506	1.79128	0.182666	0.308405
ENSG00000100129	Baseline: CD4T_Mem vs Other	0.150291	7.94954	1.77965	0.184085	0.310552
ENSG00000215301	Baseline: CD4T_Mem vs Other	-0.263378	6.51491	1.76862	0.185443	0.312591
ENSG00000072506	Baseline: CD4T_Mem vs Other	-0.233357	6.84084	1.7659	0.185779	0.312907
ENSG00000173726	Baseline: CD4T_Mem vs Other	0.212761	6.9121	1.75846	0.186704	0.314212
ENSG00000182196	Baseline: CD4T_Mem vs Other	-0.143562	8.21231	1.75509	0.187124	0.314668
ENSG00000145050	Baseline: CD4T_Mem vs Other	-0.205428	7.17391	1.75322	0.187358	0.31481
ENSG00000164022	Baseline: CD4T_Mem vs Other	0.234788	6.63119	1.74161	0.188818	0.317008
ENSG00000153048	Baseline: CD4T_Mem vs Other	0.311893	5.8559	1.74031	0.188981	0.31703
ENSG00000119013	Baseline: CD4T_Mem vs Other	-0.188991	7.44709	1.73323	0.189879	0.318282
ENSG00000136146	Baseline: CD4T_Mem vs Other	0.239109	6.64705	1.73149	0.190099	0.318398
ENSG00000069329	Baseline: CD4T_Mem vs Other	-0.260524	6.5509	1.72394	0.191063	0.319757
ENSG00000013374	Baseline: CD4T_Mem vs Other	0.299131	6.07114	1.71453	0.192273	0.321526
ENSG00000103035	Baseline: CD4T_Mem vs Other	-0.229196	6.89908	1.70815	0.193097	0.322648
ENSG00000106443	Baseline: CD4T_Mem vs Other	0.283032	6.10756	1.68163	0.196572	0.328193
ENSG00000128534	Baseline: CD4T_Mem vs Other	0.19187	7.11794	1.67816	0.197032	0.3287
ENSG00000089053	Baseline: CD4T_Mem vs Other	0.270043	6.26222	1.66456	0.198847	0.33139
ENSG00000079332	Baseline: CD4T_Mem vs Other	0.246565	6.49668	1.66325	0.199024	0.33139
ENSG00000154473	Baseline: CD4T_Mem vs Other	0.238999	6.49613	1.66255	0.199118	0.33139
ENSG00000125995	Baseline: CD4T_Mem vs Other	-0.162299	7.79864	1.65884	0.199616	0.331957
ENSG00000164032	Baseline: CD4T_Mem vs Other	0.123596	8.45889	1.65576	0.200032	0.332385
ENSG00000109920	Baseline: CD4T_Mem vs Other	0.275389	6.1148	1.65378	0.2003	0.332568
ENSG00000153147	Baseline: CD4T_Mem vs Other	-0.318731	5.96622	1.63925	0.202278	0.335271
ENSG00000104388	Baseline: CD4T_Mem vs Other	-0.243472	6.65481	1.63915	0.202292	0.335271
ENSG00000143119	Baseline: CD4T_Mem vs Other	-0.197539	7.20314	1.63831	0.202407	0.335271
ENSG00000113068	Baseline: CD4T_Mem vs Other	0.251829	6.31659	1.63187	0.203292	0.336472
ENSG00000131051	Baseline: CD4T_Mem vs Other	0.129834	8.25005	1.62954	0.203614	0.336739
ENSG00000124380	Baseline: CD4T_Mem vs Other	0.263782	6.25935	1.62781	0.203852	0.336869
ENSG00000196954	Baseline: CD4T_Mem vs Other	0.240317	6.52675	1.62613	0.204085	0.336989
ENSG00000146278	Baseline: CD4T_Mem vs Other	0.170879	7.5366	1.6115	0.206122	0.339999
ENSG00000198604	Baseline: CD4T_Mem vs Other	0.223069	6.66713	1.61071	0.206232	0.339999
ENSG00000113643	Baseline: CD4T_Mem vs Other	0.304916	5.82835	1.6066	0.206809	0.340684
ENSG00000139746	Baseline: CD4T_Mem vs Other	0.290539	5.94408	1.59841	0.207965	0.342319
ENSG00000128340	Baseline: CD4T_Mem vs Other	0.154839	7.75396	1.58418	0.20999	0.345382
ENSG00000103275	Baseline: CD4T_Mem vs Other	-0.180657	7.39325	1.58041	0.210531	0.345743
ENSG00000125835	Baseline: CD4T_Mem vs Other	-0.158147	7.78681	1.58036	0.210538	0.345743
ENSG00000178449	Baseline: CD4T_Mem vs Other	-0.175886	7.52386	1.57901	0.210732	0.345791
ENSG00000172500	Baseline: CD4T_Mem vs Other	-0.287472	6.29357	1.5738	0.211483	0.346603
ENSG00000175756	Baseline: CD4T_Mem vs Other	-0.170872	7.57716	1.57329	0.211556	0.346603
ENSG00000234745	Baseline: CD4T_Mem vs Other	0.0617879	11.3477	1.56637	0.212559	0.347974
ENSG00000179958	Baseline: CD4T_Mem vs Other	0.232263	6.47886	1.5644	0.212846	0.348016
ENSG00000128789	Baseline: CD4T_Mem vs Other	0.240115	6.42584	1.56392	0.212915	0.348016
ENSG00000150316	Baseline: CD4T_Mem vs Other	0.211048	6.79896	1.56193	0.213205	0.348219
ENSG00000106355	Baseline: CD4T_Mem vs Other	0.166507	7.49041	1.55831	0.213733	0.34881
ENSG00000169021	Baseline: CD4T_Mem vs Other	-0.192687	7.33329	1.55648	0.214002	0.348977
ENSG00000109390	Baseline: CD4T_Mem vs Other	-0.170189	7.59988	1.55176	0.214694	0.349834
ENSG00000136810	Baseline: CD4T_Mem vs Other	-0.111354	8.80687	1.54711	0.215379	0.350679
ENSG00000198931	Baseline: CD4T_Mem vs Other	0.106218	8.89263	1.53823	0.216694	0.352547
ENSG00000075292	Baseline: CD4T_Mem vs Other	0.281927	6.0023	1.52961	0.21798	0.354365
ENSG00000168724	Baseline: CD4T_Mem vs Other	-0.310392	5.96184	1.52562	0.218579	0.355065
ENSG00000154582	Baseline: CD4T_Mem vs Other	-0.197608	7.10841	1.52283	0.218998	0.355471
ENSG00000187145	Baseline: CD4T_Mem vs Other	0.145162	7.81572	1.52168	0.219171	0.355477
ENSG00000198898	Baseline: CD4T_Mem vs Other	-0.253843	6.43858	1.51805	0.21972	0.355886
ENSG00000162385	Baseline: CD4T_Mem vs Other	0.176578	7.21907	1.51777	0.219762	0.355886
ENSG00000115484	Baseline: CD4T_Mem vs Other	0.200066	6.89616	1.51249	0.220562	0.356906
ENSG00000100220	Baseline: CD4T_Mem vs Other	-0.308086	5.95009	1.50732	0.221348	0.357903
ENSG00000178057	Baseline: CD4T_Mem vs Other	-0.192713	7.11561	1.50511	0.221686	0.358174
ENSG00000184007	Baseline: CD4T_Mem vs Other	0.164814	7.52078	1.50278	0.222042	0.35834
ENSG00000179262	Baseline: CD4T_Mem vs Other	-0.205536	6.99024	1.50221	0.22213	0.35834
ENSG00000081320	Baseline: CD4T_Mem vs Other	0.202388	6.81556	1.49485	0.22326	0.359887
ENSG00000196843	Baseline: CD4T_Mem vs Other	0.258619	6.19426	1.49326	0.223506	0.360008
ENSG00000004534	Baseline: CD4T_Mem vs Other	0.235819	6.40724	1.47877	0.225756	0.363353
ENSG00000174547	Baseline: CD4T_Mem vs Other	-0.234833	6.57901	1.4607	0.228599	0.367647
ENSG00000154814	Baseline: CD4T_Mem vs Other	0.292457	5.84009	1.45422	0.22963	0.369023
ENSG00000205581	Baseline: CD4T_Mem vs Other	0.132401	8.03219	1.45003	0.230298	0.369814
ENSG00000134825	Baseline: CD4T_Mem vs Other	-0.10234	8.96561	1.44574	0.230987	0.370518
ENSG00000185236	Baseline: CD4T_Mem vs Other	0.253668	6.21735	1.4451	0.231089	0.370518
ENSG00000146007	Baseline: CD4T_Mem vs Other	-0.221709	6.74752	1.43924	0.232033	0.371625
ENSG00000143851	Baseline: CD4T_Mem vs Other	0.278304	5.96351	1.43862	0.232133	0.371625
ENSG00000084093	Baseline: CD4T_Mem vs Other	0.283689	5.89678	1.43444	0.23281	0.372425
ENSG00000108788	Baseline: CD4T_Mem vs Other	0.291758	5.8208	1.42699	0.234021	0.374077
ENSG00000185896	Baseline: CD4T_Mem vs Other	-0.2533	6.35487	1.41225	0.236442	0.37766
ENSG00000128699	Baseline: CD4T_Mem vs Other	0.201613	6.73919	1.40865	0.237036	0.378322
ENSG00000117632	Baseline: CD4T_Mem vs Other	-0.238809	6.57345	1.40608	0.237463	0.378715
ENSG00000167863	Baseline: CD4T_Mem vs Other	0.128372	8.05251	1.40458	0.237713	0.378826
ENSG00000169689	Baseline: CD4T_Mem vs Other	-0.226785	6.6426	1.39934	0.238587	0.379642
ENSG00000127483	Baseline: CD4T_Mem vs Other	0.195367	6.81748	1.39877	0.238681	0.379642
ENSG00000204642	Baseline: CD4T_Mem vs Other	0.20048	6.77138	1.39826	0.238767	0.379642
ENSG00000103152	Baseline: CD4T_Mem vs Other	0.27822	5.91405	1.39586	0.239168	0.379993
ENSG00000187735	Baseline: CD4T_Mem vs Other	0.201292	6.75488	1.38345	0.241259	0.382886
ENSG00000130402	Baseline: CD4T_Mem vs Other	-0.301184	5.9949	1.3829	0.241353	0.382886
ENSG00000099341	Baseline: CD4T_Mem vs Other	-0.171164	7.39585	1.38159	0.241574	0.382947
ENSG00000127445	Baseline: CD4T_Mem vs Other	0.208901	6.65214	1.37702	0.242351	0.383889
ENSG00000111906	Baseline: CD4T_Mem vs Other	0.225369	6.48116	1.37357	0.24294	0.384273
ENSG00000130755	Baseline: CD4T_Mem vs Other	0.092905	9.1198	1.37346	0.242958	0.384273
ENSG00000172354	Baseline: CD4T_Mem vs Other	-0.201905	6.89386	1.36662	0.24413	0.385836
ENSG00000182149	Baseline: CD4T_Mem vs Other	-0.25638	6.3271	1.36208	0.244912	0.38678
ENSG00000175602	Baseline: CD4T_Mem vs Other	0.1706	7.25496	1.36007	0.245258	0.38696
ENSG00000139233	Baseline: CD4T_Mem vs Other	-0.286816	6.04086	1.35928	0.245394	0.38696
ENSG00000173193	Baseline: CD4T_Mem vs Other	-0.262114	6.20249	1.35735	0.245729	0.387198
ENSG00000112695	Baseline: CD4T_Mem vs Other	-0.092072	9.20903	1.34603	0.247699	0.39001
ENSG00000135390	Baseline: CD4T_Mem vs Other	0.0819958	9.58244	1.34435	0.247992	0.390179
ENSG00000048162	Baseline: CD4T_Mem vs Other	0.247671	6.21607	1.3431	0.248213	0.390234
ENSG00000137309	Baseline: CD4T_Mem vs Other	0.197696	6.75582	1.34189	0.248424	0.390275
ENSG00000066294	Baseline: CD4T_Mem vs Other	-0.271031	6.1196	1.3341	0.249797	0.392139
ENSG00000114383	Baseline: CD4T_Mem vs Other	-0.285583	6.021	1.32832	0.25082	0.393451
ENSG00000132676	Baseline: CD4T_Mem vs Other	0.25121	6.12858	1.30246	0.255467	0.400441
ENSG00000116209	Baseline: CD4T_Mem vs Other	0.151213	7.52987	1.29447	0.256925	0.40202
ENSG00000197111	Baseline: CD4T_Mem vs Other	0.112472	8.36424	1.29429	0.256957	0.40202
ENSG00000168214	Baseline: CD4T_Mem vs Other	-0.221747	6.6009	1.29379	0.257048	0.40202
ENSG00000109062	Baseline: CD4T_Mem vs Other	0.253843	6.06606	1.29053	0.257646	0.40246
ENSG00000117616	Baseline: CD4T_Mem vs Other	0.197402	6.72458	1.29017	0.257712	0.40246
ENSG00000131871	Baseline: CD4T_Mem vs Other	0.197898	6.70447	1.28665	0.258361	0.402481
ENSG00000111011	Baseline: CD4T_Mem vs Other	0.170536	7.12849	1.28405	0.25884	0.402481
ENSG00000106211	Baseline: CD4T_Mem vs Other	-0.211774	6.68609	1.28371	0.258903	0.402481
ENSG00000113712	Baseline: CD4T_Mem vs Other	0.19509	6.73255	1.28355	0.258932	0.402481
ENSG00000062194	Baseline: CD4T_Mem vs Other	0.214373	6.43211	1.28323	0.258991	0.402481
ENSG00000163319	Baseline: CD4T_Mem vs Other	0.181332	6.94546	1.28227	0.25917	0.402481
ENSG00000197982	Baseline: CD4T_Mem vs Other	-0.260673	6.22519	1.28211	0.259199	0.402481
ENSG00000196072	Baseline: CD4T_Mem vs Other	-0.246203	6.35218	1.28025	0.259544	0.402481
ENSG00000055163	Baseline: CD4T_Mem vs Other	0.268709	5.83182	1.28009	0.259573	0.402481
ENSG00000127838	Baseline: CD4T_Mem vs Other	-0.230521	6.4482	1.27903	0.25977	0.402481
ENSG00000134308	Baseline: CD4T_Mem vs Other	0.192279	6.80931	1.27869	0.259832	0.402481
ENSG00000086065	Baseline: CD4T_Mem vs Other	0.251231	6.07639	1.27632	0.260273	0.40273
ENSG00000100345	Baseline: CD4T_Mem vs Other	-0.187652	6.95143	1.2757	0.260387	0.40273
ENSG00000146731	Baseline: CD4T_Mem vs Other	0.171555	7.06393	1.27306	0.260879	0.40273
ENSG00000022277	Baseline: CD4T_Mem vs Other	-0.225013	6.56339	1.27277	0.260934	0.40273
ENSG00000255112	Baseline: CD4T_Mem vs Other	-0.301076	5.85619	1.27147	0.261176	0.40273
ENSG00000160818	Baseline: CD4T_Mem vs Other	-0.293642	5.91418	1.27101	0.261263	0.40273
ENSG00000089063	Baseline: CD4T_Mem vs Other	0.207688	6.58099	1.26976	0.261495	0.40273
ENSG00000108671	Baseline: CD4T_Mem vs Other	-0.253947	6.23895	1.2696	0.261526	0.40273
ENSG00000175768	Baseline: CD4T_Mem vs Other	0.158225	7.33922	1.26825	0.261778	0.402824
ENSG00000106591	Baseline: CD4T_Mem vs Other	0.224695	6.30968	1.26606	0.26219	0.403163
ENSG00000163882	Baseline: CD4T_Mem vs Other	-0.266804	6.11463	1.26444	0.262494	0.403335
ENSG00000109519	Baseline: CD4T_Mem vs Other	-0.242274	6.31954	1.26129	0.263087	0.403951
ENSG00000143761	Baseline: CD4T_Mem vs Other	-0.150618	7.56567	1.25945	0.263433	0.404187
ENSG00000167985	Baseline: CD4T_Mem vs Other	0.280119	5.78567	1.25377	0.26451	0.405543
ENSG00000077549	Baseline: CD4T_Mem vs Other	-0.138112	7.88342	1.24592	0.266005	0.407538
ENSG00000204220	Baseline: CD4T_Mem vs Other	-0.216847	6.63502	1.24356	0.266456	0.407846
ENSG00000148444	Baseline: CD4T_Mem vs Other	0.245064	6.1103	1.24284	0.266594	0.407846
ENSG00000165609	Baseline: CD4T_Mem vs Other	0.238572	6.10642	1.23908	0.267316	0.408078
ENSG00000117592	Baseline: CD4T_Mem vs Other	-0.192451	6.84571	1.23893	0.267344	0.408078
ENSG00000128245	Baseline: CD4T_Mem vs Other	-0.256085	6.1948	1.23853	0.26742	0.408078
ENSG00000187608	Baseline: CD4T_Mem vs Other	0.142346	7.68875	1.23801	0.267522	0.408078
ENSG00000185088	Baseline: CD4T_Mem vs Other	-0.11899	8.18381	1.23442	0.268214	0.408836
ENSG00000139372	Baseline: CD4T_Mem vs Other	0.270309	5.78947	1.20863	0.273253	0.416216
ENSG00000120992	Baseline: CD4T_Mem vs Other	0.25555	5.94453	1.2068	0.273614	0.416464
ENSG00000189159	Baseline: CD4T_Mem vs Other	-0.217422	6.53331	1.2035	0.27427	0.41716
ENSG00000120694	Baseline: CD4T_Mem vs Other	0.255697	5.87398	1.19372	0.276221	0.419575
ENSG00000060688	Baseline: CD4T_Mem vs Other	0.243268	6.03515	1.19354	0.276257	0.419575
ENSG00000139218	Baseline: CD4T_Mem vs Other	0.137434	7.63809	1.19146	0.276674	0.419906
ENSG00000128626	Baseline: CD4T_Mem vs Other	0.194531	6.59993	1.18986	0.276995	0.420089
ENSG00000078808	Baseline: CD4T_Mem vs Other	-0.252504	6.18788	1.18815	0.27734	0.420309
ENSG00000113387	Baseline: CD4T_Mem vs Other	-0.101394	8.61901	1.18519	0.277937	0.420734
ENSG00000010256	Baseline: CD4T_Mem vs Other	-0.189599	6.84078	1.18419	0.278139	0.420734
ENSG00000231925	Baseline: CD4T_Mem vs Other	-0.163894	7.32488	1.18319	0.278342	0.420734
ENSG00000119541	Baseline: CD4T_Mem vs Other	0.238001	6.09231	1.18279	0.278421	0.420734
ENSG00000149923	Baseline: CD4T_Mem vs Other	-0.173672	7.07274	1.17305	0.280401	0.423422
ENSG00000196235	Baseline: CD4T_Mem vs Other	0.224257	6.24677	1.17097	0.280827	0.423761
ENSG00000126934	Baseline: CD4T_Mem vs Other	0.243306	6.1101	1.1671	0.281621	0.424654
ENSG00000126749	Baseline: CD4T_Mem vs Other	-0.262306	6.08433	1.16572	0.281904	0.424775
ENSG00000147010	Baseline: CD4T_Mem vs Other	-0.21557	6.55734	1.16414	0.28223	0.424963
ENSG00000167004	Baseline: CD4T_Mem vs Other	-0.13516	7.77744	1.16302	0.28246	0.425004
ENSG00000134996	Baseline: CD4T_Mem vs Other	-0.223396	6.41648	1.15573	0.283969	0.42697
ENSG00000175348	Baseline: CD4T_Mem vs Other	0.262888	5.84542	1.15326	0.284482	0.427435
ENSG00000144224	Baseline: CD4T_Mem vs Other	0.149757	7.30892	1.14153	0.286936	0.430814
ENSG00000077312	Baseline: CD4T_Mem vs Other	0.232686	6.13011	1.13751	0.287783	0.431523
ENSG00000241837	Baseline: CD4T_Mem vs Other	-0.105008	8.4536	1.13734	0.287819	0.431523
ENSG00000206573	Baseline: CD4T_Mem vs Other	0.227891	6.1518	1.13107	0.289146	0.433204
ENSG00000161203	Baseline: CD4T_Mem vs Other	-0.172667	7.02168	1.12748	0.28991	0.434039
ENSG00000116539	Baseline: CD4T_Mem vs Other	0.238696	6.06322	1.1191	0.291704	0.436175
ENSG00000128609	Baseline: CD4T_Mem vs Other	0.227499	6.23845	1.11791	0.29196	0.436175
ENSG00000169139	Baseline: CD4T_Mem vs Other	0.251257	5.87779	1.11779	0.291985	0.436175
ENSG00000140941	Baseline: CD4T_Mem vs Other	-0.18	6.94821	1.11695	0.292167	0.436175
ENSG00000068831	Baseline: CD4T_Mem vs Other	0.259392	5.80014	1.11555	0.292468	0.436315
ENSG00000143198	Baseline: CD4T_Mem vs Other	-0.16501	7.17542	1.10016	0.29581	0.440988
ENSG00000183172	Baseline: CD4T_Mem vs Other	0.111327	8.15091	1.09767	0.296355	0.441487
ENSG00000136045	Baseline: CD4T_Mem vs Other	-0.233046	6.30676	1.09558	0.296814	0.441858
ENSG00000237765	Baseline: CD4T_Mem vs Other	-0.245628	6.09851	1.08818	0.298445	0.443972
ENSG00000100410	Baseline: CD4T_Mem vs Other	-0.272159	5.93465	1.08513	0.299122	0.444663
ENSG00000111142	Baseline: CD4T_Mem vs Other	0.14294	7.46415	1.08287	0.299624	0.445096
ENSG00000101361	Baseline: CD4T_Mem vs Other	0.175597	6.83851	1.0791	0.300464	0.445751
ENSG00000157916	Baseline: CD4T_Mem vs Other	-0.177679	6.93696	1.07899	0.300489	0.445751
ENSG00000136450	Baseline: CD4T_Mem vs Other	0.196344	6.5327	1.07617	0.30112	0.446143
ENSG00000035141	Baseline: CD4T_Mem vs Other	-0.257504	5.97821	1.07431	0.301535	0.446143
ENSG00000262814	Baseline: CD4T_Mem vs Other	0.213948	6.23525	1.07405	0.301594	0.446143
ENSG00000241370	Baseline: CD4T_Mem vs Other	0.218112	6.24474	1.07401	0.301603	0.446143
ENSG00000239713	Baseline: CD4T_Mem vs Other	-0.23309	6.19811	1.0727	0.301897	0.446264
ENSG00000074201	Baseline: CD4T_Mem vs Other	0.182397	6.6935	1.06428	0.303795	0.448753
ENSG00000152558	Baseline: CD4T_Mem vs Other	0.137154	7.56211	1.06126	0.304481	0.449188
ENSG00000179889	Baseline: CD4T_Mem vs Other	0.251223	5.89079	1.0611	0.304516	0.449188
ENSG00000122566	Baseline: CD4T_Mem vs Other	-0.0921577	8.7579	1.05086	0.306853	0.452318
ENSG00000157191	Baseline: CD4T_Mem vs Other	0.21649	6.19074	1.04915	0.307246	0.452579
ENSG00000112081	Baseline: CD4T_Mem vs Other	-0.126656	7.83368	1.04458	0.308299	0.453812
ENSG00000136888	Baseline: CD4T_Mem vs Other	0.0958833	8.59702	1.03946	0.309484	0.455238
ENSG00000181817	Baseline: CD4T_Mem vs Other	-0.211682	6.39936	1.03825	0.309764	0.455332
ENSG00000169249	Baseline: CD4T_Mem vs Other	0.236953	6.01161	1.03443	0.310654	0.456321
ENSG00000138495	Baseline: CD4T_Mem vs Other	-0.130171	7.7548	1.03272	0.311052	0.456586
ENSG00000005075	Baseline: CD4T_Mem vs Other	-0.161384	7.14735	1.03155	0.311327	0.45667
ENSG00000147065	Baseline: CD4T_Mem vs Other	-0.147581	7.34977	1.02595	0.312638	0.458274
ENSG00000204356	Baseline: CD4T_Mem vs Other	0.233454	6.07918	1.02368	0.313173	0.458354
ENSG00000082515	Baseline: CD4T_Mem vs Other	-0.228856	6.2004	1.02326	0.313273	0.458354
ENSG00000116752	Baseline: CD4T_Mem vs Other	0.2237	6.06899	1.02294	0.313346	0.458354
ENSG00000106682	Baseline: CD4T_Mem vs Other	0.193166	6.41845	1.01229	0.315871	0.461725
ENSG00000092010	Baseline: CD4T_Mem vs Other	-0.0812354	9.13045	1.00445	0.317747	0.464145
ENSG00000162980	Baseline: CD4T_Mem vs Other	-0.229024	6.18577	0.992962	0.320522	0.467873
ENSG00000148484	Baseline: CD4T_Mem vs Other	-0.245077	6.01219	0.988656	0.32157	0.469077
ENSG00000161057	Baseline: CD4T_Mem vs Other	-0.221889	6.20548	0.978685	0.324015	0.472316
ENSG00000158604	Baseline: CD4T_Mem vs Other	0.220016	6.026	0.973731	0.325239	0.473771
ENSG00000102119	Baseline: CD4T_Mem vs Other	0.22596	5.95741	0.969092	0.326391	0.474899
ENSG00000167792	Baseline: CD4T_Mem vs Other	0.1928	6.45449	0.968794	0.326465	0.474899
ENSG00000132670	Baseline: CD4T_Mem vs Other	0.224041	6.03667	0.96659	0.327014	0.475318
ENSG00000170759	Baseline: CD4T_Mem vs Other	-0.203931	6.39255	0.965825	0.327205	0.475318
ENSG00000123545	Baseline: CD4T_Mem vs Other	0.235032	5.83652	0.964676	0.327492	0.475406
ENSG00000272211	Baseline: CD4T_Mem vs Other	0.211904	6.15966	0.961233	0.328354	0.476191
ENSG00000188976	Baseline: CD4T_Mem vs Other	-0.249361	5.86935	0.960313	0.328585	0.476191
ENSG00000197170	Baseline: CD4T_Mem vs Other	0.229748	5.92039	0.958992	0.328917	0.476191
ENSG00000105323	Baseline: CD4T_Mem vs Other	0.197396	6.30948	0.958905	0.328939	0.476191
ENSG00000086504	Baseline: CD4T_Mem vs Other	-0.223489	6.14502	0.94283	0.333014	0.481759
ENSG00000152219	Baseline: CD4T_Mem vs Other	0.225296	5.92749	0.941044	0.333471	0.482089
ENSG00000062485	Baseline: CD4T_Mem vs Other	-0.223027	6.18458	0.939833	0.333782	0.482155
ENSG00000140105	Baseline: CD4T_Mem vs Other	-0.129953	7.62614	0.938215	0.334197	0.482155
ENSG00000108561	Baseline: CD4T_Mem vs Other	0.0985497	8.22159	0.938181	0.334206	0.482155
ENSG00000163382	Baseline: CD4T_Mem vs Other	0.207392	6.12323	0.932085	0.335776	0.484089
ENSG00000132475	Baseline: CD4T_Mem vs Other	0.0612005	10.04	0.930405	0.336211	0.484383
ENSG00000105669	Baseline: CD4T_Mem vs Other	-0.110125	8.04561	0.928784	0.336631	0.484657
ENSG00000167770	Baseline: CD4T_Mem vs Other	0.184507	6.471	0.919862	0.338956	0.48767
ENSG00000116754	Baseline: CD4T_Mem vs Other	0.134624	7.31331	0.914991	0.340234	0.489174
ENSG00000106245	Baseline: CD4T_Mem vs Other	-0.160659	6.94853	0.913979	0.340501	0.489223
ENSG00000184840	Baseline: CD4T_Mem vs Other	0.143474	7.17201	0.908677	0.341901	0.490899
ENSG00000189067	Baseline: CD4T_Mem vs Other	0.145711	7.09863	0.901549	0.343796	0.493283
ENSG00000104872	Baseline: CD4T_Mem vs Other	0.214239	6.01156	0.900381	0.344108	0.493394
ENSG00000198791	Baseline: CD4T_Mem vs Other	0.199694	6.20229	0.897408	0.344904	0.494198
ENSG00000163734	Baseline: CD4T_Mem vs Other	-0.210957	6.1718	0.883601	0.348632	0.499199
ENSG00000175567	Baseline: CD4T_Mem vs Other	-0.1248	7.56709	0.882254	0.348999	0.499384
ENSG00000167642	Baseline: CD4T_Mem vs Other	-0.20935	6.27167	0.880502	0.349476	0.499727
ENSG00000233016	Baseline: CD4T_Mem vs Other	0.203834	6.15557	0.878497	0.350024	0.50017
ENSG00000169764	Baseline: CD4T_Mem vs Other	0.220528	5.90603	0.876925	0.350454	0.500445
ENSG00000205352	Baseline: CD4T_Mem vs Other	-0.115738	7.82418	0.871725	0.351883	0.502144
ENSG00000100811	Baseline: CD4T_Mem vs Other	-0.190259	6.4825	0.866731	0.353262	0.50377
ENSG00000198900	Baseline: CD4T_Mem vs Other	0.21682	5.95452	0.865183	0.353692	0.503791
ENSG00000112308	Baseline: CD4T_Mem vs Other	-0.215581	6.12065	0.864949	0.353756	0.503791
ENSG00000092201	Baseline: CD4T_Mem vs Other	0.186364	6.39293	0.861407	0.354741	0.504852
ENSG00000102738	Baseline: CD4T_Mem vs Other	0.21853	5.95741	0.852277	0.357297	0.508145
ENSG00000099977	Baseline: CD4T_Mem vs Other	-0.138648	7.23791	0.847978	0.358509	0.50929
ENSG00000197006	Baseline: CD4T_Mem vs Other	0.182925	6.36393	0.847703	0.358587	0.50929
ENSG00000114686	Baseline: CD4T_Mem vs Other	0.188959	6.31006	0.846513	0.358924	0.509424
ENSG00000136280	Baseline: CD4T_Mem vs Other	-0.212629	6.17964	0.842869	0.359957	0.510363
ENSG00000173465	Baseline: CD4T_Mem vs Other	-0.198457	6.32818	0.841932	0.360224	0.510363
ENSG00000115128	Baseline: CD4T_Mem vs Other	0.116035	7.62333	0.841618	0.360313	0.510363
ENSG00000198356	Baseline: CD4T_Mem vs Other	0.187477	6.256	0.840728	0.360567	0.510378
ENSG00000180448	Baseline: CD4T_Mem vs Other	0.204788	6.09628	0.837904	0.361372	0.510837
ENSG00000214253	Baseline: CD4T_Mem vs Other	-0.142683	7.14105	0.837513	0.361484	0.510837
ENSG00000108424	Baseline: CD4T_Mem vs Other	0.159104	6.71271	0.837037	0.36162	0.510837
ENSG00000102978	Baseline: CD4T_Mem vs Other	0.210594	5.94934	0.835948	0.361932	0.510934
ENSG00000005844	Baseline: CD4T_Mem vs Other	0.212652	5.94369	0.832741	0.362852	0.511889
ENSG00000145833	Baseline: CD4T_Mem vs Other	-0.134674	7.25578	0.831287	0.36327	0.512135
ENSG00000148908	Baseline: CD4T_Mem vs Other	-0.0991949	8.15718	0.828284	0.364136	0.513012
ENSG00000104714	Baseline: CD4T_Mem vs Other	0.181025	6.3118	0.81939	0.366717	0.516303
ENSG00000173141	Baseline: CD4T_Mem vs Other	0.118965	7.53562	0.807729	0.370141	0.520619
ENSG00000159884	Baseline: CD4T_Mem vs Other	0.194541	6.10996	0.807263	0.370279	0.520619
ENSG00000011275	Baseline: CD4T_Mem vs Other	0.202596	6.01454	0.80213	0.371801	0.52241
ENSG00000159692	Baseline: CD4T_Mem vs Other	0.213045	5.91304	0.799122	0.372696	0.523319
ENSG00000113558	Baseline: CD4T_Mem vs Other	0.0800224	8.65231	0.795759	0.373702	0.524236
ENSG00000130826	Baseline: CD4T_Mem vs Other	0.165251	6.53708	0.795181	0.373875	0.524236
ENSG00000099385	Baseline: CD4T_Mem vs Other	0.197875	6.11276	0.794437	0.374098	0.524236
ENSG00000168003	Baseline: CD4T_Mem vs Other	0.164669	6.67559	0.791796	0.374891	0.524998
ENSG00000172531	Baseline: CD4T_Mem vs Other	0.100268	7.94422	0.785349	0.376838	0.527373
ENSG00000149311	Baseline: CD4T_Mem vs Other	0.148595	6.81293	0.779697	0.378556	0.529334
ENSG00000234545	Baseline: CD4T_Mem vs Other	-0.157502	6.78198	0.779084	0.378744	0.529334
ENSG00000105701	Baseline: CD4T_Mem vs Other	-0.138882	7.09327	0.776848	0.379427	0.529937
ENSG00000134453	Baseline: CD4T_Mem vs Other	0.161473	6.62201	0.774048	0.380285	0.530783
ENSG00000136936	Baseline: CD4T_Mem vs Other	0.190668	6.20931	0.770898	0.381254	0.531782
ENSG00000159199	Baseline: CD4T_Mem vs Other	-0.116214	7.66176	0.766311	0.382671	0.533232
ENSG00000166337	Baseline: CD4T_Mem vs Other	0.179225	6.29177	0.765891	0.382801	0.533232
ENSG00000174891	Baseline: CD4T_Mem vs Other	-0.153498	6.81421	0.764527	0.383224	0.533381
ENSG00000105402	Baseline: CD4T_Mem vs Other	-0.178263	6.42105	0.76391	0.383415	0.533381
ENSG00000116350	Baseline: CD4T_Mem vs Other	-0.205638	6.07023	0.762038	0.383998	0.533838
ENSG00000163634	Baseline: CD4T_Mem vs Other	0.151663	6.73286	0.76088	0.384358	0.533986
ENSG00000165672	Baseline: CD4T_Mem vs Other	-0.149122	6.84418	0.757647	0.385368	0.535035
ENSG00000243678	Baseline: CD4T_Mem vs Other	-0.0992757	8.05976	0.756826	0.385625	0.535039
ENSG00000119048	Baseline: CD4T_Mem vs Other	0.147777	6.80056	0.755129	0.386157	0.535423
ENSG00000143420	Baseline: CD4T_Mem vs Other	-0.136473	7.05878	0.753082	0.3868	0.535931
ENSG00000139684	Baseline: CD4T_Mem vs Other	0.188872	6.1347	0.751951	0.387156	0.535931
ENSG00000086598	Baseline: CD4T_Mem vs Other	-0.170148	6.51033	0.751533	0.387288	0.535931
ENSG00000165775	Baseline: CD4T_Mem vs Other	-0.19735	6.21805	0.750535	0.387602	0.536013
ENSG00000134049	Baseline: CD4T_Mem vs Other	0.169129	6.36995	0.747334	0.388614	0.537059
ENSG00000272047	Baseline: CD4T_Mem vs Other	-0.189105	6.31336	0.741536	0.390456	0.538718
ENSG00000186298	Baseline: CD4T_Mem vs Other	0.181212	6.27525	0.740733	0.390712	0.538718
ENSG00000198771	Baseline: CD4T_Mem vs Other	0.111344	7.58615	0.740399	0.390819	0.538718
ENSG00000106588	Baseline: CD4T_Mem vs Other	-0.125452	7.45113	0.740333	0.39084	0.538718
ENSG00000242259	Baseline: CD4T_Mem vs Other	-0.205175	6.01376	0.738935	0.391286	0.53898
ENSG00000117862	Baseline: CD4T_Mem vs Other	0.205615	5.86322	0.734355	0.392755	0.540649
ENSG00000105185	Baseline: CD4T_Mem vs Other	0.134435	7.00629	0.732566	0.393331	0.541087
ENSG00000144674	Baseline: CD4T_Mem vs Other	-0.196035	6.12442	0.731335	0.393728	0.541279
ENSG00000138085	Baseline: CD4T_Mem vs Other	-0.149098	6.94617	0.7283	0.394708	0.542176
ENSG00000181222	Baseline: CD4T_Mem vs Other	0.194481	5.96512	0.727721	0.394896	0.542176
ENSG00000173821	Baseline: CD4T_Mem vs Other	0.103132	7.80243	0.726568	0.39527	0.542335
ENSG00000168906	Baseline: CD4T_Mem vs Other	-0.212511	5.90389	0.713939	0.399399	0.547202
ENSG00000123136	Baseline: CD4T_Mem vs Other	-0.137889	7.03522	0.713619	0.399504	0.547202
ENSG00000167118	Baseline: CD4T_Mem vs Other	0.194637	5.9297	0.713336	0.399598	0.547202
ENSG00000122033	Baseline: CD4T_Mem vs Other	0.151856	6.62665	0.711554	0.400186	0.54765
ENSG00000130520	Baseline: CD4T_Mem vs Other	-0.129279	7.20383	0.710052	0.400683	0.547973
ENSG00000133226	Baseline: CD4T_Mem vs Other	-0.0920606	8.13226	0.707002	0.401694	0.548676
ENSG00000115241	Baseline: CD4T_Mem vs Other	0.180129	6.20035	0.706926	0.401719	0.548676
ENSG00000182670	Baseline: CD4T_Mem vs Other	0.165245	6.41633	0.704466	0.402537	0.549429
ENSG00000143436	Baseline: CD4T_Mem vs Other	0.177763	6.20529	0.7037	0.402793	0.549429
ENSG00000091009	Baseline: CD4T_Mem vs Other	-0.198926	6.04174	0.697756	0.404782	0.551785
ENSG00000100836	Baseline: CD4T_Mem vs Other	-0.178714	6.31888	0.695782	0.405446	0.552332
ENSG00000156110	Baseline: CD4T_Mem vs Other	-0.176922	6.3183	0.69368	0.406155	0.552939
ENSG00000013275	Baseline: CD4T_Mem vs Other	-0.160652	6.53814	0.686779	0.408495	0.555765
ENSG00000139168	Baseline: CD4T_Mem vs Other	-0.189581	6.10949	0.684473	0.409281	0.556461
ENSG00000130165	Baseline: CD4T_Mem vs Other	-0.203449	5.9821	0.683725	0.409536	0.556461
ENSG00000229807	Baseline: CD4T_Mem vs Other	-0.165102	6.52031	0.668299	0.414859	0.563329
ENSG00000244038	Baseline: CD4T_Mem vs Other	0.154357	6.53046	0.667449	0.415155	0.563368
ENSG00000185787	Baseline: CD4T_Mem vs Other	0.0823495	8.28691	0.665182	0.415947	0.564078
ENSG00000163162	Baseline: CD4T_Mem vs Other	0.194719	5.87761	0.658628	0.418249	0.566536
ENSG00000058262	Baseline: CD4T_Mem vs Other	-0.17336	6.35092	0.658487	0.418298	0.566536
ENSG00000103266	Baseline: CD4T_Mem vs Other	0.145123	6.65315	0.656561	0.418978	0.567091
ENSG00000137133	Baseline: CD4T_Mem vs Other	0.166457	6.23556	0.654026	0.419876	0.56794
ENSG00000178035	Baseline: CD4T_Mem vs Other	0.150252	6.57921	0.652615	0.420377	0.568252
ENSG00000124802	Baseline: CD4T_Mem vs Other	0.18051	6.14653	0.647105	0.422341	0.570321
ENSG00000131143	Baseline: CD4T_Mem vs Other	0.0477634	10.345	0.646801	0.42245	0.570321
ENSG00000125952	Baseline: CD4T_Mem vs Other	0.154993	6.41843	0.643315	0.423701	0.571643
ENSG00000116560	Baseline: CD4T_Mem vs Other	-0.146375	6.72473	0.640336	0.424774	0.572722
ENSG00000212907	Baseline: CD4T_Mem vs Other	-0.0699309	8.85344	0.63446	0.426902	0.575093
ENSG00000168876	Baseline: CD4T_Mem vs Other	0.166365	6.22932	0.633974	0.427079	0.575093
ENSG00000003056	Baseline: CD4T_Mem vs Other	-0.153738	6.64004	0.62789	0.429302	0.577566
ENSG00000157873	Baseline: CD4T_Mem vs Other	-0.183565	6.18971	0.626906	0.429663	0.577566
ENSG00000165732	Baseline: CD4T_Mem vs Other	-0.1185	7.22736	0.626696	0.42974	0.577566
ENSG00000102309	Baseline: CD4T_Mem vs Other	-0.153451	6.60156	0.624018	0.430725	0.57841
ENSG00000196655	Baseline: CD4T_Mem vs Other	0.15973	6.41408	0.623373	0.430963	0.57841
ENSG00000165678	Baseline: CD4T_Mem vs Other	-0.122283	7.18313	0.622749	0.431193	0.57841
ENSG00000106615	Baseline: CD4T_Mem vs Other	-0.157103	6.4682	0.62173	0.43157	0.578546
ENSG00000147649	Baseline: CD4T_Mem vs Other	-0.109759	7.49115	0.618486	0.432772	0.5796
ENSG00000124831	Baseline: CD4T_Mem vs Other	0.109221	7.43668	0.618121	0.432908	0.5796
ENSG00000103769	Baseline: CD4T_Mem vs Other	-0.178833	6.1745	0.616336	0.433571	0.580119
ENSG00000054116	Baseline: CD4T_Mem vs Other	-0.158019	6.48839	0.609835	0.436002	0.583
ENSG00000113649	Baseline: CD4T_Mem vs Other	0.174645	6.05479	0.606436	0.437281	0.584339
ENSG00000065548	Baseline: CD4T_Mem vs Other	0.122124	7.06553	0.598642	0.440236	0.587914
ENSG00000048740	Baseline: CD4T_Mem vs Other	0.133502	6.76822	0.593243	0.442302	0.590297
ENSG00000116171	Baseline: CD4T_Mem vs Other	-0.150846	6.51701	0.592245	0.442685	0.590434
ENSG00000091640	Baseline: CD4T_Mem vs Other	-0.144325	6.65697	0.590635	0.443305	0.590658
ENSG00000158195	Baseline: CD4T_Mem vs Other	-0.12385	7.05006	0.590349	0.443415	0.590658
ENSG00000143612	Baseline: CD4T_Mem vs Other	0.15954	6.25538	0.58456	0.445655	0.593266
ENSG00000186395	Baseline: CD4T_Mem vs Other	-0.0924041	7.89082	0.581872	0.446701	0.594282
ENSG00000156256	Baseline: CD4T_Mem vs Other	-0.145025	6.58823	0.580662	0.447173	0.594459
ENSG00000116161	Baseline: CD4T_Mem vs Other	0.119097	7.06451	0.580081	0.4474	0.594459
ENSG00000116478	Baseline: CD4T_Mem vs Other	0.171535	6.08904	0.578783	0.447908	0.594758
ENSG00000128050	Baseline: CD4T_Mem vs Other	0.170198	6.06735	0.577335	0.448475	0.595136
ENSG00000122122	Baseline: CD4T_Mem vs Other	-0.171125	6.1866	0.574602	0.449549	0.596184
ENSG00000129084	Baseline: CD4T_Mem vs Other	0.108555	7.24776	0.565202	0.453275	0.600746
ENSG00000146701	Baseline: CD4T_Mem vs Other	0.11401	7.18095	0.562419	0.454387	0.601814
ENSG00000029363	Baseline: CD4T_Mem vs Other	-0.122469	7.04414	0.561755	0.454653	0.601814
ENSG00000158710	Baseline: CD4T_Mem vs Other	0.0914687	7.75063	0.56043	0.455184	0.602138
ENSG00000140395	Baseline: CD4T_Mem vs Other	0.170373	6.01864	0.558571	0.455932	0.602663
ENSG00000171634	Baseline: CD4T_Mem vs Other	0.137542	6.61377	0.558017	0.456155	0.602663
ENSG00000170144	Baseline: CD4T_Mem vs Other	-0.0942757	7.71158	0.557071	0.456536	0.602789
ENSG00000103342	Baseline: CD4T_Mem vs Other	0.148685	6.36812	0.555008	0.45737	0.60351
ENSG00000179918	Baseline: CD4T_Mem vs Other	-0.192305	5.86001	0.552839	0.458249	0.604291
ENSG00000153113	Baseline: CD4T_Mem vs Other	0.123096	6.82812	0.551974	0.4586	0.604322
ENSG00000105220	Baseline: CD4T_Mem vs Other	0.14455	6.42447	0.551365	0.458848	0.604322
ENSG00000082153	Baseline: CD4T_Mem vs Other	-0.120866	6.96557	0.550276	0.459291	0.604527
ENSG00000103479	Baseline: CD4T_Mem vs Other	0.163881	6.13805	0.54711	0.460583	0.605674
ENSG00000119820	Baseline: CD4T_Mem vs Other	0.160006	6.1324	0.546729	0.460739	0.605674
ENSG00000168036	Baseline: CD4T_Mem vs Other	-0.140237	6.64986	0.541926	0.462712	0.607887
ENSG00000162924	Baseline: CD4T_Mem vs Other	-0.165418	6.21033	0.539848	0.46357	0.608634
ENSG00000069275	Baseline: CD4T_Mem vs Other	0.100141	7.40648	0.535981	0.465173	0.610009
ENSG00000143771	Baseline: CD4T_Mem vs Other	-0.173513	6.06295	0.535426	0.465403	0.610009
ENSG00000147669	Baseline: CD4T_Mem vs Other	0.151658	6.28214	0.535223	0.465488	0.610009
ENSG00000117748	Baseline: CD4T_Mem vs Other	0.142779	6.43328	0.533431	0.466234	0.610327
ENSG00000126005	Baseline: CD4T_Mem vs Other	-0.17906	5.94658	0.533248	0.466311	0.610327
ENSG00000177105	Baseline: CD4T_Mem vs Other	-0.121069	6.97832	0.524622	0.469933	0.614685
ENSG00000166920	Baseline: CD4T_Mem vs Other	-0.161183	6.18835	0.522722	0.470737	0.615353
ENSG00000116898	Baseline: CD4T_Mem vs Other	-0.150641	6.348	0.519511	0.4721	0.616024
ENSG00000167088	Baseline: CD4T_Mem vs Other	0.0887174	7.78087	0.519422	0.472139	0.616024
ENSG00000150977	Baseline: CD4T_Mem vs Other	0.160209	6.06393	0.519103	0.472274	0.616024
ENSG00000253729	Baseline: CD4T_Mem vs Other	0.134895	6.53726	0.518757	0.472422	0.616024
ENSG00000105058	Baseline: CD4T_Mem vs Other	-0.165169	6.11994	0.517752	0.47285	0.6162
ENSG00000165527	Baseline: CD4T_Mem vs Other	0.110073	7.18992	0.516711	0.473295	0.616398
ENSG00000138385	Baseline: CD4T_Mem vs Other	-0.111405	7.16834	0.508552	0.476803	0.619971
ENSG00000101972	Baseline: CD4T_Mem vs Other	-0.14269	6.5179	0.508206	0.476953	0.619971
ENSG00000116459	Baseline: CD4T_Mem vs Other	-0.101805	7.34491	0.507986	0.477048	0.619971
ENSG00000173660	Baseline: CD4T_Mem vs Other	0.067079	8.53696	0.507594	0.477218	0.619971
ENSG00000006015	Baseline: CD4T_Mem vs Other	-0.106457	7.27201	0.505199	0.478258	0.620938
ENSG00000113460	Baseline: CD4T_Mem vs Other	0.15102	6.20991	0.503308	0.479081	0.621622
ENSG00000107262	Baseline: CD4T_Mem vs Other	-0.162666	6.11108	0.49904	0.480948	0.62366
ENSG00000198786	Baseline: CD4T_Mem vs Other	0.0548799	9.23069	0.497972	0.481417	0.623883
ENSG00000073584	Baseline: CD4T_Mem vs Other	0.151459	6.25544	0.49484	0.482797	0.625286
ENSG00000115875	Baseline: CD4T_Mem vs Other	-0.0767238	8.10837	0.49276	0.483717	0.626092
ENSG00000114867	Baseline: CD4T_Mem vs Other	0.136889	6.39881	0.488193	0.485747	0.628102
ENSG00000159352	Baseline: CD4T_Mem vs Other	-0.109404	7.19496	0.487924	0.485867	0.628102
ENSG00000163170	Baseline: CD4T_Mem vs Other	0.164271	5.9659	0.486339	0.486575	0.62863
ENSG00000116521	Baseline: CD4T_Mem vs Other	0.155994	6.07797	0.480887	0.489025	0.631238
ENSG00000112739	Baseline: CD4T_Mem vs Other	0.126749	6.58734	0.48051	0.489195	0.631238
ENSG00000182944	Baseline: CD4T_Mem vs Other	-0.126316	6.75152	0.479743	0.489541	0.631298
ENSG00000134440	Baseline: CD4T_Mem vs Other	-0.125467	6.71848	0.478184	0.490247	0.63182
ENSG00000064666	Baseline: CD4T_Mem vs Other	0.124794	6.62989	0.477299	0.490648	0.63195
ENSG00000110934	Baseline: CD4T_Mem vs Other	0.118432	6.79697	0.472098	0.493017	0.63439
ENSG00000175324	Baseline: CD4T_Mem vs Other	-0.141892	6.38437	0.470658	0.493676	0.63439
ENSG00000143183	Baseline: CD4T_Mem vs Other	0.104958	7.08376	0.470587	0.493708	0.63439
ENSG00000102144	Baseline: CD4T_Mem vs Other	-0.082176	7.9403	0.470496	0.49375	0.63439
ENSG00000123609	Baseline: CD4T_Mem vs Other	-0.149164	6.27265	0.469202	0.494344	0.634765
ENSG00000128272	Baseline: CD4T_Mem vs Other	-0.152172	6.19714	0.465903	0.495864	0.635593
ENSG00000189306	Baseline: CD4T_Mem vs Other	0.135791	6.37368	0.465667	0.495973	0.635593
ENSG00000138326	Baseline: CD4T_Mem vs Other	0.0326748	11.4113	0.46557	0.496017	0.635593
ENSG00000177879	Baseline: CD4T_Mem vs Other	-0.162571	6.04703	0.464594	0.496469	0.635593
ENSG00000087074	Baseline: CD4T_Mem vs Other	-0.141258	6.48795	0.464526	0.4965	0.635593
ENSG00000176101	Baseline: CD4T_Mem vs Other	0.112444	6.85238	0.454588	0.501136	0.641026
ENSG00000136732	Baseline: CD4T_Mem vs Other	0.0906131	7.52375	0.454123	0.501355	0.641026
ENSG00000089280	Baseline: CD4T_Mem vs Other	0.0800893	7.78284	0.452317	0.502205	0.641724
ENSG00000143977	Baseline: CD4T_Mem vs Other	0.0608324	8.62072	0.445452	0.505462	0.645362
ENSG00000152234	Baseline: CD4T_Mem vs Other	0.077323	7.88922	0.444522	0.505907	0.645362
ENSG00000168291	Baseline: CD4T_Mem vs Other	-0.159759	6.07219	0.444381	0.505974	0.645362
ENSG00000116044	Baseline: CD4T_Mem vs Other	-0.123299	6.66927	0.440421	0.507873	0.647392
ENSG00000111640	Baseline: CD4T_Mem vs Other	-0.0389324	10.3139	0.43959	0.508273	0.647509
ENSG00000071127	Baseline: CD4T_Mem vs Other	-0.119094	6.70038	0.435448	0.510275	0.649666
ENSG00000116288	Baseline: CD4T_Mem vs Other	-0.0646181	8.49644	0.43432	0.510822	0.649969
ENSG00000119801	Baseline: CD4T_Mem vs Other	0.150684	5.98858	0.430637	0.512618	0.651493
ENSG00000115935	Baseline: CD4T_Mem vs Other	0.111656	6.7557	0.430565	0.512653	0.651493
ENSG00000143799	Baseline: CD4T_Mem vs Other	-0.116399	6.77317	0.429957	0.51295	0.651493
ENSG00000158864	Baseline: CD4T_Mem vs Other	-0.141689	6.24131	0.423677	0.51604	0.654799
ENSG00000148335	Baseline: CD4T_Mem vs Other	0.170227	5.78688	0.423402	0.516176	0.654799
ENSG00000125971	Baseline: CD4T_Mem vs Other	0.112207	6.70407	0.415747	0.519989	0.658857
ENSG00000184752	Baseline: CD4T_Mem vs Other	0.0772932	7.82237	0.41572	0.520002	0.658857
ENSG00000108061	Baseline: CD4T_Mem vs Other	-0.14567	6.1392	0.414612	0.520558	0.659165
ENSG00000168385	Baseline: CD4T_Mem vs Other	-0.132811	6.4032	0.41368	0.521027	0.659361
ENSG00000179933	Baseline: CD4T_Mem vs Other	0.132607	6.26286	0.409803	0.522983	0.661281
ENSG00000196396	Baseline: CD4T_Mem vs Other	0.149769	5.96583	0.409428	0.523173	0.661281
ENSG00000168653	Baseline: CD4T_Mem vs Other	0.0565734	8.78967	0.407982	0.523908	0.661811
ENSG00000165525	Baseline: CD4T_Mem vs Other	0.142663	6.04807	0.406415	0.524704	0.66242
ENSG00000174231	Baseline: CD4T_Mem vs Other	0.129186	6.33967	0.403107	0.526394	0.664154
ENSG00000182307	Baseline: CD4T_Mem vs Other	0.116824	6.55014	0.401654	0.52714	0.664696
ENSG00000162585	Baseline: CD4T_Mem vs Other	-0.117339	6.61672	0.39853	0.528749	0.666325
ENSG00000134153	Baseline: CD4T_Mem vs Other	0.136155	6.16419	0.393731	0.531238	0.66906
ENSG00000163938	Baseline: CD4T_Mem vs Other	-0.135019	6.35556	0.39248	0.53189	0.669481
ENSG00000171311	Baseline: CD4T_Mem vs Other	0.144404	6.00793	0.391524	0.53239	0.669709
ENSG00000175354	Baseline: CD4T_Mem vs Other	0.132225	6.27403	0.388639	0.533902	0.671209
ENSG00000117713	Baseline: CD4T_Mem vs Other	0.151156	5.87316	0.386538	0.535008	0.672198
ENSG00000198938	Baseline: CD4T_Mem vs Other	0.0276084	11.9328	0.382022	0.5374	0.67473
ENSG00000075785	Baseline: CD4T_Mem vs Other	-0.0984564	7.0352	0.381524	0.537666	0.67473
ENSG00000085662	Baseline: CD4T_Mem vs Other	0.127525	6.34449	0.377623	0.539749	0.676941
ENSG00000071073	Baseline: CD4T_Mem vs Other	0.136082	6.0841	0.367988	0.544961	0.682885
ENSG00000112110	Baseline: CD4T_Mem vs Other	-0.119041	6.4902	0.367664	0.545138	0.682885
ENSG00000110330	Baseline: CD4T_Mem vs Other	-0.138315	6.12129	0.365899	0.546104	0.683687
ENSG00000108848	Baseline: CD4T_Mem vs Other	0.0826083	7.43591	0.363098	0.547642	0.685205
ENSG00000124228	Baseline: CD4T_Mem vs Other	0.126601	6.26692	0.361004	0.548798	0.686242
ENSG00000164096	Baseline: CD4T_Mem vs Other	0.0651685	8.05901	0.356471	0.551315	0.68898
ENSG00000099204	Baseline: CD4T_Mem vs Other	0.13597	6.01491	0.351328	0.554198	0.692171
ENSG00000185627	Baseline: CD4T_Mem vs Other	-0.117578	6.51983	0.350252	0.554805	0.692517
ENSG00000115944	Baseline: CD4T_Mem vs Other	0.085177	7.35903	0.348852	0.555595	0.692994
ENSG00000140319	Baseline: CD4T_Mem vs Other	-0.0407692	9.69729	0.34841	0.555846	0.692994
ENSG00000167085	Baseline: CD4T_Mem vs Other	-0.0908197	7.16382	0.347237	0.556511	0.693413
ENSG00000124783	Baseline: CD4T_Mem vs Other	-0.109133	6.63624	0.345647	0.557415	0.694127
ENSG00000100664	Baseline: CD4T_Mem vs Other	0.0852179	7.32169	0.342775	0.559055	0.695687
ENSG00000179115	Baseline: CD4T_Mem vs Other	-0.138091	6.05981	0.342296	0.55933	0.695687
ENSG00000083099	Baseline: CD4T_Mem vs Other	0.135694	5.93096	0.339419	0.560984	0.696994
ENSG00000100142	Baseline: CD4T_Mem vs Other	0.0906094	7.02909	0.338923	0.56127	0.696994
ENSG00000196230	Baseline: CD4T_Mem vs Other	-0.0551527	8.55537	0.33792	0.561849	0.696994
ENSG00000134001	Baseline: CD4T_Mem vs Other	0.127927	6.14562	0.337884	0.56187	0.696994
ENSG00000154144	Baseline: CD4T_Mem vs Other	-0.130413	6.16627	0.337593	0.562038	0.696994
ENSG00000124201	Baseline: CD4T_Mem vs Other	-0.138362	6.04165	0.335435	0.563289	0.698133
ENSG00000091164	Baseline: CD4T_Mem vs Other	0.111759	6.44383	0.33433	0.563932	0.698141
ENSG00000115866	Baseline: CD4T_Mem vs Other	0.121368	6.24757	0.334011	0.564118	0.698141
ENSG00000163399	Baseline: CD4T_Mem vs Other	0.127071	6.14391	0.333713	0.564292	0.698141
ENSG00000102030	Baseline: CD4T_Mem vs Other	-0.111662	6.52252	0.332182	0.565186	0.698463
ENSG00000224877	Baseline: CD4T_Mem vs Other	0.09478	6.90891	0.331587	0.565534	0.698463
ENSG00000165119	Baseline: CD4T_Mem vs Other	-0.0587145	8.3385	0.331077	0.565833	0.698463
ENSG00000086666	Baseline: CD4T_Mem vs Other	-0.134742	6.0222	0.330994	0.565881	0.698463
ENSG00000155307	Baseline: CD4T_Mem vs Other	-0.1014	6.79728	0.329305	0.566873	0.699277
ENSG00000172663	Baseline: CD4T_Mem vs Other	-0.129804	6.17103	0.328097	0.567585	0.699471
ENSG00000089693	Baseline: CD4T_Mem vs Other	0.134282	6.02972	0.327907	0.567697	0.699471
ENSG00000174903	Baseline: CD4T_Mem vs Other	0.108916	6.44046	0.323139	0.570523	0.702542
ENSG00000198830	Baseline: CD4T_Mem vs Other	-0.0531186	8.64602	0.32162	0.571429	0.703246
ENSG00000125037	Baseline: CD4T_Mem vs Other	-0.125325	6.16862	0.31911	0.572933	0.704684
ENSG00000166136	Baseline: CD4T_Mem vs Other	-0.07304	7.79769	0.317502	0.573901	0.705461
ENSG00000170584	Baseline: CD4T_Mem vs Other	-0.12759	6.13759	0.314738	0.575571	0.707089
ENSG00000122565	Baseline: CD4T_Mem vs Other	0.0592692	8.18878	0.3142	0.575897	0.707089
ENSG00000119707	Baseline: CD4T_Mem vs Other	0.0786539	7.38799	0.312856	0.576714	0.707678
ENSG00000180992	Baseline: CD4T_Mem vs Other	-0.105051	6.61594	0.311695	0.577421	0.708132
ENSG00000168090	Baseline: CD4T_Mem vs Other	0.0921335	6.90156	0.310351	0.578242	0.708619
ENSG00000159377	Baseline: CD4T_Mem vs Other	0.106667	6.47363	0.309942	0.578492	0.708619
ENSG00000096746	Baseline: CD4T_Mem vs Other	-0.116213	6.32302	0.306474	0.580623	0.710815
ENSG00000111237	Baseline: CD4T_Mem vs Other	-0.0822917	7.2511	0.304824	0.581643	0.711325
ENSG00000168310	Baseline: CD4T_Mem vs Other	-0.115476	6.36296	0.304705	0.581717	0.711325
ENSG00000105258	Baseline: CD4T_Mem vs Other	0.0778341	7.3526	0.302429	0.583129	0.712638
ENSG00000135446	Baseline: CD4T_Mem vs Other	-0.117794	6.34051	0.301114	0.583949	0.713225
ENSG00000125538	Baseline: CD4T_Mem vs Other	0.0877798	6.95033	0.300104	0.584579	0.713359
ENSG00000150991	Baseline: CD4T_Mem vs Other	-0.0463309	9.0391	0.299849	0.584739	0.713359
ENSG00000172115	Baseline: CD4T_Mem vs Other	-0.071819	7.70287	0.29931	0.585077	0.713359
ENSG00000168439	Baseline: CD4T_Mem vs Other	-0.102842	6.56583	0.29817	0.585791	0.713816
ENSG00000135269	Baseline: CD4T_Mem vs Other	0.10658	6.45443	0.297052	0.586494	0.714259
ENSG00000134186	Baseline: CD4T_Mem vs Other	-0.0861042	7.09469	0.295768	0.587304	0.714537
ENSG00000204574	Baseline: CD4T_Mem vs Other	-0.0917159	6.89365	0.295611	0.587403	0.714537
ENSG00000122545	Baseline: CD4T_Mem vs Other	0.0644792	7.85701	0.294884	0.587862	0.714683
ENSG00000127125	Baseline: CD4T_Mem vs Other	0.102299	6.56524	0.293605	0.588672	0.715254
ENSG00000129351	Baseline: CD4T_Mem vs Other	0.0954696	6.80824	0.292166	0.589586	0.715752
ENSG00000151327	Baseline: CD4T_Mem vs Other	0.132054	5.90688	0.291888	0.589763	0.715752
ENSG00000104979	Baseline: CD4T_Mem vs Other	0.0563874	8.24359	0.289221	0.591466	0.717404
ENSG00000171988	Baseline: CD4T_Mem vs Other	-0.121978	6.17094	0.286748	0.593054	0.718916
ENSG00000170310	Baseline: CD4T_Mem vs Other	-0.132526	5.90618	0.285891	0.593607	0.719171
ENSG00000171222	Baseline: CD4T_Mem vs Other	0.0730292	7.4197	0.285185	0.594063	0.719308
ENSG00000196262	Baseline: CD4T_Mem vs Other	0.0370473	9.63209	0.281064	0.596739	0.722133
ENSG00000184922	Baseline: CD4T_Mem vs Other	0.113531	6.21466	0.279391	0.597832	0.72304
ENSG00000143621	Baseline: CD4T_Mem vs Other	-0.0891171	6.87357	0.277949	0.598778	0.723194
ENSG00000127774	Baseline: CD4T_Mem vs Other	0.101473	6.46486	0.277385	0.599149	0.723194
ENSG00000145287	Baseline: CD4T_Mem vs Other	0.0898907	6.79937	0.277309	0.599198	0.723194
ENSG00000213676	Baseline: CD4T_Mem vs Other	0.114572	6.20114	0.2771	0.599336	0.723194
ENSG00000106052	Baseline: CD4T_Mem vs Other	0.0804452	7.17052	0.273408	0.601777	0.725723
ENSG00000103024	Baseline: CD4T_Mem vs Other	-0.108926	6.39326	0.272036	0.602689	0.726148
ENSG00000170430	Baseline: CD4T_Mem vs Other	-0.120632	6.09497	0.271839	0.60282	0.726148
ENSG00000146425	Baseline: CD4T_Mem vs Other	-0.098326	6.5853	0.270728	0.603562	0.72653
ENSG00000070010	Baseline: CD4T_Mem vs Other	0.114227	6.10457	0.270329	0.603829	0.72653
ENSG00000143727	Baseline: CD4T_Mem vs Other	0.0879783	6.79435	0.264908	0.607477	0.730502
ENSG00000204261	Baseline: CD4T_Mem vs Other	0.0889323	6.7737	0.264108	0.60802	0.730639
ENSG00000128185	Baseline: CD4T_Mem vs Other	0.111548	6.15572	0.263715	0.608287	0.730639
ENSG00000226976	Baseline: CD4T_Mem vs Other	-0.0637304	7.74253	0.262963	0.608798	0.730835
ENSG00000111775	Baseline: CD4T_Mem vs Other	0.0476435	8.52396	0.257202	0.612746	0.735155
ENSG00000116731	Baseline: CD4T_Mem vs Other	0.113381	6.05528	0.256459	0.613259	0.735351
ENSG00000135624	Baseline: CD4T_Mem vs Other	0.086232	6.85396	0.254417	0.614675	0.736519
ENSG00000135316	Baseline: CD4T_Mem vs Other	-0.0975656	6.52359	0.254044	0.614934	0.736519
ENSG00000120963	Baseline: CD4T_Mem vs Other	-0.0614945	7.78559	0.25308	0.615606	0.736904
ENSG00000124562	Baseline: CD4T_Mem vs Other	-0.0823575	6.9729	0.251594	0.616644	0.737651
ENSG00000106399	Baseline: CD4T_Mem vs Other	0.0892094	6.68405	0.251182	0.616932	0.737651
ENSG00000072849	Baseline: CD4T_Mem vs Other	0.119612	5.88029	0.248561	0.618774	0.738409
ENSG00000204370	Baseline: CD4T_Mem vs Other	-0.103404	6.39097	0.248476	0.618834	0.738409
ENSG00000136930	Baseline: CD4T_Mem vs Other	-0.0732602	7.2922	0.248457	0.618847	0.738409
ENSG00000143549	Baseline: CD4T_Mem vs Other	-0.0463836	8.61958	0.248281	0.618971	0.738409
ENSG00000083896	Baseline: CD4T_Mem vs Other	-0.0892427	6.76063	0.244654	0.621542	0.741056
ENSG00000269968	Baseline: CD4T_Mem vs Other	-0.118341	5.99768	0.24355	0.622329	0.741555
ENSG00000186517	Baseline: CD4T_Mem vs Other	0.0997812	6.39591	0.242824	0.622848	0.741555
ENSG00000163156	Baseline: CD4T_Mem vs Other	0.105064	6.16573	0.242586	0.623019	0.741555
ENSG00000114784	Baseline: CD4T_Mem vs Other	0.0919304	6.53472	0.241517	0.623785	0.741642
ENSG00000089006	Baseline: CD4T_Mem vs Other	0.120187	5.85628	0.241499	0.623798	0.741642
ENSG00000161526	Baseline: CD4T_Mem vs Other	0.105685	6.17246	0.240706	0.624368	0.7419
ENSG00000204256	Baseline: CD4T_Mem vs Other	-0.0970759	6.44796	0.237873	0.626413	0.74391
ENSG00000198856	Baseline: CD4T_Mem vs Other	-0.0795706	7.04057	0.235905	0.627843	0.745187
ENSG00000113013	Baseline: CD4T_Mem vs Other	0.0908763	6.52717	0.234371	0.628962	0.746094
ENSG00000129071	Baseline: CD4T_Mem vs Other	-0.115014	5.98467	0.232721	0.630172	0.747108
ENSG00000182568	Baseline: CD4T_Mem vs Other	0.109695	6.0597	0.232066	0.630653	0.747257
ENSG00000124733	Baseline: CD4T_Mem vs Other	0.11338	5.95514	0.231176	0.631309	0.747612
ENSG00000146457	Baseline: CD4T_Mem vs Other	0.0884289	6.64018	0.229916	0.63224	0.748293
ENSG00000164182	Baseline: CD4T_Mem vs Other	0.1073	6.08178	0.224554	0.636236	0.75223
ENSG00000075415	Baseline: CD4T_Mem vs Other	-0.0575862	7.86204	0.224494	0.636282	0.75223
ENSG00000143106	Baseline: CD4T_Mem vs Other	0.0656292	7.43999	0.223084	0.637343	0.752844
ENSG00000183741	Baseline: CD4T_Mem vs Other	0.100699	6.22112	0.222759	0.637587	0.752844
ENSG00000129968	Baseline: CD4T_Mem vs Other	-0.11556	5.94044	0.222377	0.637876	0.752844
ENSG00000116679	Baseline: CD4T_Mem vs Other	0.112959	5.87665	0.221811	0.638304	0.752927
ENSG00000257727	Baseline: CD4T_Mem vs Other	-0.0780551	6.95974	0.221182	0.63878	0.753065
ENSG00000131795	Baseline: CD4T_Mem vs Other	0.0514878	8.04465	0.220115	0.63959	0.753147
ENSG00000168394	Baseline: CD4T_Mem vs Other	-0.079306	6.84677	0.219939	0.639723	0.753147
ENSG00000105202	Baseline: CD4T_Mem vs Other	0.0574251	7.76677	0.219676	0.639924	0.753147
ENSG00000137210	Baseline: CD4T_Mem vs Other	-0.0695635	7.24205	0.217918	0.641265	0.754302
ENSG00000213585	Baseline: CD4T_Mem vs Other	0.0826177	6.71203	0.217183	0.641828	0.754542
ENSG00000101161	Baseline: CD4T_Mem vs Other	-0.0877063	6.57608	0.212468	0.645465	0.758302
ENSG00000160783	Baseline: CD4T_Mem vs Other	-0.10486	6.17924	0.211867	0.645932	0.758302
ENSG00000130204	Baseline: CD4T_Mem vs Other	0.100905	6.11864	0.211641	0.646108	0.758302
ENSG00000126067	Baseline: CD4T_Mem vs Other	0.0683347	7.19775	0.208535	0.648537	0.760728
ENSG00000100823	Baseline: CD4T_Mem vs Other	0.0705673	7.13648	0.206248	0.650339	0.762416
ENSG00000258486	Baseline: CD4T_Mem vs Other	0.109411	5.89477	0.199255	0.655926	0.768311
ENSG00000060237	Baseline: CD4T_Mem vs Other	0.10018	6.07345	0.199041	0.656098	0.768311
ENSG00000144028	Baseline: CD4T_Mem vs Other	0.090598	6.36658	0.198097	0.656862	0.768742
ENSG00000126698	Baseline: CD4T_Mem vs Other	0.0614188	7.44112	0.19753	0.657322	0.768742
ENSG00000117523	Baseline: CD4T_Mem vs Other	0.0564776	7.66316	0.197232	0.657563	0.768742
ENSG00000100644	Baseline: CD4T_Mem vs Other	0.093003	6.33206	0.195346	0.6591	0.77011
ENSG00000113575	Baseline: CD4T_Mem vs Other	0.0889345	6.39065	0.194778	0.659564	0.770224
ENSG00000106829	Baseline: CD4T_Mem vs Other	-0.0830781	6.61471	0.193646	0.660493	0.77088
ENSG00000168255	Baseline: CD4T_Mem vs Other	-0.0793674	6.70232	0.192592	0.661359	0.771463
ENSG00000196976	Baseline: CD4T_Mem vs Other	-0.0809108	6.63715	0.191105	0.662587	0.772467
ENSG00000163565	Baseline: CD4T_Mem vs Other	-0.0631327	7.32306	0.187853	0.665292	0.774935
ENSG00000118579	Baseline: CD4T_Mem vs Other	0.0872166	6.37774	0.187675	0.665441	0.774935
ENSG00000267855	Baseline: CD4T_Mem vs Other	-0.0779699	6.70883	0.186642	0.666307	0.775513
ENSG00000088930	Baseline: CD4T_Mem vs Other	0.0811677	6.53039	0.185019	0.667673	0.776673
ENSG00000228300	Baseline: CD4T_Mem vs Other	0.0757873	6.70295	0.180564	0.671459	0.780645
ENSG00000145912	Baseline: CD4T_Mem vs Other	-0.0574037	7.55916	0.178815	0.67296	0.781958
ENSG00000158050	Baseline: CD4T_Mem vs Other	0.0898514	6.20782	0.176744	0.67475	0.783442
ENSG00000120333	Baseline: CD4T_Mem vs Other	-0.101699	5.99751	0.176475	0.674983	0.783442
ENSG00000119421	Baseline: CD4T_Mem vs Other	-0.0901379	6.24395	0.172684	0.678293	0.786389
ENSG00000134056	Baseline: CD4T_Mem vs Other	0.0778612	6.57914	0.172653	0.678321	0.786389
ENSG00000107833	Baseline: CD4T_Mem vs Other	-0.0981933	6.04894	0.172285	0.678644	0.786389
ENSG00000142864	Baseline: CD4T_Mem vs Other	0.0425297	8.29812	0.17165	0.679204	0.786604
ENSG00000156587	Baseline: CD4T_Mem vs Other	0.0659704	6.96878	0.169663	0.680962	0.787963
ENSG00000265206	Baseline: CD4T_Mem vs Other	0.0761134	6.60847	0.169477	0.681127	0.787963
ENSG00000023734	Baseline: CD4T_Mem vs Other	0.0896651	6.16763	0.168767	0.681759	0.78826
ENSG00000145703	Baseline: CD4T_Mem vs Other	-0.09092	6.15581	0.164747	0.685364	0.791993
ENSG00000164924	Baseline: CD4T_Mem vs Other	0.0391513	8.44632	0.162787	0.687141	0.793611
ENSG00000179632	Baseline: CD4T_Mem vs Other	0.0824635	6.32134	0.161342	0.688459	0.793975
ENSG00000089048	Baseline: CD4T_Mem vs Other	-0.0870518	6.25079	0.161105	0.688676	0.793975
ENSG00000240065	Baseline: CD4T_Mem vs Other	0.0401695	8.33651	0.16108	0.688699	0.793975
ENSG00000160752	Baseline: CD4T_Mem vs Other	0.0732843	6.61293	0.160786	0.688968	0.793975
ENSG00000244687	Baseline: CD4T_Mem vs Other	0.0886026	6.10642	0.159685	0.689979	0.794518
ENSG00000123505	Baseline: CD4T_Mem vs Other	-0.0834635	6.31884	0.15945	0.690195	0.794518
ENSG00000125944	Baseline: CD4T_Mem vs Other	-0.0738736	6.6672	0.155844	0.693537	0.797928
ENSG00000172660	Baseline: CD4T_Mem vs Other	0.0931479	5.95304	0.153309	0.695913	0.799799
ENSG00000243147	Baseline: CD4T_Mem vs Other	-0.054782	7.5146	0.153297	0.695924	0.799799
ENSG00000168259	Baseline: CD4T_Mem vs Other	-0.0680474	6.81133	0.15271	0.696478	0.799998
ENSG00000100216	Baseline: CD4T_Mem vs Other	-0.062656	7.0269	0.152249	0.696913	0.800061
ENSG00000204392	Baseline: CD4T_Mem vs Other	-0.0686159	6.73675	0.150833	0.698256	0.801165
ENSG00000173113	Baseline: CD4T_Mem vs Other	-0.0361515	8.60952	0.149928	0.699118	0.801534
ENSG00000060762	Baseline: CD4T_Mem vs Other	-0.0830791	6.27375	0.149087	0.699921	0.801534
ENSG00000203667	Baseline: CD4T_Mem vs Other	-0.0771762	6.42823	0.148998	0.700007	0.801534
ENSG00000141522	Baseline: CD4T_Mem vs Other	0.0548244	7.32759	0.148898	0.700103	0.801534
ENSG00000106603	Baseline: CD4T_Mem vs Other	0.0952183	5.87371	0.147696	0.701256	0.802417
ENSG00000176978	Baseline: CD4T_Mem vs Other	-0.0701245	6.72348	0.146507	0.702403	0.802908
ENSG00000135535	Baseline: CD4T_Mem vs Other	-0.0739951	6.57235	0.14646	0.702449	0.802908
ENSG00000166848	Baseline: CD4T_Mem vs Other	0.0699959	6.59638	0.145493	0.703385	0.803437
ENSG00000153551	Baseline: CD4T_Mem vs Other	0.0789823	6.30463	0.145194	0.703676	0.803437
ENSG00000149600	Baseline: CD4T_Mem vs Other	0.0919527	5.90161	0.14438	0.704468	0.803905
ENSG00000130592	Baseline: CD4T_Mem vs Other	-0.0445117	7.98483	0.143934	0.704904	0.803965
ENSG00000186470	Baseline: CD4T_Mem vs Other	0.0761085	6.36465	0.143243	0.705579	0.804299
ENSG00000090273	Baseline: CD4T_Mem vs Other	0.0544781	7.30165	0.141476	0.707315	0.805814
ENSG00000169062	Baseline: CD4T_Mem vs Other	-0.0911449	6.01611	0.140538	0.708242	0.805814
ENSG00000173163	Baseline: CD4T_Mem vs Other	-0.0885988	6.00092	0.140388	0.70839	0.805814
ENSG00000132274	Baseline: CD4T_Mem vs Other	0.0832456	6.18515	0.140336	0.708442	0.805814
ENSG00000008018	Baseline: CD4T_Mem vs Other	-0.0355663	8.47959	0.139061	0.709709	0.806819
ENSG00000114503	Baseline: CD4T_Mem vs Other	0.0769603	6.22467	0.134508	0.714287	0.811217
ENSG00000136758	Baseline: CD4T_Mem vs Other	0.0818128	6.13766	0.134355	0.714442	0.811217
ENSG00000097033	Baseline: CD4T_Mem vs Other	-0.0879422	6.08347	0.134067	0.714735	0.811217
ENSG00000053254	Baseline: CD4T_Mem vs Other	0.079899	6.12245	0.133293	0.715523	0.811672
ENSG00000163636	Baseline: CD4T_Mem vs Other	0.0723662	6.39561	0.131727	0.717126	0.813052
ENSG00000118418	Baseline: CD4T_Mem vs Other	0.0541548	7.16449	0.128863	0.720087	0.815921
ENSG00000137409	Baseline: CD4T_Mem vs Other	0.0877917	5.86933	0.12853	0.720433	0.815921
ENSG00000132646	Baseline: CD4T_Mem vs Other	-0.0783749	6.20622	0.126898	0.722139	0.81727
ENSG00000257103	Baseline: CD4T_Mem vs Other	-0.0893047	5.87643	0.126648	0.722401	0.81727
ENSG00000166501	Baseline: CD4T_Mem vs Other	0.084996	5.88898	0.125714	0.723384	0.817941
ENSG00000148229	Baseline: CD4T_Mem vs Other	0.0754645	6.17786	0.12498	0.724159	0.818378
ENSG00000168303	Baseline: CD4T_Mem vs Other	0.0775062	6.1843	0.124409	0.724764	0.818622
ENSG00000090060	Baseline: CD4T_Mem vs Other	0.0600426	6.83868	0.123848	0.725361	0.818855
ENSG00000116030	Baseline: CD4T_Mem vs Other	-0.0557637	7.00241	0.123312	0.725931	0.819059
ENSG00000135090	Baseline: CD4T_Mem vs Other	-0.0613425	6.72436	0.120544	0.728901	0.821491
ENSG00000172349	Baseline: CD4T_Mem vs Other	0.0719702	6.31036	0.12042	0.729035	0.821491
ENSG00000173692	Baseline: CD4T_Mem vs Other	-0.0786187	6.13532	0.120213	0.729259	0.821491
ENSG00000166562	Baseline: CD4T_Mem vs Other	-0.0570582	6.96969	0.119107	0.730458	0.822401
ENSG00000099901	Baseline: CD4T_Mem vs Other	0.0413442	7.8197	0.117758	0.731929	0.823616
ENSG00000106028	Baseline: CD4T_Mem vs Other	0.0409414	7.87395	0.115336	0.734593	0.826172
ENSG00000134851	Baseline: CD4T_Mem vs Other	-0.0834807	5.9698	0.114492	0.735529	0.826532
ENSG00000168288	Baseline: CD4T_Mem vs Other	0.0746495	6.18685	0.114339	0.7357	0.826532
ENSG00000125611	Baseline: CD4T_Mem vs Other	-0.0631012	6.60242	0.11299	0.737205	0.827109
ENSG00000148290	Baseline: CD4T_Mem vs Other	-0.0726102	6.33109	0.112938	0.737264	0.827109
ENSG00000143252	Baseline: CD4T_Mem vs Other	-0.0622544	6.62788	0.112821	0.737394	0.827109
ENSG00000167461	Baseline: CD4T_Mem vs Other	-0.0765414	6.12239	0.110133	0.740426	0.830067
ENSG00000110321	Baseline: CD4T_Mem vs Other	-0.0535758	6.931	0.106519	0.744569	0.833867
ENSG00000004779	Baseline: CD4T_Mem vs Other	0.0425828	7.6179	0.106484	0.744609	0.833867
ENSG00000144034	Baseline: CD4T_Mem vs Other	0.0659725	6.42006	0.105996	0.745174	0.834055
ENSG00000177576	Baseline: CD4T_Mem vs Other	-0.0793089	5.91287	0.103513	0.748073	0.836855
ENSG00000136104	Baseline: CD4T_Mem vs Other	-0.0809387	5.89967	0.103127	0.748527	0.836917
ENSG00000141002	Baseline: CD4T_Mem vs Other	0.0439238	7.41551	0.100776	0.751313	0.839586
ENSG00000204308	Baseline: CD4T_Mem vs Other	-0.0739969	6.07137	0.0991223	0.753295	0.84112
ENSG00000170791	Baseline: CD4T_Mem vs Other	-0.0645172	6.35318	0.0989629	0.753487	0.84112
ENSG00000146066	Baseline: CD4T_Mem vs Other	-0.0356944	7.98041	0.0968847	0.756005	0.843484
ENSG00000116489	Baseline: CD4T_Mem vs Other	-0.0510261	6.91423	0.0963115	0.756705	0.843816
ENSG00000213619	Baseline: CD4T_Mem vs Other	0.0586188	6.58821	0.0943757	0.759085	0.846022
ENSG00000163660	Baseline: CD4T_Mem vs Other	-0.0455515	7.20999	0.0932804	0.760444	0.847087
ENSG00000143543	Baseline: CD4T_Mem vs Other	-0.0356064	7.90301	0.0927124	0.761152	0.847419
ENSG00000102898	Baseline: CD4T_Mem vs Other	-0.054988	6.75151	0.0923949	0.761549	0.847419
ENSG00000183291	Baseline: CD4T_Mem vs Other	0.0435955	7.26594	0.0886658	0.766266	0.851979
ENSG00000197043	Baseline: CD4T_Mem vs Other	-0.0673429	6.15393	0.0885169	0.766456	0.851979
ENSG00000197540	Baseline: CD4T_Mem vs Other	0.0552356	6.58187	0.0864752	0.769088	0.854451
ENSG00000175166	Baseline: CD4T_Mem vs Other	0.0607526	6.28094	0.0846214	0.771506	0.856685
ENSG00000146112	Baseline: CD4T_Mem vs Other	-0.0536603	6.63279	0.0836586	0.772773	0.85764
ENSG00000162961	Baseline: CD4T_Mem vs Other	-0.0473873	6.93031	0.0815807	0.775535	0.859886
ENSG00000053372	Baseline: CD4T_Mem vs Other	0.0695875	5.8991	0.0815209	0.775616	0.859886
ENSG00000106153	Baseline: CD4T_Mem vs Other	-0.0219277	9.25738	0.0808446	0.776523	0.860438
ENSG00000165669	Baseline: CD4T_Mem vs Other	0.0626014	6.24746	0.0804949	0.776994	0.860507
ENSG00000164919	Baseline: CD4T_Mem vs Other	0.0225763	9.13839	0.0799647	0.77771	0.860846
ENSG00000118482	Baseline: CD4T_Mem vs Other	0.0667629	5.96234	0.0779243	0.78049	0.863469
ENSG00000130816	Baseline: CD4T_Mem vs Other	-0.0498976	6.74027	0.0761158	0.782987	0.865291
ENSG00000081870	Baseline: CD4T_Mem vs Other	-0.0554612	6.43542	0.0759252	0.783252	0.865291
ENSG00000110324	Baseline: CD4T_Mem vs Other	-0.058219	6.29668	0.0755936	0.783714	0.865291
ENSG00000158042	Baseline: CD4T_Mem vs Other	0.0640046	5.98092	0.0751765	0.784297	0.865291
ENSG00000167283	Baseline: CD4T_Mem vs Other	-0.0172509	10.0719	0.0750075	0.784533	0.865291
ENSG00000102879	Baseline: CD4T_Mem vs Other	0.0225767	8.9903	0.0749544	0.784608	0.865291
ENSG00000138433	Baseline: CD4T_Mem vs Other	-0.0559914	6.30159	0.0729956	0.787372	0.867518
ENSG00000142684	Baseline: CD4T_Mem vs Other	-0.0600208	6.19019	0.072939	0.787452	0.867518
ENSG00000179085	Baseline: CD4T_Mem vs Other	0.0515681	6.52207	0.0724971	0.788081	0.867757
ENSG00000102962	Baseline: CD4T_Mem vs Other	0.0464265	6.79038	0.0722047	0.788499	0.867762
ENSG00000163584	Baseline: CD4T_Mem vs Other	0.0438208	6.96584	0.0713164	0.789773	0.868709
ENSG00000125870	Baseline: CD4T_Mem vs Other	0.0372001	7.40735	0.0708643	0.790425	0.868936
ENSG00000013306	Baseline: CD4T_Mem vs Other	-0.0625756	6.05987	0.0705675	0.790854	0.868936
ENSG00000110696	Baseline: CD4T_Mem vs Other	0.0298126	8.01722	0.0703147	0.79122	0.868936
ENSG00000117228	Baseline: CD4T_Mem vs Other	0.0587448	6.14026	0.0689274	0.793242	0.870702
ENSG00000179950	Baseline: CD4T_Mem vs Other	-0.0505695	6.55619	0.0686266	0.793683	0.870732
ENSG00000087191	Baseline: CD4T_Mem vs Other	-0.0372365	7.32935	0.0681143	0.794438	0.870817
ENSG00000242485	Baseline: CD4T_Mem vs Other	-0.0309506	7.88952	0.0680113	0.79459	0.870817
ENSG00000100380	Baseline: CD4T_Mem vs Other	-0.0306089	7.86507	0.0666804	0.796564	0.871428
ENSG00000214078	Baseline: CD4T_Mem vs Other	0.0536587	6.28122	0.0663386	0.797075	0.871428
ENSG00000005302	Baseline: CD4T_Mem vs Other	-0.063123	5.89344	0.0663075	0.797121	0.871428
ENSG00000014641	Baseline: CD4T_Mem vs Other	-0.0449618	6.77345	0.0662995	0.797133	0.871428
ENSG00000092199	Baseline: CD4T_Mem vs Other	0.0247201	8.4488	0.0662418	0.79722	0.871428
ENSG00000071859	Baseline: CD4T_Mem vs Other	-0.0625028	5.93124	0.0653715	0.798527	0.872202
ENSG00000017797	Baseline: CD4T_Mem vs Other	0.0566198	6.10961	0.0652183	0.798758	0.872202
ENSG00000213626	Baseline: CD4T_Mem vs Other	-0.0385115	7.2381	0.0648379	0.799333	0.872377
ENSG00000090863	Baseline: CD4T_Mem vs Other	0.0556464	6.13596	0.0634954	0.801377	0.874154
ENSG00000003402	Baseline: CD4T_Mem vs Other	0.0377249	7.18516	0.0630168	0.802111	0.874495
ENSG00000011304	Baseline: CD4T_Mem vs Other	-0.0536644	6.37295	0.0627504	0.802521	0.874495
ENSG00000182512	Baseline: CD4T_Mem vs Other	-0.0530999	6.33329	0.061425	0.804575	0.876278
ENSG00000175701	Baseline: CD4T_Mem vs Other	0.0445823	6.62831	0.0605693	0.805913	0.87696
ENSG00000100442	Baseline: CD4T_Mem vs Other	0.0511811	6.29001	0.0604913	0.806036	0.87696
ENSG00000188042	Baseline: CD4T_Mem vs Other	-0.0488498	6.47574	0.0594035	0.807753	0.878374
ENSG00000109180	Baseline: CD4T_Mem vs Other	0.0474742	6.48633	0.0576445	0.810565	0.880332
ENSG00000140307	Baseline: CD4T_Mem vs Other	-0.0351713	7.29325	0.0576174	0.810609	0.880332
ENSG00000171314	Baseline: CD4T_Mem vs Other	0.0302881	7.7383	0.057493	0.81081	0.880332
ENSG00000117395	Baseline: CD4T_Mem vs Other	-0.0518253	6.25404	0.0569409	0.811703	0.880846
ENSG00000131100	Baseline: CD4T_Mem vs Other	-0.0479242	6.43329	0.0564793	0.812453	0.881206
ENSG00000205981	Baseline: CD4T_Mem vs Other	0.0445956	6.50164	0.0535523	0.817289	0.885993
ENSG00000176953	Baseline: CD4T_Mem vs Other	-0.0522002	6.09982	0.0526649	0.818782	0.887155
ENSG00000174851	Baseline: CD4T_Mem vs Other	-0.0513677	6.16649	0.051635	0.820532	0.888593
ENSG00000100804	Baseline: CD4T_Mem vs Other	-0.040195	6.74925	0.0507552	0.822041	0.889769
ENSG00000167986	Baseline: CD4T_Mem vs Other	-0.0548645	5.93959	0.0495557	0.824122	0.891034
ENSG00000101365	Baseline: CD4T_Mem vs Other	-0.0509326	6.17077	0.049378	0.824432	0.891034
ENSG00000249915	Baseline: CD4T_Mem vs Other	0.033944	7.15685	0.0493495	0.824482	0.891034
ENSG00000137642	Baseline: CD4T_Mem vs Other	0.0409828	6.5687	0.0468387	0.828934	0.895385
ENSG00000144746	Baseline: CD4T_Mem vs Other	-0.0289276	7.54183	0.046183	0.830117	0.895997
ENSG00000162521	Baseline: CD4T_Mem vs Other	-0.0403602	6.66445	0.0460526	0.830353	0.895997
ENSG00000163320	Baseline: CD4T_Mem vs Other	0.0532274	5.89408	0.0448703	0.832512	0.897596
ENSG00000134375	Baseline: CD4T_Mem vs Other	0.0451344	6.27478	0.0447738	0.832689	0.897596
ENSG00000153774	Baseline: CD4T_Mem vs Other	0.040317	6.46625	0.043335	0.83536	0.899525
ENSG00000161547	Baseline: CD4T_Mem vs Other	-0.0306655	7.27475	0.0426381	0.83667	0.899525
ENSG00000065427	Baseline: CD4T_Mem vs Other	-0.042146	6.43699	0.0426139	0.836716	0.899525
ENSG00000198399	Baseline: CD4T_Mem vs Other	-0.0474559	6.11858	0.0423786	0.837161	0.899525
ENSG00000139180	Baseline: CD4T_Mem vs Other	-0.0518769	5.87082	0.0421116	0.837668	0.899525
ENSG00000085231	Baseline: CD4T_Mem vs Other	-0.034907	6.81649	0.0420332	0.837817	0.899525
ENSG00000084754	Baseline: CD4T_Mem vs Other	0.037681	6.65876	0.0420068	0.837867	0.899525
ENSG00000106244	Baseline: CD4T_Mem vs Other	-0.0363703	6.74499	0.0419883	0.837902	0.899525
ENSG00000165629	Baseline: CD4T_Mem vs Other	-0.030976	7.1898	0.0412397	0.839334	0.900602
ENSG00000110955	Baseline: CD4T_Mem vs Other	-0.0209293	8.26362	0.0401246	0.841491	0.902456
ENSG00000105568	Baseline: CD4T_Mem vs Other	0.0397166	6.39792	0.0395102	0.842693	0.903285
ENSG00000239569	Baseline: CD4T_Mem vs Other	-0.0511014	5.83777	0.0390343	0.843631	0.903829
ENSG00000270170	Baseline: CD4T_Mem vs Other	0.0447992	6.04134	0.038317	0.845056	0.904894
ENSG00000127314	Baseline: CD4T_Mem vs Other	-0.0339018	6.82674	0.0401662	0.845771	0.905199
ENSG00000143870	Baseline: CD4T_Mem vs Other	-0.0297532	7.09791	0.03723	0.847242	0.906118
ENSG00000171421	Baseline: CD4T_Mem vs Other	-0.0450637	6.05467	0.0371068	0.847492	0.906118
ENSG00000160948	Baseline: CD4T_Mem vs Other	0.0268002	7.40551	0.0364468	0.848837	0.906783
ENSG00000105404	Baseline: CD4T_Mem vs Other	0.0230504	7.78912	0.0363787	0.848977	0.906783
ENSG00000160446	Baseline: CD4T_Mem vs Other	-0.0463792	5.86821	0.0348245	0.8522	0.908612
ENSG00000099860	Baseline: CD4T_Mem vs Other	-0.035547	6.56465	0.0348077	0.852235	0.908612
ENSG00000129103	Baseline: CD4T_Mem vs Other	0.0350981	6.54315	0.0347685	0.852317	0.908612
ENSG00000115541	Baseline: CD4T_Mem vs Other	-0.0190674	8.57542	0.0420113	0.852418	0.908612
ENSG00000169813	Baseline: CD4T_Mem vs Other	0.0268263	7.26468	0.0337431	0.854487	0.910355
ENSG00000100902	Baseline: CD4T_Mem vs Other	0.0365009	6.40673	0.0331879	0.855675	0.91116
ENSG00000164758	Baseline: CD4T_Mem vs Other	0.0429206	5.96417	0.0328673	0.856366	0.911434
ENSG00000166197	Baseline: CD4T_Mem vs Other	-0.0360443	6.4598	0.032561	0.85703	0.911679
ENSG00000105483	Baseline: CD4T_Mem vs Other	-0.0434844	6.0195	0.0321407	0.857946	0.912191
ENSG00000130332	Baseline: CD4T_Mem vs Other	-0.0202456	8.04367	0.0315592	0.859223	0.912883
ENSG00000101558	Baseline: CD4T_Mem vs Other	-0.0301565	6.86553	0.031184	0.860053	0.912883
ENSG00000073614	Baseline: CD4T_Mem vs Other	0.0445059	5.82508	0.0311699	0.860085	0.912883
ENSG00000110031	Baseline: CD4T_Mem vs Other	0.0327996	6.57986	0.030911	0.860661	0.912883
ENSG00000114209	Baseline: CD4T_Mem vs Other	-0.0364341	6.31668	0.0307736	0.860968	0.912883
ENSG00000166902	Baseline: CD4T_Mem vs Other	-0.0389948	6.12546	0.0306691	0.861202	0.912883
ENSG00000140740	Baseline: CD4T_Mem vs Other	-0.0326127	6.59309	0.0304067	0.861791	0.913046
ENSG00000004455	Baseline: CD4T_Mem vs Other	-0.0397854	6.08458	0.0298918	0.862954	0.913818
ENSG00000153187	Baseline: CD4T_Mem vs Other	0.0221752	7.67091	0.0290515	0.864875	0.914758
ENSG00000100519	Baseline: CD4T_Mem vs Other	-0.0384434	6.07979	0.0289938	0.865008	0.914758
ENSG00000165916	Baseline: CD4T_Mem vs Other	-0.026375	7.14604	0.0289288	0.865158	0.914758
ENSG00000185811	Baseline: CD4T_Mem vs Other	-0.030616	6.6753	0.0286163	0.865881	0.914758
ENSG00000138069	Baseline: CD4T_Mem vs Other	-0.0396173	5.9995	0.0285579	0.866017	0.914758
ENSG00000068079	Baseline: CD4T_Mem vs Other	0.0386731	6.04359	0.0279831	0.867359	0.915716
ENSG00000181061	Baseline: CD4T_Mem vs Other	0.0426436	5.81979	0.0269957	0.869699	0.917725
ENSG00000184983	Baseline: CD4T_Mem vs Other	0.0263085	7.425	0.0366839	0.87086	0.918185
ENSG00000104852	Baseline: CD4T_Mem vs Other	0.0354203	6.20579	0.0263421	0.871272	0.918185
ENSG00000115685	Baseline: CD4T_Mem vs Other	0.0325356	6.39962	0.0262705	0.871446	0.918185
ENSG00000006075	Baseline: CD4T_Mem vs Other	-0.0144526	8.71472	0.0250863	0.874352	0.920785
ENSG00000130414	Baseline: CD4T_Mem vs Other	-0.0357008	6.17967	0.024855	0.874927	0.920889
ENSG00000160799	Baseline: CD4T_Mem vs Other	-0.0269269	6.86029	0.0246955	0.875326	0.920889
ENSG00000141759	Baseline: CD4T_Mem vs Other	-0.0244717	7.02993	0.023715	0.877806	0.923036
ENSG00000111642	Baseline: CD4T_Mem vs Other	0.0328063	6.20319	0.0232179	0.879083	0.923917
ENSG00000107949	Baseline: CD4T_Mem vs Other	-0.0326079	6.22537	0.0225891	0.880719	0.925174
ENSG00000183617	Baseline: CD4T_Mem vs Other	0.0232687	6.99684	0.0212633	0.884247	0.928415
ENSG00000125991	Baseline: CD4T_Mem vs Other	-0.0253254	6.80941	0.0208787	0.885292	0.929048
ENSG00000130706	Baseline: CD4T_Mem vs Other	-0.0251021	6.75904	0.020441	0.886492	0.929422
ENSG00000099624	Baseline: CD4T_Mem vs Other	0.0133761	8.54784	0.020336	0.886782	0.929422
ENSG00000074071	Baseline: CD4T_Mem vs Other	-0.022478	7.04822	0.0202664	0.886974	0.929422
ENSG00000135899	Baseline: CD4T_Mem vs Other	-0.0243246	6.82019	0.0198161	0.888229	0.930041
ENSG00000155463	Baseline: CD4T_Mem vs Other	0.0286016	6.34242	0.0195881	0.888869	0.930041
ENSG00000178951	Baseline: CD4T_Mem vs Other	-0.0307069	6.27633	0.01958	0.888892	0.930041
ENSG00000000419	Baseline: CD4T_Mem vs Other	0.0302667	6.18134	0.0188528	0.890962	0.931742
ENSG00000166226	Baseline: CD4T_Mem vs Other	0.0238069	6.81554	0.018534	0.891882	0.932241
ENSG00000149196	Baseline: CD4T_Mem vs Other	0.0294222	6.15862	0.0182117	0.89282	0.932757
ENSG00000057608	Baseline: CD4T_Mem vs Other	0.023777	6.78167	0.0180033	0.893431	0.932932
ENSG00000181924	Baseline: CD4T_Mem vs Other	-0.0323171	5.89735	0.0176629	0.894438	0.93352
ENSG00000141027	Baseline: CD4T_Mem vs Other	-0.0222714	6.86638	0.0174459	0.895084	0.933561
ENSG00000164190	Baseline: CD4T_Mem vs Other	0.0312686	6.02905	0.017352	0.895366	0.933561
ENSG00000164054	Baseline: CD4T_Mem vs Other	0.027771	6.26009	0.0171235	0.896053	0.933814
ENSG00000167995	Baseline: CD4T_Mem vs Other	-0.0147754	7.95279	0.0164473	0.898114	0.935107
ENSG00000113312	Baseline: CD4T_Mem vs Other	0.0242346	6.63687	0.0164063	0.898241	0.935107
ENSG00000163866	Baseline: CD4T_Mem vs Other	-0.0303912	5.99143	0.0162809	0.898628	0.935107
ENSG00000105401	Baseline: CD4T_Mem vs Other	-0.0202485	7.01504	0.0160957	0.899203	0.935141
ENSG00000058272	Baseline: CD4T_Mem vs Other	-0.0262719	6.36267	0.0159844	0.899551	0.935141
ENSG00000113811	Baseline: CD4T_Mem vs Other	0.0172637	7.48266	0.015812	0.900091	0.93524
ENSG00000166595	Baseline: CD4T_Mem vs Other	-0.0173438	7.41484	0.0147836	0.903378	0.938192
ENSG00000137776	Baseline: CD4T_Mem vs Other	-0.0223693	6.61025	0.0143236	0.904886	0.939056
ENSG00000126457	Baseline: CD4T_Mem vs Other	0.0182317	7.27904	0.0142578	0.905103	0.939056
ENSG00000116649	Baseline: CD4T_Mem vs Other	-0.0173159	7.27008	0.0138179	0.906572	0.939499
ENSG00000162194	Baseline: CD4T_Mem vs Other	0.0194095	6.88756	0.0137539	0.906787	0.939499
ENSG00000136718	Baseline: CD4T_Mem vs Other	0.0231713	6.44923	0.0137289	0.906872	0.939499
ENSG00000164463	Baseline: CD4T_Mem vs Other	0.0301309	5.78749	0.0132921	0.908359	0.940576
ENSG00000031698	Baseline: CD4T_Mem vs Other	0.0201475	6.70672	0.0125896	0.910803	0.942643
ENSG00000005955	Baseline: CD4T_Mem vs Other	0.0222324	6.24119	0.0108699	0.917094	0.948687
ENSG00000005810	Baseline: CD4T_Mem vs Other	0.0177955	6.70032	0.0101978	0.919689	0.950903
ENSG00000132780	Baseline: CD4T_Mem vs Other	0.0205348	6.21915	0.00936852	0.923013	0.953871
ENSG00000117362	Baseline: CD4T_Mem vs Other	-0.021162	6.16666	0.00903199	0.924404	0.954839
ENSG00000121774	Baseline: CD4T_Mem vs Other	0.0152645	7.00366	0.00878859	0.925427	0.955426
ENSG00000129562	Baseline: CD4T_Mem vs Other	0.00932112	8.29179	0.00830274	0.927512	0.956988
ENSG00000117118	Baseline: CD4T_Mem vs Other	0.0182042	6.43743	0.00822501	0.927851	0.956988
ENSG00000165283	Baseline: CD4T_Mem vs Other	0.0169403	6.49153	0.00767014	0.93032	0.959065
ENSG00000138757	Baseline: CD4T_Mem vs Other	0.0181563	6.34888	0.00745092	0.931321	0.959626
ENSG00000100568	Baseline: CD4T_Mem vs Other	-0.0180628	6.28297	0.0071333	0.932797	0.960676
ENSG00000214046	Baseline: CD4T_Mem vs Other	-0.0178517	6.16549	0.00653537	0.935669	0.963161
ENSG00000182154	Baseline: CD4T_Mem vs Other	-0.010639	7.55056	0.00635231	0.936574	0.963621
ENSG00000232810	Baseline: CD4T_Mem vs Other	0.0181159	6.09785	0.00626084	0.937032	0.963621
ENSG00000213465	Baseline: CD4T_Mem vs Other	-0.0159286	6.33854	0.00613676	0.937657	0.963793
ENSG00000151500	Baseline: CD4T_Mem vs Other	-0.017027	6.15811	0.00604145	0.938142	0.96382
ENSG00000104805	Baseline: CD4T_Mem vs Other	0.0170091	6.22992	0.00578382	0.939473	0.964715
ENSG00000140612	Baseline: CD4T_Mem vs Other	-0.0126464	6.87942	0.00557613	0.940568	0.965205
ENSG00000010244	Baseline: CD4T_Mem vs Other	-0.0136707	6.63786	0.00551318	0.940903	0.965205
ENSG00000138777	Baseline: CD4T_Mem vs Other	-0.0164609	6.11449	0.00543425	0.941327	0.965205
ENSG00000134809	Baseline: CD4T_Mem vs Other	-0.0133363	6.56188	0.00512762	0.94319	0.965458
ENSG00000100348	Baseline: CD4T_Mem vs Other	-0.0130303	6.64623	0.0050706	0.943321	0.965458
ENSG00000062582	Baseline: CD4T_Mem vs Other	0.0134953	6.54849	0.00501787	0.943616	0.965458
ENSG00000136628	Baseline: CD4T_Mem vs Other	0.0174085	5.94004	0.00499851	0.943725	0.965458
ENSG00000020633	Baseline: CD4T_Mem vs Other	-0.0181047	5.79888	0.00497248	0.943871	0.965458
ENSG00000054118	Baseline: CD4T_Mem vs Other	-0.0111515	7.04976	0.0048609	0.944503	0.965635
ENSG00000111348	Baseline: CD4T_Mem vs Other	0.0050814	9.54699	0.00467664	0.945564	0.966249
ENSG00000135047	Baseline: CD4T_Mem vs Other	-0.0125571	6.60518	0.00449897	0.946606	0.966845
ENSG00000149187	Baseline: CD4T_Mem vs Other	0.0164003	5.87948	0.0041615	0.948645	0.967991
ENSG00000007520	Baseline: CD4T_Mem vs Other	-0.0137324	6.24449	0.00416075	0.948649	0.967991
ENSG00000141543	Baseline: CD4T_Mem vs Other	-0.0130029	6.35836	0.00406808	0.949224	0.968085
ENSG00000087365	Baseline: CD4T_Mem vs Other	0.00986117	7.07744	0.00399795	0.949663	0.968085
ENSG00000182180	Baseline: CD4T_Mem vs Other	-0.0126909	6.40393	0.0039044	0.950254	0.968218
ENSG00000077380	Baseline: CD4T_Mem vs Other	0.00962407	7.01962	0.00367349	0.951746	0.969268
ENSG00000167522	Baseline: CD4T_Mem vs Other	-0.0100559	6.77939	0.00337714	0.953731	0.970388
ENSG00000043462	Baseline: CD4T_Mem vs Other	0.0104146	6.72688	0.00337169	0.953768	0.970388
ENSG00000123144	Baseline: CD4T_Mem vs Other	-0.00644821	8.03894	0.00328443	0.95437	0.97053
ENSG00000165264	Baseline: CD4T_Mem vs Other	-0.0091234	6.96079	0.00303551	0.956131	0.971851
ENSG00000242372	Baseline: CD4T_Mem vs Other	-0.00849742	7.03211	0.00288058	0.957264	0.972144
ENSG00000137714	Baseline: CD4T_Mem vs Other	-0.0126119	5.92525	0.00281072	0.957785	0.972144
ENSG00000104824	Baseline: CD4T_Mem vs Other	0.0104395	6.55989	0.00280779	0.957807	0.972144
ENSG00000136527	Baseline: CD4T_Mem vs Other	-0.00559148	8.07652	0.00260119	0.959894	0.973578
ENSG00000145354	Baseline: CD4T_Mem vs Other	0.0114249	6.05135	0.00250481	0.960146	0.973578
ENSG00000180370	Baseline: CD4T_Mem vs Other	-0.00952936	6.49728	0.002352	0.96138	0.974284
ENSG00000150753	Baseline: CD4T_Mem vs Other	-0.00836007	6.80743	0.00230481	0.961769	0.974284
ENSG00000182004	Baseline: CD4T_Mem vs Other	0.00469483	8.22281	0.0020477	0.963963	0.975685
ENSG00000079785	Baseline: CD4T_Mem vs Other	0.00840986	6.64431	0.0020344	0.96408	0.975685
ENSG00000063046	Baseline: CD4T_Mem vs Other	0.00880981	6.38944	0.00187191	0.965544	0.976321
ENSG00000148248	Baseline: CD4T_Mem vs Other	0.0102554	6.00629	0.00184041	0.965835	0.976321
ENSG00000133706	Baseline: CD4T_Mem vs Other	-0.00983927	6.09241	0.00181165	0.966103	0.976321
ENSG00000124942	Baseline: CD4T_Mem vs Other	-0.0074025	6.56027	0.0015392	0.968754	0.97853
ENSG00000145907	Baseline: CD4T_Mem vs Other	-0.00718401	6.66054	0.00148776	0.96928	0.978591
ENSG00000155329	Baseline: CD4T_Mem vs Other	0.00812022	6.19349	0.00134948	0.970742	0.979203
ENSG00000165637	Baseline: CD4T_Mem vs Other	0.00596162	6.96414	0.00131761	0.971089	0.979203
ENSG00000139726	Baseline: CD4T_Mem vs Other	0.00828855	6.03263	0.00129565	0.971331	0.979203
ENSG00000130731	Baseline: CD4T_Mem vs Other	-0.00575447	6.91942	0.0012215	0.972163	0.979203
ENSG00000065413	Baseline: CD4T_Mem vs Other	-0.0079657	5.98347	0.00113338	0.973186	0.979203
ENSG00000213523	Baseline: CD4T_Mem vs Other	0.00774775	6.02532	0.00112012	0.973343	0.979203
ENSG00000100567	Baseline: CD4T_Mem vs Other	0.00487518	7.25257	0.00109897	0.973596	0.979203
ENSG00000162910	Baseline: CD4T_Mem vs Other	-0.00596262	6.70332	0.00109755	0.973613	0.979203
ENSG00000178952	Baseline: CD4T_Mem vs Other	-0.00453034	7.1814	0.00088118	0.976355	0.981492
ENSG00000110801	Baseline: CD4T_Mem vs Other	-0.00657203	5.94206	0.000729977	0.978479	0.983156
ENSG00000105329	Baseline: CD4T_Mem vs Other	-0.00446082	6.70937	0.000616388	0.980224	0.984439
ENSG00000122359	Baseline: CD4T_Mem vs Other	0.00412035	6.73923	0.000555859	0.98122	0.984968
ENSG00000125651	Baseline: CD4T_Mem vs Other	0.00547631	5.94043	0.000511405	0.981986	0.985267
ENSG00000120265	Baseline: CD4T_Mem vs Other	0.00263083	6.34013	0.000162533	0.989844	0.992678
ENSG00000115524	Baseline: CD4T_Mem vs Other	-0.00191818	6.97295	0.000140873	0.990545	0.992687
ENSG00000109046	Baseline: CD4T_Mem vs Other	-0.00237564	6.38658	0.000133419	0.990798	0.992687
ENSG00000153037	Baseline: CD4T_Mem vs Other	-0.000915227	6.15984	1.7465e-05	0.996671	0.997819
ENSG00000125970	Baseline: CD4T_Mem vs Other	-0.000732753	6.58837	1.54405e-05	0.99687	0.997819
ENSG00000126768	Baseline: CD4T_Mem vs Other	-0.000228592	6.22486	9.13618e-07	0.999239	0.999491
ENSG00000140990	Baseline: CD4T_Mem vs Other	7.68402e-05	7.75226	4.08191e-07	0.999491	0.999491
ENSG00000090382	Baseline: CD4T_Naive vs Other	-4.4327	10.855	2803.29	0	0
ENSG00000011600	Baseline: CD4T_Naive vs Other	-3.89741	10.6966	2384.33	0	0
ENSG00000087086	Baseline: CD4T_Naive vs Other	-2.33309	13.6181	2895.45	0	0
ENSG00000196154	Baseline: CD4T_Naive vs Other	-2.84426	10.7667	1745.08	6.46663e-289	3.99314e-286
ENSG00000204287	Baseline: CD4T_Naive vs Other	-3.06733	10.4675	1659.86	5.84999e-278	2.88989e-275
ENSG00000143546	Baseline: CD4T_Naive vs Other	-2.94037	10.4974	1558.23	1.36367e-264	5.61376e-262
ENSG00000101439	Baseline: CD4T_Naive vs Other	-4.11535	9.5402	1328.91	3.80975e-233	1.3443e-230
ENSG00000196126	Baseline: CD4T_Naive vs Other	-3.24177	9.95	1322.65	2.92714e-232	9.03754e-230
ENSG00000204472	Baseline: CD4T_Naive vs Other	-2.95983	10.0594	1294.34	3.0602e-228	8.39855e-226
ENSG00000163220	Baseline: CD4T_Naive vs Other	-3.12148	9.95307	1293.48	4.05877e-228	1.00252e-225
ENSG00000085265	Baseline: CD4T_Naive vs Other	-3.88966	9.29561	1108.65	4.28107e-201	9.61295e-199
ENSG00000167996	Baseline: CD4T_Naive vs Other	-1.41492	12.8072	1076.89	2.60434e-196	5.3606e-194
ENSG00000119655	Baseline: CD4T_Naive vs Other	-2.86073	9.63713	1002.11	7.13043e-185	1.35478e-182
ENSG00000197956	Baseline: CD4T_Naive vs Other	-1.91319	10.6833	975.528	9.49142e-181	1.67456e-178
ENSG00000158869	Baseline: CD4T_Naive vs Other	-2.83362	9.58962	957.657	5.86928e-178	9.66474e-176
ENSG00000233276	Baseline: CD4T_Naive vs Other	-2.48965	9.71028	874.518	8.89194e-165	1.37269e-162
ENSG00000204482	Baseline: CD4T_Naive vs Other	-3.28839	8.95825	762.736	1.58159e-146	2.29795e-144
ENSG00000100097	Baseline: CD4T_Naive vs Other	-2.6161	9.34427	751.265	1.28141e-144	1.75837e-142
ENSG00000163131	Baseline: CD4T_Naive vs Other	-2.80177	9.16642	738.27	1.89697e-142	2.46606e-140
ENSG00000051523	Baseline: CD4T_Naive vs Other	-1.57884	10.6998	728.065	9.74435e-141	1.20343e-138
ENSG00000161570	Baseline: CD4T_Naive vs Other	-2.59298	9.33501	724.249	4.26395e-140	5.01522e-138
ENSG00000170345	Baseline: CD4T_Naive vs Other	-3.28896	8.81378	690.663	2.02225e-134	2.27043e-132
ENSG00000109475	Baseline: CD4T_Naive vs Other	1.00806	13.8501	671.361	3.94012e-131	4.23135e-129
ENSG00000144713	Baseline: CD4T_Naive vs Other	0.981932	13.4262	627.142	1.61824e-123	1.66544e-121
ENSG00000163191	Baseline: CD4T_Naive vs Other	-1.92992	9.70869	617.66	7.17604e-122	7.08992e-120
ENSG00000198502	Baseline: CD4T_Naive vs Other	-3.5634	8.45114	592.075	2.11435e-117	2.00864e-115
ENSG00000071082	Baseline: CD4T_Naive vs Other	0.977006	12.6648	585.178	3.43908e-116	3.14612e-114
ENSG00000122026	Baseline: CD4T_Naive vs Other	0.941501	13.7363	584.84	3.94255e-116	3.4779e-114
ENSG00000177954	Baseline: CD4T_Naive vs Other	0.922327	14.6908	577.718	7.07321e-115	6.02442e-113
ENSG00000231389	Baseline: CD4T_Naive vs Other	-2.50556	8.96192	568.644	2.82691e-113	2.32749e-111
ENSG00000134419	Baseline: CD4T_Naive vs Other	0.94875	12.8242	561.785	4.62751e-112	3.68708e-110
ENSG00000213741	Baseline: CD4T_Naive vs Other	0.907758	13.7916	546.783	2.13869e-109	1.6508e-107
ENSG00000223865	Baseline: CD4T_Naive vs Other	-2.29889	9.06734	546.661	2.24791e-109	1.68253e-107
ENSG00000197746	Baseline: CD4T_Naive vs Other	-2.0447	9.28073	533.176	5.73842e-107	4.1688e-105
ENSG00000156482	Baseline: CD4T_Naive vs Other	0.960647	12.1239	531.071	1.36646e-106	9.64331e-105
ENSG00000164587	Baseline: CD4T_Naive vs Other	0.865721	13.4224	489.339	4.56617e-99	3.1329e-97
ENSG00000118181	Baseline: CD4T_Naive vs Other	0.900307	12.4039	484.399	3.60866e-98	2.40903e-96
ENSG00000216490	Baseline: CD4T_Naive vs Other	-4.84412	7.85002	476.768	8.8516e-97	5.75354e-95
ENSG00000182899	Baseline: CD4T_Naive vs Other	0.891579	12.4353	475.368	1.59352e-96	1.00923e-94
ENSG00000130255	Baseline: CD4T_Naive vs Other	0.862739	12.6352	456.866	3.88128e-93	2.39669e-91
ENSG00000145425	Baseline: CD4T_Naive vs Other	0.881826	12.246	453.249	1.79292e-92	1.08012e-90
ENSG00000137154	Baseline: CD4T_Naive vs Other	0.84933	12.8552	451.255	4.17153e-92	2.45326e-90
ENSG00000143947	Baseline: CD4T_Naive vs Other	0.843203	12.8684	444.525	7.24345e-91	4.16077e-89
ENSG00000142676	Baseline: CD4T_Naive vs Other	0.84821	12.6585	442.698	1.57364e-90	8.83385e-89
ENSG00000198918	Baseline: CD4T_Naive vs Other	0.84708	12.7114	441.339	2.80325e-90	1.53867e-88
ENSG00000100316	Baseline: CD4T_Naive vs Other	0.843117	12.5877	433.769	7.0316e-89	3.77567e-87
ENSG00000167526	Baseline: CD4T_Naive vs Other	0.808578	13.416	426.346	1.67058e-87	8.77944e-86
ENSG00000231500	Baseline: CD4T_Naive vs Other	0.798943	13.6741	421.692	1.22254e-86	6.29101e-85
ENSG00000147604	Baseline: CD4T_Naive vs Other	0.835779	12.4068	416.138	1.3207e-85	6.62194e-84
ENSG00000019582	Baseline: CD4T_Naive vs Other	-1.13667	10.7283	416.103	1.34047e-85	6.62194e-84
ENSG00000130066	Baseline: CD4T_Naive vs Other	-1.84446	9.08853	410.348	1.58558e-84	7.67917e-83
ENSG00000135404	Baseline: CD4T_Naive vs Other	-1.96668	8.92585	406.572	8.04524e-84	3.82149e-82
ENSG00000147403	Baseline: CD4T_Naive vs Other	0.786645	13.4913	406.12	9.7721e-84	4.55417e-82
ENSG00000197958	Baseline: CD4T_Naive vs Other	0.833189	12.1494	401.19	8.16949e-83	3.73679e-81
ENSG00000110700	Baseline: CD4T_Naive vs Other	0.818081	12.4271	400.555	1.07436e-82	4.82486e-81
ENSG00000144426	Baseline: CD4T_Naive vs Other	0.886875	11.3863	395.613	9.06935e-82	4.00023e-80
ENSG00000198034	Baseline: CD4T_Naive vs Other	0.811902	12.4901	395.287	1.04417e-81	4.52474e-80
ENSG00000198242	Baseline: CD4T_Naive vs Other	0.799672	12.6892	394.296	1.60202e-81	6.82242e-80
ENSG00000117984	Baseline: CD4T_Naive vs Other	-2.53114	8.38886	392.836	3.01199e-81	1.26095e-79
ENSG00000112306	Baseline: CD4T_Naive vs Other	0.795708	12.7407	392.316	3.77163e-81	1.55265e-79
ENSG00000142937	Baseline: CD4T_Naive vs Other	0.797454	12.6182	387.861	2.5933e-80	1.05007e-78
ENSG00000179144	Baseline: CD4T_Naive vs Other	1.24689	9.1821	378.96	1.2335e-78	4.91411e-77
ENSG00000101160	Baseline: CD4T_Naive vs Other	-2.84888	8.13314	373.394	1.38907e-77	5.44604e-76
ENSG00000204257	Baseline: CD4T_Naive vs Other	-3.08677	7.99746	373.229	1.49248e-77	5.76006e-76
ENSG00000186468	Baseline: CD4T_Naive vs Other	0.787275	12.4557	372.139	2.39891e-77	9.11585e-76
ENSG00000179163	Baseline: CD4T_Naive vs Other	-3.33124	7.8614	370.069	5.91275e-77	2.2128e-75
ENSG00000102265	Baseline: CD4T_Naive vs Other	-1.93869	8.78427	365.937	3.58735e-76	1.3225e-74
ENSG00000129538	Baseline: CD4T_Naive vs Other	-4.10576	7.63272	363.516	1.03253e-75	3.75052e-74
ENSG00000090013	Baseline: CD4T_Naive vs Other	-3.2937	7.86437	362.753	1.44111e-75	5.15875e-74
ENSG00000163682	Baseline: CD4T_Naive vs Other	0.82562	11.6388	360.902	3.23761e-75	1.14241e-73
ENSG00000149273	Baseline: CD4T_Naive vs Other	0.76457	12.6231	357.328	1.54736e-74	5.38307e-73
ENSG00000227507	Baseline: CD4T_Naive vs Other	1.00212	10.1514	354.227	6.02153e-74	2.06572e-72
ENSG00000155130	Baseline: CD4T_Naive vs Other	-3.88138	7.5863	349.296	5.2434e-73	1.77414e-71
ENSG00000177600	Baseline: CD4T_Naive vs Other	0.739141	13.0002	346.927	1.48497e-72	4.89728e-71
ENSG00000142541	Baseline: CD4T_Naive vs Other	0.733617	13.2088	346.924	1.48703e-72	4.89728e-71
ENSG00000145592	Baseline: CD4T_Naive vs Other	0.777797	12.0498	344.727	3.90824e-72	1.27018e-70
ENSG00000165168	Baseline: CD4T_Naive vs Other	-3.3502	7.78461	343.545	6.57223e-72	2.10824e-70
ENSG00000198755	Baseline: CD4T_Naive vs Other	0.808558	11.5933	342.417	1.08008e-71	3.42024e-70
ENSG00000233927	Baseline: CD4T_Naive vs Other	0.731743	13.0789	342.16	1.20952e-71	3.78167e-70
ENSG00000115268	Baseline: CD4T_Naive vs Other	0.738805	12.7599	339.242	4.37519e-71	1.35084e-69
ENSG00000131981	Baseline: CD4T_Naive vs Other	-3.17135	7.82675	339.17	4.51579e-71	1.37704e-69
ENSG00000008988	Baseline: CD4T_Naive vs Other	0.782532	11.8248	336.206	1.66938e-70	5.02851e-69
ENSG00000172809	Baseline: CD4T_Naive vs Other	0.791156	11.633	331.156	1.55413e-69	4.62495e-68
ENSG00000188846	Baseline: CD4T_Naive vs Other	0.788439	11.5984	327.175	9.04412e-69	2.6594e-67
ENSG00000118640	Baseline: CD4T_Naive vs Other	-1.62619	8.99276	320.937	1.43708e-67	4.17598e-66
ENSG00000142669	Baseline: CD4T_Naive vs Other	-1.14346	10.0627	318.863	3.60808e-67	1.03627e-65
ENSG00000171858	Baseline: CD4T_Naive vs Other	0.774058	11.5827	313.246	4.38514e-66	1.24498e-64
ENSG00000105640	Baseline: CD4T_Naive vs Other	0.704541	12.8995	312.613	5.81239e-66	1.63143e-64
ENSG00000265681	Baseline: CD4T_Naive vs Other	0.762285	11.6218	306.138	1.04156e-64	2.89063e-63
ENSG00000161970	Baseline: CD4T_Naive vs Other	0.713813	12.4174	303.744	3.03314e-64	8.32427e-63
ENSG00000030582	Baseline: CD4T_Naive vs Other	-2.70916	7.87065	295.032	1.4946e-62	4.05678e-61
ENSG00000129226	Baseline: CD4T_Naive vs Other	-2.94938	7.73228	293.672	2.74916e-62	7.3809e-61
ENSG00000108298	Baseline: CD4T_Naive vs Other	0.70164	12.3893	293.054	3.6275e-62	9.63433e-61
ENSG00000110077	Baseline: CD4T_Naive vs Other	-3.9574	7.34149	287.266	4.87546e-61	1.28111e-59
ENSG00000083845	Baseline: CD4T_Naive vs Other	0.739442	11.6204	287.204	5.01424e-61	1.3037e-59
ENSG00000111716	Baseline: CD4T_Naive vs Other	0.993111	9.59908	284.294	1.85591e-60	4.7751e-59
ENSG00000170296	Baseline: CD4T_Naive vs Other	-1.47989	9.02466	283.387	2.7912e-60	7.10748e-59
ENSG00000104870	Baseline: CD4T_Naive vs Other	-2.61216	7.86664	282.638	3.91002e-60	9.85484e-59
ENSG00000140988	Baseline: CD4T_Naive vs Other	0.667985	12.8715	279.948	1.31324e-59	3.27646e-58
ENSG00000166441	Baseline: CD4T_Naive vs Other	0.672861	12.5967	277	4.9615e-59	1.22549e-57
ENSG00000170458	Baseline: CD4T_Naive vs Other	-2.32048	8.05055	276.496	6.22819e-59	1.52313e-57
ENSG00000116251	Baseline: CD4T_Naive vs Other	0.779708	10.9576	274.817	1.32861e-58	3.21733e-57
ENSG00000245532	Baseline: CD4T_Naive vs Other	-1.30778	9.32286	274.796	1.34178e-58	3.21766e-57
ENSG00000162244	Baseline: CD4T_Naive vs Other	0.717142	11.5527	267.278	4.01715e-57	9.54074e-56
ENSG00000105372	Baseline: CD4T_Naive vs Other	0.642159	13.2069	266.212	6.51166e-57	1.53179e-55
ENSG00000121552	Baseline: CD4T_Naive vs Other	-5.35296	6.95553	261.863	4.67568e-56	1.08952e-54
ENSG00000084207	Baseline: CD4T_Naive vs Other	-1.35902	9.10776	260.77	7.68017e-56	1.7729e-54
ENSG00000136942	Baseline: CD4T_Naive vs Other	0.666235	12.1452	256.191	6.14994e-55	1.40651e-53
ENSG00000229117	Baseline: CD4T_Naive vs Other	0.617315	13.8842	255.939	6.89465e-55	1.56237e-53
ENSG00000251562	Baseline: CD4T_Naive vs Other	0.610848	16.2593	254.797	1.159e-54	2.60247e-53
ENSG00000063177	Baseline: CD4T_Naive vs Other	0.691774	11.6722	254.615	1.25917e-54	2.80194e-53
ENSG00000140264	Baseline: CD4T_Naive vs Other	-0.81424	10.9672	250.537	8.06564e-54	1.77876e-52
ENSG00000241343	Baseline: CD4T_Naive vs Other	0.685979	11.556	243.845	1.70893e-52	3.73544e-51
ENSG00000042753	Baseline: CD4T_Naive vs Other	-1.77203	8.35516	238.89	1.64779e-51	3.57022e-50
ENSG00000164713	Baseline: CD4T_Naive vs Other	-1.74489	8.36619	235.866	6.58225e-51	1.41375e-49
ENSG00000196683	Baseline: CD4T_Naive vs Other	0.84856	9.91825	231.24	5.49297e-50	1.16962e-48
ENSG00000197756	Baseline: CD4T_Naive vs Other	0.641469	11.9781	230.909	6.3958e-50	1.35022e-48
ENSG00000140749	Baseline: CD4T_Naive vs Other	-4.70295	6.84392	226.3	5.31788e-49	1.11315e-47
ENSG00000169413	Baseline: CD4T_Naive vs Other	-3.55187	7.12488	224.979	9.77007e-49	2.0279e-47
ENSG00000242574	Baseline: CD4T_Naive vs Other	-3.49024	7.11196	223.97	1.55432e-48	3.19931e-47
ENSG00000105193	Baseline: CD4T_Naive vs Other	0.642144	11.747	221.914	4.00729e-48	8.18018e-47
ENSG00000122406	Baseline: CD4T_Naive vs Other	0.711539	10.8482	221.211	5.5406e-48	1.12175e-46
ENSG00000205246	Baseline: CD4T_Naive vs Other	0.82387	9.9153	217.736	2.7515e-47	5.52537e-46
ENSG00000179344	Baseline: CD4T_Naive vs Other	-3.15237	7.22497	216.11	5.82955e-47	1.16121e-45
ENSG00000169442	Baseline: CD4T_Naive vs Other	0.721967	10.6621	214.662	1.13816e-46	2.24901e-45
ENSG00000113269	Baseline: CD4T_Naive vs Other	-2.84437	7.30258	209.531	1.22179e-45	2.39509e-44
ENSG00000131469	Baseline: CD4T_Naive vs Other	0.648513	11.3669	209.191	1.43003e-45	2.78124e-44
ENSG00000122862	Baseline: CD4T_Naive vs Other	-1.33341	8.8164	209.004	1.55898e-45	3.00835e-44
ENSG00000105374	Baseline: CD4T_Naive vs Other	-1.8052	8.17153	207.655	2.91216e-45	5.57599e-44
ENSG00000124614	Baseline: CD4T_Naive vs Other	0.685583	10.9284	207.102	3.76303e-45	7.14975e-44
ENSG00000010327	Baseline: CD4T_Naive vs Other	-3.09052	7.18754	205.148	9.31358e-45	1.75607e-43
ENSG00000164733	Baseline: CD4T_Naive vs Other	-1.39365	8.65049	203.199	2.30108e-44	4.30581e-43
ENSG00000185885	Baseline: CD4T_Naive vs Other	1.02107	8.79576	202.378	3.36754e-44	6.254e-43
ENSG00000103187	Baseline: CD4T_Naive vs Other	-1.61601	8.32605	202.31	3.47669e-44	6.40852e-43
ENSG00000115523	Baseline: CD4T_Naive vs Other	-1.46834	8.60785	201.942	4.12309e-44	7.54373e-43
ENSG00000163563	Baseline: CD4T_Naive vs Other	-4.09381	6.78488	200.192	9.29942e-44	1.68894e-42
ENSG00000166927	Baseline: CD4T_Naive vs Other	-3.10591	7.12169	198.895	1.69927e-43	3.06364e-42
ENSG00000114391	Baseline: CD4T_Naive vs Other	0.680637	10.763	197.217	3.70964e-43	6.63972e-42
ENSG00000174444	Baseline: CD4T_Naive vs Other	0.691111	10.6617	197.051	4.00768e-43	7.12157e-42
ENSG00000196735	Baseline: CD4T_Naive vs Other	-2.71731	7.26747	192.743	2.98054e-42	5.25852e-41
ENSG00000171863	Baseline: CD4T_Naive vs Other	0.619208	11.3551	190.022	1.06029e-41	1.85739e-40
ENSG00000135218	Baseline: CD4T_Naive vs Other	-3.81141	6.78412	189.576	1.30565e-41	2.2711e-40
ENSG00000100292	Baseline: CD4T_Naive vs Other	-3.29649	6.96841	189.229	1.53482e-41	2.65105e-40
ENSG00000042493	Baseline: CD4T_Naive vs Other	-2.24041	7.55396	187.89	2.86802e-41	4.91945e-40
ENSG00000189283	Baseline: CD4T_Naive vs Other	2.54113	5.70338	187.505	3.43392e-41	5.84951e-40
ENSG00000182718	Baseline: CD4T_Naive vs Other	-1.69978	8.07349	186.617	5.19841e-41	8.79457e-40
ENSG00000181163	Baseline: CD4T_Naive vs Other	0.707887	10.3016	184.229	1.58815e-40	2.66853e-39
ENSG00000204103	Baseline: CD4T_Naive vs Other	-3.59718	6.8205	183.131	2.65416e-40	4.42958e-39
ENSG00000168028	Baseline: CD4T_Naive vs Other	0.686607	10.4729	182.522	3.53007e-40	5.85186e-39
ENSG00000100985	Baseline: CD4T_Naive vs Other	-2.12651	7.60471	181.479	5.75005e-40	9.46842e-39
ENSG00000156508	Baseline: CD4T_Naive vs Other	0.547931	12.4978	181.165	6.66094e-40	1.08957e-38
ENSG00000126353	Baseline: CD4T_Naive vs Other	1.23097	7.95609	178.687	2.12762e-39	3.45738e-38
ENSG00000170889	Baseline: CD4T_Naive vs Other	0.571464	11.837	177.92	3.04792e-39	4.9205e-38
ENSG00000256039	Baseline: CD4T_Naive vs Other	-4.20913	6.54503	175.166	1.11005e-38	1.78041e-37
ENSG00000204628	Baseline: CD4T_Naive vs Other	0.626893	10.9184	174.518	1.5044e-38	2.39733e-37
ENSG00000172243	Baseline: CD4T_Naive vs Other	-4.18467	6.57861	172.999	3.07123e-38	4.86277e-37
ENSG00000245164	Baseline: CD4T_Naive vs Other	1.5963	7.03897	171.857	5.25277e-38	8.26391e-37
ENSG00000136238	Baseline: CD4T_Naive vs Other	-1.29804	8.55739	170.25	1.11882e-37	1.74904e-36
ENSG00000089009	Baseline: CD4T_Naive vs Other	0.575454	11.449	167.014	5.13061e-37	7.97019e-36
ENSG00000138061	Baseline: CD4T_Naive vs Other	-2.73296	7.03331	164.386	1.77097e-36	2.73394e-35
ENSG00000120708	Baseline: CD4T_Naive vs Other	-2.99397	6.89208	163.493	2.69825e-36	4.13955e-35
ENSG00000188404	Baseline: CD4T_Naive vs Other	1.45297	7.25456	161.838	5.89286e-36	8.98479e-35
ENSG00000127951	Baseline: CD4T_Naive vs Other	-3.13338	6.82029	161.628	6.50605e-36	9.85886e-35
ENSG00000197629	Baseline: CD4T_Naive vs Other	-3.16679	6.78626	159.568	1.72147e-35	2.5927e-34
ENSG00000108107	Baseline: CD4T_Naive vs Other	0.527853	12.0602	158.137	3.38625e-35	5.06911e-34
ENSG00000104904	Baseline: CD4T_Naive vs Other	-0.719079	10.3252	156.058	9.05468e-35	1.34729e-33
ENSG00000204387	Baseline: CD4T_Naive vs Other	1.05643	8.25059	155.031	1.47231e-34	2.17761e-33
ENSG00000164111	Baseline: CD4T_Naive vs Other	-1.98466	7.4913	154.055	2.33694e-34	3.43586e-33
ENSG00000103490	Baseline: CD4T_Naive vs Other	-1.96473	7.50713	152.619	4.61314e-34	6.74229e-33
ENSG00000104964	Baseline: CD4T_Naive vs Other	1.05599	8.2037	149.422	2.10142e-33	3.05324e-32
ENSG00000114942	Baseline: CD4T_Naive vs Other	0.673941	9.9845	147.537	5.14318e-33	7.42904e-32
ENSG00000161016	Baseline: CD4T_Naive vs Other	0.521488	11.7341	145.201	1.56046e-32	2.2409e-31
ENSG00000204397	Baseline: CD4T_Naive vs Other	-1.5659	7.89454	144.801	1.88706e-32	2.69424e-31
ENSG00000174748	Baseline: CD4T_Naive vs Other	0.50698	11.9809	143.779	3.06817e-32	4.35539e-31
ENSG00000221869	Baseline: CD4T_Naive vs Other	-2.85801	6.77494	143.24	3.96667e-32	5.59867e-31
ENSG00000169554	Baseline: CD4T_Naive vs Other	-2.76984	6.83337	143.157	4.12581e-32	5.7902e-31
ENSG00000117410	Baseline: CD4T_Naive vs Other	-1.34598	8.21158	142.363	6.02106e-32	8.40227e-31
ENSG00000112799	Baseline: CD4T_Naive vs Other	-3.4782	6.47538	141.696	8.26985e-32	1.14756e-30
ENSG00000160213	Baseline: CD4T_Naive vs Other	-1.05754	8.78389	141.038	1.13119e-31	1.56091e-30
ENSG00000137441	Baseline: CD4T_Naive vs Other	-4.81215	6.11076	140.549	1.42771e-31	1.95914e-30
ENSG00000111796	Baseline: CD4T_Naive vs Other	-2.68752	6.84714	140.026	1.83251e-31	2.50072e-30
ENSG00000169567	Baseline: CD4T_Naive vs Other	0.681538	9.73496	136.731	8.81556e-31	1.1964e-29
ENSG00000125691	Baseline: CD4T_Naive vs Other	0.561855	10.8392	136.508	9.80467e-31	1.32336e-29
ENSG00000136235	Baseline: CD4T_Naive vs Other	-3.20271	6.49453	135.636	1.48653e-30	1.99551e-29
ENSG00000187474	Baseline: CD4T_Naive vs Other	-4.22263	6.16828	135.506	1.5818e-30	2.11192e-29
ENSG00000092841	Baseline: CD4T_Naive vs Other	-0.657275	10.3367	132.518	6.59277e-30	8.75492e-29
ENSG00000243449	Baseline: CD4T_Naive vs Other	-1.56269	7.75965	132.402	6.96954e-30	9.20576e-29
ENSG00000025708	Baseline: CD4T_Naive vs Other	-1.22377	8.32506	131.43	1.10941e-29	1.45758e-28
ENSG00000163221	Baseline: CD4T_Naive vs Other	-2.53726	6.8606	129.444	2.86882e-29	3.7492e-28
ENSG00000182463	Baseline: CD4T_Naive vs Other	2.25823	5.47267	124.794	2.66397e-28	3.46317e-27
ENSG00000139278	Baseline: CD4T_Naive vs Other	-1.99815	7.19391	124.596	2.92905e-28	3.78783e-27
ENSG00000137818	Baseline: CD4T_Naive vs Other	0.437377	13.1587	123.167	5.81435e-28	7.47992e-27
ENSG00000081189	Baseline: CD4T_Naive vs Other	-3.30218	6.33245	122.564	7.76598e-28	9.93885e-27
ENSG00000142347	Baseline: CD4T_Naive vs Other	-2.6206	6.70588	122.199	9.25701e-28	1.1786e-26
ENSG00000066336	Baseline: CD4T_Naive vs Other	-2.31608	6.87308	121.638	1.21195e-27	1.53514e-26
ENSG00000105373	Baseline: CD4T_Naive vs Other	0.807631	8.76562	121.434	1.33659e-27	1.68438e-26
ENSG00000177700	Baseline: CD4T_Naive vs Other	-0.863319	9.12564	121.071	1.59074e-27	1.99448e-26
ENSG00000149806	Baseline: CD4T_Naive vs Other	0.483651	11.5562	120.676	1.92392e-27	2.40004e-26
ENSG00000088986	Baseline: CD4T_Naive vs Other	-1.12884	8.38077	120.477	2.11685e-27	2.62744e-26
ENSG00000118508	Baseline: CD4T_Naive vs Other	-3.36661	6.28013	120.159	2.46626e-27	3.04583e-26
ENSG00000133112	Baseline: CD4T_Naive vs Other	0.487048	11.4581	119.531	3.33557e-27	4.09894e-26
ENSG00000172116	Baseline: CD4T_Naive vs Other	-2.17776	6.8927	116.953	1.15303e-26	1.40989e-25
ENSG00000138326	Baseline: CD4T_Naive vs Other	0.481054	11.4604	116.907	1.17883e-26	1.43434e-25
ENSG00000143933	Baseline: CD4T_Naive vs Other	-0.736959	9.57792	116.316	1.56703e-26	1.89733e-25
ENSG00000148303	Baseline: CD4T_Naive vs Other	0.535351	10.627	115.958	1.86133e-26	2.24268e-25
ENSG00000166681	Baseline: CD4T_Naive vs Other	1.63055	6.29605	113.945	4.90995e-26	5.88717e-25
ENSG00000104529	Baseline: CD4T_Naive vs Other	0.563199	10.2691	113.475	6.15904e-26	7.34919e-25
ENSG00000089327	Baseline: CD4T_Naive vs Other	0.701176	9.17281	112.384	1.0422e-25	1.23761e-24
ENSG00000139193	Baseline: CD4T_Naive vs Other	1.14567	7.45209	111.043	1.99062e-25	2.35255e-24
ENSG00000104408	Baseline: CD4T_Naive vs Other	0.927049	8.16897	110.884	2.14993e-25	2.52873e-24
ENSG00000182578	Baseline: CD4T_Naive vs Other	-2.78901	6.45195	110.498	2.58948e-25	3.03128e-24
ENSG00000177410	Baseline: CD4T_Naive vs Other	0.815726	8.57081	110.386	2.73386e-25	3.18521e-24
ENSG00000167286	Baseline: CD4T_Naive vs Other	0.713016	9.04149	108.516	6.74757e-25	7.82464e-24
ENSG00000100100	Baseline: CD4T_Naive vs Other	1.36088	6.85344	108.004	8.64164e-25	9.97423e-24
ENSG00000196531	Baseline: CD4T_Naive vs Other	0.523674	10.5413	107.755	9.74449e-25	1.11948e-23
ENSG00000177556	Baseline: CD4T_Naive vs Other	-1.50083	7.55589	107.606	1.04759e-24	1.19794e-23
ENSG00000104763	Baseline: CD4T_Naive vs Other	-2.22933	6.75578	106.878	1.48927e-24	1.69516e-23
ENSG00000100365	Baseline: CD4T_Naive vs Other	-2.75239	6.37567	106.509	1.78075e-24	2.01764e-23
ENSG00000153071	Baseline: CD4T_Naive vs Other	-3.11905	6.1511	104.727	4.21708e-24	4.75626e-23
ENSG00000129824	Baseline: CD4T_Naive vs Other	0.835536	8.56945	103.956	6.12493e-24	6.85551e-23
ENSG00000007237	Baseline: CD4T_Naive vs Other	-4.43986	5.80863	103.953	6.13388e-24	6.85551e-23
ENSG00000136732	Baseline: CD4T_Naive vs Other	1.08369	7.52157	103.105	9.25288e-24	1.02949e-22
ENSG00000145741	Baseline: CD4T_Naive vs Other	0.539312	10.2471	103.024	9.62166e-24	1.06572e-22
ENSG00000084234	Baseline: CD4T_Naive vs Other	-1.93163	6.93253	100.375	3.47538e-23	3.83223e-22
ENSG00000160888	Baseline: CD4T_Naive vs Other	-1.10699	8.15539	99.1736	6.22646e-23	6.8177e-22
ENSG00000177575	Baseline: CD4T_Naive vs Other	-2.35986	6.55619	99.1611	6.26443e-23	6.8177e-22
ENSG00000105223	Baseline: CD4T_Naive vs Other	-2.32852	6.58164	99.1607	6.26566e-23	6.8177e-22
ENSG00000182287	Baseline: CD4T_Naive vs Other	-1.56128	7.34075	98.067	1.06561e-22	1.15441e-21
ENSG00000221983	Baseline: CD4T_Naive vs Other	0.449454	11.2892	97.8392	1.19032e-22	1.28388e-21
ENSG00000178695	Baseline: CD4T_Naive vs Other	-3.13111	6.08003	97.358	1.50373e-22	1.61487e-21
ENSG00000111229	Baseline: CD4T_Naive vs Other	-0.728431	9.26958	96.7635	2.00744e-22	2.14648e-21
ENSG00000175857	Baseline: CD4T_Naive vs Other	-2.94936	6.14637	96.6992	2.07114e-22	2.20505e-21
ENSG00000130429	Baseline: CD4T_Naive vs Other	-0.898706	8.63625	96.3118	2.50034e-22	2.65058e-21
ENSG00000081059	Baseline: CD4T_Naive vs Other	1.10064	7.35833	95.6068	3.52251e-22	3.71821e-21
ENSG00000254772	Baseline: CD4T_Naive vs Other	0.825098	8.30711	95.4674	3.76949e-22	3.96198e-21
ENSG00000145247	Baseline: CD4T_Naive vs Other	0.976025	7.73065	94.5256	5.95996e-22	6.23775e-21
ENSG00000009790	Baseline: CD4T_Naive vs Other	0.994272	7.66573	94.4909	6.06163e-22	6.31739e-21
ENSG00000142634	Baseline: CD4T_Naive vs Other	-1.40887	7.519	94.2814	6.71202e-22	6.96583e-21
ENSG00000133639	Baseline: CD4T_Naive vs Other	0.606452	9.38383	92.4941	1.60223e-21	1.65587e-20
ENSG00000176340	Baseline: CD4T_Naive vs Other	-0.943154	8.42536	91.0637	3.21658e-21	3.3104e-20
ENSG00000120129	Baseline: CD4T_Naive vs Other	-1.59579	7.21282	90.7956	3.66561e-21	3.75687e-20
ENSG00000170448	Baseline: CD4T_Naive vs Other	-2.17151	6.57352	90.5558	4.12006e-21	4.20519e-20
ENSG00000179218	Baseline: CD4T_Naive vs Other	-1.00589	8.25537	90.5163	4.20025e-21	4.26939e-20
ENSG00000160255	Baseline: CD4T_Naive vs Other	-1.32658	7.58536	89.364	7.36731e-21	7.45789e-20
ENSG00000269893	Baseline: CD4T_Naive vs Other	0.893939	7.94446	89.0275	8.68167e-21	8.75254e-20
ENSG00000266402	Baseline: CD4T_Naive vs Other	0.943375	7.74256	88.5746	1.08287e-20	1.08727e-19
ENSG00000123384	Baseline: CD4T_Naive vs Other	-2.77819	6.09664	87.6152	1.72965e-20	1.72965e-19
ENSG00000085514	Baseline: CD4T_Naive vs Other	-2.20832	6.45488	86.0127	3.78365e-20	3.7684e-19
ENSG00000213719	Baseline: CD4T_Naive vs Other	-0.961345	8.28566	84.8776	6.5896e-20	6.53667e-19
ENSG00000075624	Baseline: CD4T_Naive vs Other	-0.390223	12.2464	84.3182	8.66299e-20	8.55904e-19
ENSG00000237943	Baseline: CD4T_Naive vs Other	1.33594	6.51613	83.0678	1.59712e-19	1.57166e-18
ENSG00000143162	Baseline: CD4T_Naive vs Other	-2.58377	6.10641	81.5547	3.35026e-19	3.28378e-18
ENSG00000150540	Baseline: CD4T_Naive vs Other	-2.7785	5.9637	80.8726	4.67941e-19	4.56843e-18
ENSG00000100300	Baseline: CD4T_Naive vs Other	-0.952376	8.21964	80.4887	5.64785e-19	5.49221e-18
ENSG00000127184	Baseline: CD4T_Naive vs Other	0.48479	10.1708	80.4531	5.74722e-19	5.56691e-18
ENSG00000114861	Baseline: CD4T_Naive vs Other	0.943117	7.59575	80.1572	6.64419e-19	6.39196e-18
ENSG00000117450	Baseline: CD4T_Naive vs Other	-0.865456	8.4681	80.1552	6.65074e-19	6.39196e-18
ENSG00000187109	Baseline: CD4T_Naive vs Other	0.67027	8.72197	79.9485	7.36007e-19	7.04627e-18
ENSG00000165502	Baseline: CD4T_Naive vs Other	0.485719	10.1175	79.1611	1.08284e-18	1.03267e-17
ENSG00000102575	Baseline: CD4T_Naive vs Other	-1.89941	6.63769	79.0972	1.11726e-18	1.0614e-17
ENSG00000135968	Baseline: CD4T_Naive vs Other	1.04998	7.219	78.6753	1.37415e-18	1.30044e-17
ENSG00000171223	Baseline: CD4T_Naive vs Other	-1.01099	8.04479	78.4376	1.54411e-18	1.4557e-17
ENSG00000273338	Baseline: CD4T_Naive vs Other	-1.78488	6.72304	76.4967	4.00358e-18	3.76002e-17
ENSG00000136490	Baseline: CD4T_Naive vs Other	0.655961	8.72105	76.154	4.73759e-18	4.43252e-17
ENSG00000135821	Baseline: CD4T_Naive vs Other	-1.56537	6.97099	75.0771	8.04211e-18	7.49585e-17
ENSG00000188243	Baseline: CD4T_Naive vs Other	0.517881	9.64701	74.6944	9.70706e-18	9.0137e-17
ENSG00000054148	Baseline: CD4T_Naive vs Other	-1.23533	7.45863	74.4415	1.09921e-17	1.01687e-16
ENSG00000116586	Baseline: CD4T_Naive vs Other	-1.29719	7.36155	74.4279	1.10657e-17	1.01986e-16
ENSG00000185650	Baseline: CD4T_Naive vs Other	-0.824545	8.4762	74.0401	1.3391e-17	1.22959e-16
ENSG00000215845	Baseline: CD4T_Naive vs Other	1.03039	7.19135	74.0054	1.36212e-17	1.24609e-16
ENSG00000198851	Baseline: CD4T_Naive vs Other	0.855264	7.78692	73.6688	1.60741e-17	1.46505e-16
ENSG00000162894	Baseline: CD4T_Naive vs Other	1.09401	6.98646	73.6128	1.65228e-17	1.50041e-16
ENSG00000166825	Baseline: CD4T_Naive vs Other	-2.55009	5.97594	73.4832	1.76112e-17	1.59339e-16
ENSG00000117602	Baseline: CD4T_Naive vs Other	1.26998	6.48692	73.1275	2.09794e-17	1.89121e-16
ENSG00000133872	Baseline: CD4T_Naive vs Other	0.6311	8.76519	72.3963	3.00661e-17	2.70048e-16
ENSG00000077984	Baseline: CD4T_Naive vs Other	-1.73184	6.72694	72.2228	3.27466e-17	2.93058e-16
ENSG00000156467	Baseline: CD4T_Naive vs Other	0.482542	9.91715	71.8218	3.98948e-17	3.55741e-16
ENSG00000137575	Baseline: CD4T_Naive vs Other	-1.35317	7.19638	71.4508	4.78933e-17	4.25527e-16
ENSG00000163466	Baseline: CD4T_Naive vs Other	-0.598366	9.36736	71.1163	5.64711e-17	4.99941e-16
ENSG00000131143	Baseline: CD4T_Naive vs Other	0.438598	10.3626	70.3038	8.42777e-17	7.4345e-16
ENSG00000159720	Baseline: CD4T_Naive vs Other	-1.85016	6.5164	70.1791	8.96214e-17	7.85192e-16
ENSG00000101336	Baseline: CD4T_Naive vs Other	-2.64602	5.8777	70.1785	8.96454e-17	7.85192e-16
ENSG00000213626	Baseline: CD4T_Naive vs Other	0.992891	7.22944	70.1283	9.18921e-17	8.02027e-16
ENSG00000139644	Baseline: CD4T_Naive vs Other	-0.815362	8.41137	69.8246	1.06731e-16	9.28262e-16
ENSG00000138795	Baseline: CD4T_Naive vs Other	1.38861	6.06785	69.223	1.43596e-16	1.2445e-15
ENSG00000128524	Baseline: CD4T_Naive vs Other	-0.901431	8.13791	68.9862	1.61384e-16	1.39377e-15
ENSG00000133316	Baseline: CD4T_Naive vs Other	-1.28554	7.28823	68.8261	1.74647e-16	1.50306e-15
ENSG00000103811	Baseline: CD4T_Naive vs Other	-1.70223	6.6351	68.687	1.8705e-16	1.60421e-15
ENSG00000102760	Baseline: CD4T_Naive vs Other	1.00219	7.17365	68.6073	1.94549e-16	1.66276e-15
ENSG00000196329	Baseline: CD4T_Naive vs Other	0.939154	7.32836	66.7266	4.92309e-16	4.19312e-15
ENSG00000115956	Baseline: CD4T_Naive vs Other	-1.77039	6.50767	66.0953	6.72485e-16	5.70803e-15
ENSG00000198804	Baseline: CD4T_Naive vs Other	-0.360781	11.7745	65.8803	7.47842e-16	6.32592e-15
ENSG00000197728	Baseline: CD4T_Naive vs Other	0.39697	11.0783	65.0471	1.12898e-15	9.51731e-15
ENSG00000135441	Baseline: CD4T_Naive vs Other	-0.982424	7.80845	64.47	1.50182e-15	1.26174e-14
ENSG00000127528	Baseline: CD4T_Naive vs Other	0.962897	7.18964	63.6391	2.26538e-15	1.89677e-14
ENSG00000114353	Baseline: CD4T_Naive vs Other	-1.08827	7.53758	63.5172	2.40632e-15	2.00797e-14
ENSG00000163923	Baseline: CD4T_Naive vs Other	0.845225	8.12462	63.4533	2.48352e-15	2.06542e-14
ENSG00000109861	Baseline: CD4T_Naive vs Other	-1.40493	6.94731	63.1596	2.87217e-15	2.38062e-14
ENSG00000160593	Baseline: CD4T_Naive vs Other	-1.38412	6.97014	62.3893	4.20572e-15	3.47429e-14
ENSG00000145220	Baseline: CD4T_Naive vs Other	-1.16692	7.35594	62.193	4.63529e-15	3.81639e-14
ENSG00000067082	Baseline: CD4T_Naive vs Other	-1.03376	7.64415	62.0114	5.07148e-15	4.16165e-14
ENSG00000027697	Baseline: CD4T_Naive vs Other	-2.00329	6.1354	61.6595	6.03738e-15	4.93786e-14
ENSG00000160654	Baseline: CD4T_Naive vs Other	0.83818	7.57084	61.44	6.73126e-15	5.4872e-14
ENSG00000154589	Baseline: CD4T_Naive vs Other	-1.82156	6.34091	60.9439	8.60747e-15	6.99357e-14
ENSG00000177156	Baseline: CD4T_Naive vs Other	-0.896252	7.95614	60.3893	1.13314e-14	9.17659e-14
ENSG00000184779	Baseline: CD4T_Naive vs Other	0.80777	7.66367	60.2741	1.19979e-14	9.68462e-14
ENSG00000198168	Baseline: CD4T_Naive vs Other	0.865193	7.43588	60.1824	1.25562e-14	1.00863e-13
ENSG00000101347	Baseline: CD4T_Naive vs Other	-1.22655	7.18102	60.179	1.25773e-14	1.00863e-13
ENSG00000132334	Baseline: CD4T_Naive vs Other	-1.56919	6.62325	60.1211	1.29439e-14	1.03467e-13
ENSG00000132963	Baseline: CD4T_Naive vs Other	-0.722873	8.50294	59.7625	1.5463e-14	1.23205e-13
ENSG00000133134	Baseline: CD4T_Naive vs Other	1.31932	6.01538	59.6012	1.67518e-14	1.33045e-13
ENSG00000148908	Baseline: CD4T_Naive vs Other	0.690209	8.15915	59.1644	2.08063e-14	1.64716e-13
ENSG00000152495	Baseline: CD4T_Naive vs Other	1.15699	6.42438	58.0488	3.62008e-14	2.85674e-13
ENSG00000140575	Baseline: CD4T_Naive vs Other	-1.30242	7.00266	57.9593	3.78464e-14	2.97709e-13
ENSG00000112096	Baseline: CD4T_Naive vs Other	-0.772494	8.27697	57.7182	4.26612e-14	3.34518e-13
ENSG00000105518	Baseline: CD4T_Naive vs Other	-1.65594	6.46197	57.5264	4.69265e-14	3.66799e-13
ENSG00000172005	Baseline: CD4T_Naive vs Other	1.33985	5.90587	56.6976	7.08428e-14	5.51992e-13
ENSG00000113648	Baseline: CD4T_Naive vs Other	-1.07064	7.39468	56.3104	8.58834e-14	6.67082e-13
ENSG00000173486	Baseline: CD4T_Naive vs Other	-1.0204	7.52161	56.0696	9.68055e-14	7.4956e-13
ENSG00000229833	Baseline: CD4T_Naive vs Other	-0.663152	8.64173	55.9661	1.01922e-13	7.86713e-13
ENSG00000137801	Baseline: CD4T_Naive vs Other	-1.3275	6.95292	55.8117	1.10054e-13	8.46831e-13
ENSG00000120738	Baseline: CD4T_Naive vs Other	-1.7971	6.23083	55.6732	1.17908e-13	9.04448e-13
ENSG00000134954	Baseline: CD4T_Naive vs Other	1.06809	6.63622	55.5789	1.2357e-13	9.44948e-13
ENSG00000159140	Baseline: CD4T_Naive vs Other	0.52647	8.96942	55.4601	1.31095e-13	9.99397e-13
ENSG00000241468	Baseline: CD4T_Naive vs Other	-0.618871	8.80876	55.1363	1.54013e-13	1.1705e-12
ENSG00000126264	Baseline: CD4T_Naive vs Other	-0.62531	8.7703	54.8094	1.81217e-13	1.37303e-12
ENSG00000263934	Baseline: CD4T_Naive vs Other	-1.64922	6.38316	54.7235	1.89137e-13	1.42865e-12
ENSG00000167468	Baseline: CD4T_Naive vs Other	-0.581353	8.98368	54.3673	2.25835e-13	1.70065e-12
ENSG00000136997	Baseline: CD4T_Naive vs Other	1.10083	6.49395	54.2308	2.41721e-13	1.81474e-12
ENSG00000124172	Baseline: CD4T_Naive vs Other	-0.377034	10.7693	53.9253	2.81437e-13	2.10652e-12
ENSG00000142546	Baseline: CD4T_Naive vs Other	0.800517	7.49993	53.0719	4.30562e-13	3.21295e-12
ENSG00000167658	Baseline: CD4T_Naive vs Other	0.481471	9.21778	52.6791	5.23676e-13	3.89602e-12
ENSG00000158716	Baseline: CD4T_Naive vs Other	-1.49096	6.53523	52.2641	6.44055e-13	4.77722e-12
ENSG00000254087	Baseline: CD4T_Naive vs Other	-2.15608	5.79856	52.2202	6.58314e-13	4.86837e-12
ENSG00000135486	Baseline: CD4T_Naive vs Other	0.417254	9.84773	52.0949	7.00782e-13	5.16696e-12
ENSG00000213402	Baseline: CD4T_Naive vs Other	0.521797	8.88159	52.0196	7.2758e-13	5.34858e-12
ENSG00000113732	Baseline: CD4T_Naive vs Other	-0.639936	8.62013	51.7935	8.14454e-13	5.96944e-12
ENSG00000112531	Baseline: CD4T_Naive vs Other	-2.01056	5.89463	51.3738	1.00418e-12	7.33821e-12
ENSG00000142168	Baseline: CD4T_Naive vs Other	0.576839	8.51497	51.3521	1.0151e-12	7.39618e-12
ENSG00000129625	Baseline: CD4T_Naive vs Other	-1.27728	6.87217	51.2431	1.07184e-12	7.78661e-12
ENSG00000268027	Baseline: CD4T_Naive vs Other	1.36575	5.70961	50.935	1.25002e-12	9.05439e-12
ENSG00000131042	Baseline: CD4T_Naive vs Other	-1.85392	6.04112	50.572	1.49835e-12	1.08214e-11
ENSG00000106991	Baseline: CD4T_Naive vs Other	-1.90515	5.96255	49.8062	2.19644e-12	1.58169e-11
ENSG00000230989	Baseline: CD4T_Naive vs Other	-1.06783	7.24088	49.4348	2.64423e-12	1.89862e-11
ENSG00000160789	Baseline: CD4T_Naive vs Other	-1.53226	6.37201	49.3596	2.74557e-12	1.96567e-11
ENSG00000147677	Baseline: CD4T_Naive vs Other	0.633793	8.15626	49.3514	2.75686e-12	1.96804e-11
ENSG00000182866	Baseline: CD4T_Naive vs Other	0.827917	7.26362	48.7292	3.76248e-12	2.67819e-11
ENSG00000126246	Baseline: CD4T_Naive vs Other	-1.29511	6.75279	48.2604	4.75666e-12	3.37614e-11
ENSG00000113088	Baseline: CD4T_Naive vs Other	-1.9941	5.84951	47.9278	5.61756e-12	3.97575e-11
ENSG00000127152	Baseline: CD4T_Naive vs Other	1.19272	6.00125	47.8113	5.95468e-12	4.20231e-11
ENSG00000141526	Baseline: CD4T_Naive vs Other	-1.81391	5.98304	47.6958	6.30906e-12	4.43971e-11
ENSG00000089157	Baseline: CD4T_Naive vs Other	0.325425	11.0226	47.4632	7.08784e-12	4.97357e-11
ENSG00000111913	Baseline: CD4T_Naive vs Other	0.918217	6.8831	47.1389	8.33715e-12	5.83364e-11
ENSG00000156976	Baseline: CD4T_Naive vs Other	0.745867	7.53486	46.8088	9.83552e-12	6.86263e-11
ENSG00000187514	Baseline: CD4T_Naive vs Other	0.286889	12.068	46.4139	1.19865e-11	8.33988e-11
ENSG00000135046	Baseline: CD4T_Naive vs Other	-0.943321	7.44449	46.2907	1.27495e-11	8.84587e-11
ENSG00000131634	Baseline: CD4T_Naive vs Other	1.34184	5.62887	45.8542	1.58669e-11	1.0978e-10
ENSG00000100650	Baseline: CD4T_Naive vs Other	0.519734	8.68083	45.7657	1.65864e-11	1.14437e-10
ENSG00000133574	Baseline: CD4T_Naive vs Other	0.710811	7.65247	45.6165	1.78744e-11	1.2298e-10
ENSG00000070756	Baseline: CD4T_Naive vs Other	0.383064	9.9193	44.9223	2.53154e-11	1.73692e-10
ENSG00000124942	Baseline: CD4T_Naive vs Other	-1.36975	6.5074	44.5925	2.98708e-11	2.04379e-10
ENSG00000103363	Baseline: CD4T_Naive vs Other	-0.449862	9.49222	44.4732	3.17134e-11	2.16387e-10
ENSG00000130921	Baseline: CD4T_Naive vs Other	1.24165	5.83003	44.3735	3.33398e-11	2.26858e-10
ENSG00000254709	Baseline: CD4T_Naive vs Other	-1.49094	6.2773	44.2266	3.58895e-11	2.43536e-10
ENSG00000143110	Baseline: CD4T_Naive vs Other	-0.906737	7.46258	44.0248	3.97148e-11	2.68755e-10
ENSG00000163386	Baseline: CD4T_Naive vs Other	-1.33149	6.52064	43.9337	4.1574e-11	2.80568e-10
ENSG00000160310	Baseline: CD4T_Naive vs Other	0.592377	8.20372	43.899	4.2304e-11	2.84717e-10
ENSG00000224032	Baseline: CD4T_Naive vs Other	1.01498	6.43581	43.6988	4.67759e-11	3.13958e-10
ENSG00000106803	Baseline: CD4T_Naive vs Other	-0.63387	8.36315	42.9896	6.67894e-11	4.47073e-10
ENSG00000093010	Baseline: CD4T_Naive vs Other	-1.44128	6.29041	42.8626	7.11914e-11	4.75251e-10
ENSG00000142534	Baseline: CD4T_Naive vs Other	0.315913	10.8748	42.847	7.17518e-11	4.77701e-10
ENSG00000180096	Baseline: CD4T_Naive vs Other	0.920307	6.72918	42.7331	7.59765e-11	5.04468e-10
ENSG00000186010	Baseline: CD4T_Naive vs Other	-0.529806	8.86578	42.6494	7.92434e-11	5.24749e-10
ENSG00000180817	Baseline: CD4T_Naive vs Other	0.729636	7.46543	42.6231	8.02948e-11	5.3029e-10
ENSG00000150093	Baseline: CD4T_Naive vs Other	-1.2317	6.6894	42.4545	8.7398e-11	5.75661e-10
ENSG00000008517	Baseline: CD4T_Naive vs Other	0.399025	9.57023	42.2402	9.73381e-11	6.39429e-10
ENSG00000167815	Baseline: CD4T_Naive vs Other	0.772923	7.26818	42.0714	1.05958e-10	6.9421e-10
ENSG00000128016	Baseline: CD4T_Naive vs Other	-1.03834	7.06814	41.9575	1.12201e-10	7.33167e-10
ENSG00000166340	Baseline: CD4T_Naive vs Other	-1.20604	6.71005	41.8609	1.17791e-10	7.6766e-10
ENSG00000168273	Baseline: CD4T_Naive vs Other	-1.10863	6.89192	41.4774	1.42852e-10	9.28537e-10
ENSG00000183558	Baseline: CD4T_Naive vs Other	-1.23638	6.62184	41.3186	1.5473e-10	1.0031e-09
ENSG00000078596	Baseline: CD4T_Naive vs Other	1.12101	5.98889	40.9374	1.87446e-10	1.21202e-09
ENSG00000172757	Baseline: CD4T_Naive vs Other	-0.373063	10.1023	40.9098	1.90069e-10	1.22577e-09
ENSG00000163041	Baseline: CD4T_Naive vs Other	-0.415595	9.64287	40.8989	1.91113e-10	1.2293e-09
ENSG00000137076	Baseline: CD4T_Naive vs Other	-0.877677	7.42738	40.8191	1.98946e-10	1.27636e-09
ENSG00000128245	Baseline: CD4T_Naive vs Other	-1.47888	6.14896	40.537	2.29314e-10	1.46737e-09
ENSG00000138964	Baseline: CD4T_Naive vs Other	-1.52974	6.06678	40.2157	2.69579e-10	1.72057e-09
ENSG00000126756	Baseline: CD4T_Naive vs Other	0.564584	8.21133	40.1536	2.78147e-10	1.77068e-09
ENSG00000064601	Baseline: CD4T_Naive vs Other	-1.35997	6.33452	39.9651	3.0585e-10	1.94203e-09
ENSG00000157303	Baseline: CD4T_Naive vs Other	1.21483	5.72007	39.459	3.94697e-10	2.49975e-09
ENSG00000110651	Baseline: CD4T_Naive vs Other	-1.08696	6.85764	39.0488	4.85386e-10	3.06625e-09
ENSG00000114850	Baseline: CD4T_Naive vs Other	-1.12967	6.74596	39.0162	4.93422e-10	3.10906e-09
ENSG00000168685	Baseline: CD4T_Naive vs Other	0.596927	7.98055	38.9863	5.00915e-10	3.14825e-09
ENSG00000104660	Baseline: CD4T_Naive vs Other	0.662003	7.64182	38.8965	5.24134e-10	3.28582e-09
ENSG00000197249	Baseline: CD4T_Naive vs Other	-1.3154	6.3746	38.7497	5.64406e-10	3.52932e-09
ENSG00000213203	Baseline: CD4T_Naive vs Other	0.90156	6.64175	38.7207	5.72723e-10	3.57229e-09
ENSG00000144161	Baseline: CD4T_Naive vs Other	1.12968	5.88371	38.492	6.4276e-10	3.99903e-09
ENSG00000159445	Baseline: CD4T_Naive vs Other	1.04698	6.10043	38.4735	6.48781e-10	4.02636e-09
ENSG00000219200	Baseline: CD4T_Naive vs Other	-0.71746	7.86297	38.3556	6.8854e-10	4.26239e-09
ENSG00000141293	Baseline: CD4T_Naive vs Other	1.22884	5.64131	38.273	7.17842e-10	4.43267e-09
ENSG00000168894	Baseline: CD4T_Naive vs Other	-0.786742	7.63817	38.2294	7.33817e-10	4.52002e-09
ENSG00000142657	Baseline: CD4T_Naive vs Other	-1.18262	6.60946	38.0196	8.1577e-10	5.01232e-09
ENSG00000168421	Baseline: CD4T_Naive vs Other	0.923072	6.52543	37.5874	1.01468e-09	6.21901e-09
ENSG00000100997	Baseline: CD4T_Naive vs Other	-1.77881	5.69009	37.3271	1.15724e-09	7.07523e-09
ENSG00000125910	Baseline: CD4T_Naive vs Other	0.837095	6.81749	37.0355	1.34092e-09	8.17794e-09
ENSG00000137752	Baseline: CD4T_Naive vs Other	-1.33099	6.26357	36.6701	1.61287e-09	9.8123e-09
ENSG00000067560	Baseline: CD4T_Naive vs Other	-0.595874	8.30244	36.6145	1.65887e-09	1.00673e-08
ENSG00000137331	Baseline: CD4T_Naive vs Other	-1.22933	6.43896	36.2094	2.0359e-09	1.23252e-08
ENSG00000142227	Baseline: CD4T_Naive vs Other	-0.416316	9.37661	36.0943	2.1579e-09	1.30318e-08
ENSG00000148803	Baseline: CD4T_Naive vs Other	-1.57354	5.88825	36.0184	2.24237e-09	1.35089e-08
ENSG00000124357	Baseline: CD4T_Naive vs Other	-1.11515	6.65548	35.9565	2.31368e-09	1.39046e-08
ENSG00000135426	Baseline: CD4T_Naive vs Other	1.13425	5.78288	35.6155	2.74941e-09	1.64831e-08
ENSG00000105669	Baseline: CD4T_Naive vs Other	-0.656862	7.98982	35.5698	2.81377e-09	1.68281e-08
ENSG00000164405	Baseline: CD4T_Naive vs Other	-0.466811	8.9377	35.2151	3.36702e-09	2.00883e-08
ENSG00000137710	Baseline: CD4T_Naive vs Other	-1.70409	5.68557	35.21	3.37572e-09	2.00916e-08
ENSG00000149357	Baseline: CD4T_Naive vs Other	-0.772514	7.54052	35.1701	3.44462e-09	2.04524e-08
ENSG00000152082	Baseline: CD4T_Naive vs Other	0.505109	8.35358	35.0567	3.64825e-09	2.16095e-08
ENSG00000178719	Baseline: CD4T_Naive vs Other	-1.31939	6.21177	35.017	3.72231e-09	2.19955e-08
ENSG00000105202	Baseline: CD4T_Naive vs Other	0.607743	7.7509	34.9599	3.83146e-09	2.25864e-08
ENSG00000167470	Baseline: CD4T_Naive vs Other	-1.63229	5.80573	34.8091	4.13547e-09	2.43205e-08
ENSG00000172216	Baseline: CD4T_Naive vs Other	-0.94333	7.02307	34.6459	4.4919e-09	2.63539e-08
ENSG00000068697	Baseline: CD4T_Naive vs Other	-1.00332	6.86161	34.5816	4.64066e-09	2.71621e-08
ENSG00000107738	Baseline: CD4T_Naive vs Other	-1.31633	6.17805	34.1679	5.72307e-09	3.34184e-08
ENSG00000164543	Baseline: CD4T_Naive vs Other	0.637091	7.54833	33.7727	6.99263e-09	4.07353e-08
ENSG00000125863	Baseline: CD4T_Naive vs Other	-1.14889	6.48773	33.6475	7.45109e-09	4.3304e-08
ENSG00000162144	Baseline: CD4T_Naive vs Other	-1.58953	5.76026	33.6009	7.62902e-09	4.4234e-08
ENSG00000198258	Baseline: CD4T_Naive vs Other	-0.422727	9.17683	33.2817	8.9702e-09	5.18885e-08
ENSG00000244754	Baseline: CD4T_Naive vs Other	0.599592	7.71566	33.2307	9.20547e-09	5.3125e-08
ENSG00000241553	Baseline: CD4T_Naive vs Other	-0.838762	7.25712	33.2158	9.27522e-09	5.34028e-08
ENSG00000100380	Baseline: CD4T_Naive vs Other	0.574211	7.85097	33.0518	1.00799e-08	5.79008e-08
ENSG00000183011	Baseline: CD4T_Naive vs Other	-0.752564	7.48866	32.6628	1.22807e-08	7.03789e-08
ENSG00000147168	Baseline: CD4T_Naive vs Other	0.604597	7.65674	32.5122	1.32569e-08	7.57974e-08
ENSG00000167642	Baseline: CD4T_Naive vs Other	-1.22927	6.22645	32.4724	1.35277e-08	7.71672e-08
ENSG00000196405	Baseline: CD4T_Naive vs Other	0.582191	7.76177	32.2136	1.54281e-08	8.78051e-08
ENSG00000155957	Baseline: CD4T_Naive vs Other	-0.669518	7.77983	32.1881	1.56288e-08	8.87428e-08
ENSG00000166405	Baseline: CD4T_Naive vs Other	1.15271	5.60769	32.1698	1.57752e-08	8.93688e-08
ENSG00000163479	Baseline: CD4T_Naive vs Other	0.492054	8.29758	31.913	1.79742e-08	1.01593e-07
ENSG00000125356	Baseline: CD4T_Naive vs Other	-0.45898	8.81979	31.8651	1.84171e-08	1.03859e-07
ENSG00000120533	Baseline: CD4T_Naive vs Other	-0.693432	7.67116	31.6563	2.04792e-08	1.15224e-07
ENSG00000129235	Baseline: CD4T_Naive vs Other	-0.827784	7.20848	31.6136	2.09286e-08	1.17426e-07
ENSG00000127540	Baseline: CD4T_Naive vs Other	-0.362279	9.65215	31.6101	2.09655e-08	1.17426e-07
ENSG00000136717	Baseline: CD4T_Naive vs Other	0.958794	6.09703	31.5814	2.12742e-08	1.18885e-07
ENSG00000074966	Baseline: CD4T_Naive vs Other	1.17367	5.51534	31.37	2.36889e-08	1.32081e-07
ENSG00000137876	Baseline: CD4T_Naive vs Other	0.659025	7.3283	31.2452	2.52404e-08	1.40414e-07
ENSG00000213658	Baseline: CD4T_Naive vs Other	0.720798	7.00238	30.4489	3.78542e-08	2.10112e-07
ENSG00000133321	Baseline: CD4T_Naive vs Other	0.578433	7.70113	30.4357	3.81091e-08	2.11053e-07
ENSG00000158517	Baseline: CD4T_Naive vs Other	-0.633804	7.8512	30.3297	4.02227e-08	2.2226e-07
ENSG00000082074	Baseline: CD4T_Naive vs Other	0.468954	8.36798	30.2949	4.09415e-08	2.25727e-07
ENSG00000023902	Baseline: CD4T_Naive vs Other	-1.01206	6.64908	30.1652	4.37378e-08	2.40607e-07
ENSG00000002549	Baseline: CD4T_Naive vs Other	-0.988784	6.71876	30.1439	4.4215e-08	2.42691e-07
ENSG00000168961	Baseline: CD4T_Naive vs Other	-1.28793	6.05258	30.119	4.47799e-08	2.45247e-07
ENSG00000182774	Baseline: CD4T_Naive vs Other	0.887946	6.28685	30.0518	4.63398e-08	2.53229e-07
ENSG00000110324	Baseline: CD4T_Naive vs Other	-1.17111	6.24878	29.822	5.20949e-08	2.84049e-07
ENSG00000152404	Baseline: CD4T_Naive vs Other	0.749224	6.84471	29.7816	5.31788e-08	2.89321e-07
ENSG00000115977	Baseline: CD4T_Naive vs Other	0.637536	7.35989	29.7547	5.39136e-08	2.92674e-07
ENSG00000115053	Baseline: CD4T_Naive vs Other	0.375995	9.09984	29.727	5.46802e-08	2.96185e-07
ENSG00000155368	Baseline: CD4T_Naive vs Other	-0.565998	8.13463	29.5338	6.03388e-08	3.2612e-07
ENSG00000087074	Baseline: CD4T_Naive vs Other	-1.08229	6.44257	29.4285	6.36668e-08	3.43356e-07
ENSG00000102096	Baseline: CD4T_Naive vs Other	0.81843	6.54478	29.4146	6.41188e-08	3.4504e-07
ENSG00000182054	Baseline: CD4T_Naive vs Other	-1.08559	6.45049	29.2947	6.81639e-08	3.6601e-07
ENSG00000187118	Baseline: CD4T_Naive vs Other	-1.04076	6.54534	28.9334	8.19576e-08	4.39122e-07
ENSG00000111144	Baseline: CD4T_Naive vs Other	-1.03534	6.52179	28.9024	8.32641e-08	4.45157e-07
ENSG00000008952	Baseline: CD4T_Naive vs Other	0.471421	8.27523	28.7759	8.88187e-08	4.73827e-07
ENSG00000162368	Baseline: CD4T_Naive vs Other	0.869428	6.26158	28.3819	1.08606e-07	5.7814e-07
ENSG00000166012	Baseline: CD4T_Naive vs Other	0.787102	6.61757	28.3146	1.12401e-07	5.97055e-07
ENSG00000160131	Baseline: CD4T_Naive vs Other	-1.0868	6.34927	28.0879	1.26202e-07	6.68922e-07
ENSG00000169756	Baseline: CD4T_Naive vs Other	-1.06097	6.39069	27.7705	1.48426e-07	7.85037e-07
ENSG00000145287	Baseline: CD4T_Naive vs Other	0.741202	6.7752	27.7058	1.53414e-07	8.09686e-07
ENSG00000147443	Baseline: CD4T_Naive vs Other	-1.18711	6.09286	27.593	1.62523e-07	8.55932e-07
ENSG00000135940	Baseline: CD4T_Naive vs Other	-0.395381	9.07278	27.5591	1.65361e-07	8.69023e-07
ENSG00000162777	Baseline: CD4T_Naive vs Other	1.02047	5.73932	27.3387	1.85095e-07	9.70668e-07
ENSG00000168066	Baseline: CD4T_Naive vs Other	0.561902	7.62548	27.3125	1.8759e-07	9.81668e-07
ENSG00000128228	Baseline: CD4T_Naive vs Other	-0.679222	7.50919	27.2824	1.90502e-07	9.94799e-07
ENSG00000105369	Baseline: CD4T_Naive vs Other	-1.30461	5.89403	27.2566	1.93036e-07	1.0059e-06
ENSG00000132424	Baseline: CD4T_Naive vs Other	0.484034	8.1099	27.2074	1.97947e-07	1.02933e-06
ENSG00000175390	Baseline: CD4T_Naive vs Other	0.468634	8.20434	27.0821	2.11053e-07	1.09517e-06
ENSG00000239713	Baseline: CD4T_Naive vs Other	-1.1517	6.1525	27.0136	2.18583e-07	1.13187e-06
ENSG00000166398	Baseline: CD4T_Naive vs Other	0.977059	5.83655	26.9084	2.30677e-07	1.19199e-06
ENSG00000182220	Baseline: CD4T_Naive vs Other	-0.832917	6.97185	26.8868	2.33236e-07	1.2027e-06
ENSG00000131174	Baseline: CD4T_Naive vs Other	-0.456178	8.57793	26.8767	2.34449e-07	1.20643e-06
ENSG00000235576	Baseline: CD4T_Naive vs Other	-1.01591	6.46042	26.8502	2.37651e-07	1.22037e-06
ENSG00000026025	Baseline: CD4T_Naive vs Other	-0.477954	8.45114	26.8076	2.42897e-07	1.24472e-06
ENSG00000130592	Baseline: CD4T_Naive vs Other	-0.572552	7.92983	26.7301	2.52716e-07	1.29235e-06
ENSG00000148700	Baseline: CD4T_Naive vs Other	0.886833	6.09611	26.7031	2.56244e-07	1.30769e-06
ENSG00000185905	Baseline: CD4T_Naive vs Other	0.746231	6.69577	26.5686	2.74508e-07	1.39801e-06
ENSG00000144381	Baseline: CD4T_Naive vs Other	0.485972	8.05261	26.5305	2.79913e-07	1.4226e-06
ENSG00000125743	Baseline: CD4T_Naive vs Other	0.343907	9.22383	26.3633	3.04945e-07	1.54364e-06
ENSG00000123349	Baseline: CD4T_Naive vs Other	0.244283	10.9964	26.3631	3.04978e-07	1.54364e-06
ENSG00000205155	Baseline: CD4T_Naive vs Other	-0.981182	6.5351	26.3449	3.0783e-07	1.55489e-06
ENSG00000072818	Baseline: CD4T_Naive vs Other	0.798958	6.45161	26.1693	3.36818e-07	1.69784e-06
ENSG00000099622	Baseline: CD4T_Naive vs Other	0.433242	8.4012	26.1638	3.37762e-07	1.69913e-06
ENSG00000141552	Baseline: CD4T_Naive vs Other	-0.627908	7.64383	26.0614	3.55959e-07	1.78703e-06
ENSG00000100280	Baseline: CD4T_Naive vs Other	-1.09533	6.22705	26.0353	3.60745e-07	1.80739e-06
ENSG00000253626	Baseline: CD4T_Naive vs Other	0.79807	6.42921	25.9656	3.73875e-07	1.86937e-06
ENSG00000068831	Baseline: CD4T_Naive vs Other	0.984425	5.77134	25.9098	3.84722e-07	1.91973e-06
ENSG00000125354	Baseline: CD4T_Naive vs Other	0.594701	7.36386	25.8296	4.0088e-07	1.99632e-06
ENSG00000108774	Baseline: CD4T_Naive vs Other	-0.887864	6.73706	25.6576	4.37824e-07	2.17591e-06
ENSG00000143443	Baseline: CD4T_Naive vs Other	0.525722	7.7422	25.6306	4.4393e-07	2.20182e-06
ENSG00000240972	Baseline: CD4T_Naive vs Other	0.317515	9.48611	25.5684	4.58331e-07	2.26869e-06
ENSG00000177606	Baseline: CD4T_Naive vs Other	-0.707564	7.30696	25.5368	4.65819e-07	2.30114e-06
ENSG00000244509	Baseline: CD4T_Naive vs Other	-1.13443	6.10287	25.5258	4.68454e-07	2.30954e-06
ENSG00000131669	Baseline: CD4T_Naive vs Other	-0.922508	6.62883	25.5077	4.72827e-07	2.32646e-06
ENSG00000051108	Baseline: CD4T_Naive vs Other	-0.855582	6.82804	25.4263	4.92982e-07	2.42081e-06
ENSG00000147274	Baseline: CD4T_Naive vs Other	0.511972	7.80678	25.3047	5.24724e-07	2.57103e-06
ENSG00000131446	Baseline: CD4T_Naive vs Other	-0.947819	6.55278	25.3013	5.25656e-07	2.57103e-06
ENSG00000143793	Baseline: CD4T_Naive vs Other	1.02741	5.60524	25.1404	5.70893e-07	2.78677e-06
ENSG00000007312	Baseline: CD4T_Naive vs Other	-1.07554	6.18522	25.1313	5.73561e-07	2.79427e-06
ENSG00000108294	Baseline: CD4T_Naive vs Other	-0.479414	8.33678	25.0841	5.87625e-07	2.85715e-06
ENSG00000132965	Baseline: CD4T_Naive vs Other	-0.766149	7.09514	24.9376	6.3353e-07	3.0743e-06
ENSG00000162511	Baseline: CD4T_Naive vs Other	-0.414847	8.73496	24.8814	6.52077e-07	3.1581e-06
ENSG00000060138	Baseline: CD4T_Naive vs Other	-1.1998	5.96502	24.8469	6.63731e-07	3.20825e-06
ENSG00000113851	Baseline: CD4T_Naive vs Other	0.812871	6.26888	24.764	6.92613e-07	3.34132e-06
ENSG00000122705	Baseline: CD4T_Naive vs Other	-0.661951	7.41396	24.6135	7.48277e-07	3.60282e-06
ENSG00000049860	Baseline: CD4T_Naive vs Other	-1.02434	6.28371	24.5759	7.62872e-07	3.66594e-06
ENSG00000151366	Baseline: CD4T_Naive vs Other	-0.572883	7.81163	24.5402	7.77015e-07	3.72666e-06
ENSG00000197747	Baseline: CD4T_Naive vs Other	-0.420688	8.68032	24.4102	8.30712e-07	3.97647e-06
ENSG00000182568	Baseline: CD4T_Naive vs Other	0.865725	6.03195	24.3744	8.46119e-07	4.04239e-06
ENSG00000235453	Baseline: CD4T_Naive vs Other	0.774311	6.42081	24.3415	8.60556e-07	4.09762e-06
ENSG00000183172	Baseline: CD4T_Naive vs Other	0.457012	8.13084	24.3405	8.60997e-07	4.09762e-06
ENSG00000162704	Baseline: CD4T_Naive vs Other	-0.546476	7.91463	24.127	9.60909e-07	4.56432e-06
ENSG00000233016	Baseline: CD4T_Naive vs Other	0.829278	6.12788	24.0258	1.01221e-06	4.79879e-06
ENSG00000159840	Baseline: CD4T_Naive vs Other	-0.900502	6.59758	23.9393	1.05825e-06	5.00745e-06
ENSG00000136810	Baseline: CD4T_Naive vs Other	-0.405287	8.75216	23.9258	1.06567e-06	5.03291e-06
ENSG00000101474	Baseline: CD4T_Naive vs Other	-1.0881	6.10291	23.7954	1.1396e-06	5.3718e-06
ENSG00000180879	Baseline: CD4T_Naive vs Other	-0.39411	8.81685	23.7321	1.17734e-06	5.5391e-06
ENSG00000096384	Baseline: CD4T_Naive vs Other	0.296406	9.63533	23.6688	1.21634e-06	5.71172e-06
ENSG00000111678	Baseline: CD4T_Naive vs Other	0.468913	7.98716	23.5547	1.2899e-06	6.04562e-06
ENSG00000231360	Baseline: CD4T_Naive vs Other	0.765757	6.39295	23.4793	1.34093e-06	6.27292e-06
ENSG00000258289	Baseline: CD4T_Naive vs Other	0.477684	7.91287	23.4751	1.34387e-06	6.2748e-06
ENSG00000198899	Baseline: CD4T_Naive vs Other	-0.251331	10.6382	23.2875	1.48012e-06	6.89791e-06
ENSG00000143013	Baseline: CD4T_Naive vs Other	-1.23786	5.82193	23.2778	1.48755e-06	6.91949e-06
ENSG00000131508	Baseline: CD4T_Naive vs Other	0.547916	7.46217	23.2364	1.51961e-06	7.05535e-06
ENSG00000173726	Baseline: CD4T_Naive vs Other	0.66128	6.88248	23.1589	1.5815e-06	7.32892e-06
ENSG00000095380	Baseline: CD4T_Naive vs Other	-1.18718	5.86592	23.1326	1.6031e-06	7.41511e-06
ENSG00000175463	Baseline: CD4T_Naive vs Other	0.801963	6.21833	23.12	1.61357e-06	7.44956e-06
ENSG00000198832	Baseline: CD4T_Naive vs Other	0.79945	6.21008	23.0337	1.68693e-06	7.77373e-06
ENSG00000171490	Baseline: CD4T_Naive vs Other	0.51072	7.67135	23.012	1.70592e-06	7.84659e-06
ENSG00000148834	Baseline: CD4T_Naive vs Other	-0.591838	7.63308	22.9788	1.73534e-06	7.96709e-06
ENSG00000198888	Baseline: CD4T_Naive vs Other	-0.269765	10.2207	22.8346	1.86919e-06	8.56569e-06
ENSG00000185624	Baseline: CD4T_Naive vs Other	-0.740664	7.02064	22.8208	1.88253e-06	8.61084e-06
ENSG00000197622	Baseline: CD4T_Naive vs Other	0.464803	7.96255	22.7514	1.9511e-06	8.90796e-06
ENSG00000159128	Baseline: CD4T_Naive vs Other	-1.07515	6.06808	22.6003	2.10929e-06	9.61245e-06
ENSG00000066294	Baseline: CD4T_Naive vs Other	-1.0632	6.07489	22.5474	2.16764e-06	9.86017e-06
ENSG00000146540	Baseline: CD4T_Naive vs Other	-0.969594	6.30831	22.5255	2.1922e-06	9.95356e-06
ENSG00000180389	Baseline: CD4T_Naive vs Other	-0.475872	8.19966	22.5004	2.22082e-06	1.0065e-05
ENSG00000106560	Baseline: CD4T_Naive vs Other	0.914628	5.81449	22.4737	2.25159e-06	1.01858e-05
ENSG00000076944	Baseline: CD4T_Naive vs Other	-0.947107	6.36107	22.4578	2.27011e-06	1.02508e-05
ENSG00000232112	Baseline: CD4T_Naive vs Other	0.243371	10.5083	22.3635	2.38334e-06	1.07424e-05
ENSG00000164985	Baseline: CD4T_Naive vs Other	0.695438	6.65004	22.3375	2.41545e-06	1.08673e-05
ENSG00000180376	Baseline: CD4T_Naive vs Other	0.837812	5.99012	22.1629	2.64331e-06	1.18709e-05
ENSG00000089248	Baseline: CD4T_Naive vs Other	0.476018	7.84007	22.1252	2.69524e-06	1.20821e-05
ENSG00000115310	Baseline: CD4T_Naive vs Other	-0.795406	6.80475	22.1206	2.70164e-06	1.20888e-05
ENSG00000002586	Baseline: CD4T_Naive vs Other	-0.622615	7.43326	22.0855	2.75099e-06	1.22874e-05
ENSG00000100387	Baseline: CD4T_Naive vs Other	-0.41606	8.53633	22.0286	2.83311e-06	1.26314e-05
ENSG00000125753	Baseline: CD4T_Naive vs Other	-1.10096	5.96183	22.0222	2.84239e-06	1.26499e-05
ENSG00000105639	Baseline: CD4T_Naive vs Other	0.981405	5.55357	21.9257	2.98767e-06	1.32726e-05
ENSG00000184076	Baseline: CD4T_Naive vs Other	-0.378155	8.79996	21.7778	3.2249e-06	1.43007e-05
ENSG00000144895	Baseline: CD4T_Naive vs Other	0.871111	5.86831	21.7298	3.30587e-06	1.46335e-05
ENSG00000183648	Baseline: CD4T_Naive vs Other	-0.38415	8.75236	21.7158	3.32991e-06	1.47136e-05
ENSG00000205542	Baseline: CD4T_Naive vs Other	-0.17918	14.2265	21.6681	3.41297e-06	1.50536e-05
ENSG00000070081	Baseline: CD4T_Naive vs Other	0.658146	6.79092	21.6095	3.51787e-06	1.54887e-05
ENSG00000101084	Baseline: CD4T_Naive vs Other	-0.689344	7.1363	21.4301	3.85987e-06	1.69642e-05
ENSG00000108691	Baseline: CD4T_Naive vs Other	-0.481943	8.10976	21.3601	4.00204e-06	1.75578e-05
ENSG00000220205	Baseline: CD4T_Naive vs Other	0.535543	7.40896	21.3331	4.0584e-06	1.77707e-05
ENSG00000105583	Baseline: CD4T_Naive vs Other	-0.5349	7.7827	21.3299	4.06497e-06	1.77707e-05
ENSG00000069275	Baseline: CD4T_Naive vs Other	0.538975	7.38166	21.2707	4.19133e-06	1.82908e-05
ENSG00000173575	Baseline: CD4T_Naive vs Other	0.645277	6.82103	21.2101	4.3249e-06	1.88404e-05
ENSG00000088205	Baseline: CD4T_Naive vs Other	0.451102	7.93337	21.0542	4.68826e-06	2.03873e-05
ENSG00000198821	Baseline: CD4T_Naive vs Other	0.679104	6.6518	21.0491	4.70054e-06	2.04048e-05
ENSG00000104907	Baseline: CD4T_Naive vs Other	-1.11948	5.90105	21.0247	4.76027e-06	2.06278e-05
ENSG00000139687	Baseline: CD4T_Naive vs Other	-1.01923	6.0787	20.9756	4.88275e-06	2.11215e-05
ENSG00000152818	Baseline: CD4T_Naive vs Other	-0.98905	6.13432	20.9102	5.05092e-06	2.18108e-05
ENSG00000108561	Baseline: CD4T_Naive vs Other	0.413172	8.20097	20.8376	5.24433e-06	2.26065e-05
ENSG00000162924	Baseline: CD4T_Naive vs Other	-0.976106	6.16442	20.7503	5.48689e-06	2.36108e-05
ENSG00000131238	Baseline: CD4T_Naive vs Other	-0.843119	6.54632	20.6016	5.92627e-06	2.54572e-05
ENSG00000117289	Baseline: CD4T_Naive vs Other	-0.483737	8.01523	20.5177	6.18929e-06	2.65409e-05
ENSG00000185811	Baseline: CD4T_Naive vs Other	0.667954	6.65102	20.5135	6.20293e-06	2.65533e-05
ENSG00000172543	Baseline: CD4T_Naive vs Other	-1.02107	6.04316	20.5001	6.24595e-06	2.66912e-05
ENSG00000134516	Baseline: CD4T_Naive vs Other	-1.02856	6.02671	20.4235	6.49898e-06	2.77245e-05
ENSG00000159023	Baseline: CD4T_Naive vs Other	0.729971	6.33956	20.2492	7.11349e-06	3.02936e-05
ENSG00000114978	Baseline: CD4T_Naive vs Other	-0.789829	6.69177	20.2162	7.23627e-06	3.07635e-05
ENSG00000172349	Baseline: CD4T_Naive vs Other	0.732173	6.28337	20.137	7.53954e-06	3.19527e-05
ENSG00000171735	Baseline: CD4T_Naive vs Other	-0.718935	6.92407	20.1364	7.54187e-06	3.19527e-05
ENSG00000013725	Baseline: CD4T_Naive vs Other	0.822767	5.92806	20.059	7.85098e-06	3.32053e-05
ENSG00000205302	Baseline: CD4T_Naive vs Other	-0.938575	6.21181	20.0394	7.93085e-06	3.34789e-05
ENSG00000112576	Baseline: CD4T_Naive vs Other	0.611418	6.90424	20.0366	7.94276e-06	3.34789e-05
ENSG00000188186	Baseline: CD4T_Naive vs Other	-0.391119	8.57258	20.0142	8.03556e-06	3.38123e-05
ENSG00000130313	Baseline: CD4T_Naive vs Other	-0.796687	6.64897	20.0084	8.05944e-06	3.38551e-05
ENSG00000065357	Baseline: CD4T_Naive vs Other	0.826804	5.90806	19.8699	8.66014e-06	3.62971e-05
ENSG00000099204	Baseline: CD4T_Naive vs Other	0.796823	5.98551	19.8677	8.67017e-06	3.62971e-05
ENSG00000130741	Baseline: CD4T_Naive vs Other	0.639694	6.73351	19.8127	8.92091e-06	3.72837e-05
ENSG00000163931	Baseline: CD4T_Naive vs Other	-0.760525	6.74371	19.7651	9.14393e-06	3.81512e-05
ENSG00000107372	Baseline: CD4T_Naive vs Other	-0.899959	6.27672	19.7548	9.19295e-06	3.82911e-05
ENSG00000180304	Baseline: CD4T_Naive vs Other	-0.938476	6.17257	19.6981	9.46767e-06	3.93689e-05
ENSG00000215788	Baseline: CD4T_Naive vs Other	0.912948	5.62796	19.6705	9.60418e-06	3.98695e-05
ENSG00000103642	Baseline: CD4T_Naive vs Other	-1.20279	5.63711	19.4602	1.07129e-05	4.43972e-05
ENSG00000150991	Baseline: CD4T_Naive vs Other	-0.336749	8.98183	19.3721	1.12146e-05	4.63988e-05
ENSG00000127022	Baseline: CD4T_Naive vs Other	-0.753622	6.74418	19.2419	1.19994e-05	4.95628e-05
ENSG00000169230	Baseline: CD4T_Naive vs Other	-0.45775	8.07857	19.2198	1.2138e-05	5.00517e-05
ENSG00000103994	Baseline: CD4T_Naive vs Other	-0.892771	6.26488	19.1867	1.23488e-05	5.08361e-05
ENSG00000143870	Baseline: CD4T_Naive vs Other	-0.668137	7.04794	19.1545	1.25568e-05	5.1606e-05
ENSG00000174886	Baseline: CD4T_Naive vs Other	-0.433631	8.20731	19.1038	1.28926e-05	5.28983e-05
ENSG00000186470	Baseline: CD4T_Naive vs Other	0.704317	6.33759	18.9958	1.36375e-05	5.58616e-05
ENSG00000023191	Baseline: CD4T_Naive vs Other	-0.637935	7.14374	18.8693	1.45645e-05	5.95601e-05
ENSG00000074842	Baseline: CD4T_Naive vs Other	-0.558104	7.5089	18.8633	1.461e-05	5.96474e-05
ENSG00000178982	Baseline: CD4T_Naive vs Other	0.321326	8.85608	18.8219	1.49281e-05	6.08455e-05
ENSG00000166598	Baseline: CD4T_Naive vs Other	-0.42312	8.25528	18.8004	1.50963e-05	6.14131e-05
ENSG00000111537	Baseline: CD4T_Naive vs Other	0.416464	8.02099	18.7978	1.51171e-05	6.14131e-05
ENSG00000138071	Baseline: CD4T_Naive vs Other	-0.587543	7.35843	18.7085	1.58361e-05	6.42283e-05
ENSG00000155307	Baseline: CD4T_Naive vs Other	-0.73637	6.75004	18.5611	1.70989e-05	6.92366e-05
ENSG00000085662	Baseline: CD4T_Naive vs Other	0.697799	6.31655	18.4507	1.81101e-05	7.32112e-05
ENSG00000095059	Baseline: CD4T_Naive vs Other	0.846591	5.74863	18.4335	1.82732e-05	7.37497e-05
ENSG00000198818	Baseline: CD4T_Naive vs Other	-0.703669	6.83725	18.3357	1.92289e-05	7.74803e-05
ENSG00000177885	Baseline: CD4T_Naive vs Other	-0.596543	7.27811	18.2579	2.00241e-05	8.05531e-05
ENSG00000115738	Baseline: CD4T_Naive vs Other	-0.639552	7.08092	18.2139	2.04886e-05	8.22874e-05
ENSG00000152465	Baseline: CD4T_Naive vs Other	0.616259	6.73144	18.1737	2.09226e-05	8.3894e-05
ENSG00000175130	Baseline: CD4T_Naive vs Other	0.827861	5.80092	18.1585	2.10893e-05	8.44258e-05
ENSG00000129128	Baseline: CD4T_Naive vs Other	-0.757456	6.64224	18.0779	2.19933e-05	8.79022e-05
ENSG00000101608	Baseline: CD4T_Naive vs Other	0.264	9.54005	17.9926	2.29938e-05	9.17524e-05
ENSG00000149781	Baseline: CD4T_Naive vs Other	-0.831056	6.34807	17.9528	2.34759e-05	9.35249e-05
ENSG00000181029	Baseline: CD4T_Naive vs Other	-0.752767	6.65886	17.9484	2.35309e-05	9.35931e-05
ENSG00000214113	Baseline: CD4T_Naive vs Other	0.844938	5.72174	17.8764	2.44314e-05	9.69093e-05
ENSG00000117691	Baseline: CD4T_Naive vs Other	-0.753044	6.62948	17.8754	2.44431e-05	9.69093e-05
ENSG00000130522	Baseline: CD4T_Naive vs Other	-0.990486	5.9458	17.8148	2.52287e-05	9.97547e-05
ENSG00000116824	Baseline: CD4T_Naive vs Other	0.409376	7.99116	17.8138	2.52416e-05	9.97547e-05
ENSG00000116473	Baseline: CD4T_Naive vs Other	-0.653995	6.97728	17.7413	2.62151e-05	0.000103437
ENSG00000116489	Baseline: CD4T_Naive vs Other	-0.681979	6.86547	17.6651	2.72791e-05	0.000107463
ENSG00000189067	Baseline: CD4T_Naive vs Other	0.545336	7.07151	17.6089	2.80905e-05	0.000110483
ENSG00000186480	Baseline: CD4T_Naive vs Other	-0.977894	5.92133	17.5694	2.86767e-05	0.000112559
ENSG00000090520	Baseline: CD4T_Naive vs Other	-0.708603	6.77543	17.5672	2.87093e-05	0.000112559
ENSG00000072778	Baseline: CD4T_Naive vs Other	-0.960656	5.94011	17.3126	3.27925e-05	0.000128364
ENSG00000226979	Baseline: CD4T_Naive vs Other	0.481528	7.42351	17.242	3.40263e-05	0.000132982
ENSG00000136167	Baseline: CD4T_Naive vs Other	-0.497066	7.6698	17.1322	3.60354e-05	0.000140612
ENSG00000103415	Baseline: CD4T_Naive vs Other	0.680031	6.3116	17.0436	3.77437e-05	0.000147046
ENSG00000123179	Baseline: CD4T_Naive vs Other	0.853631	5.61246	16.9671	3.92855e-05	0.000152811
ENSG00000105176	Baseline: CD4T_Naive vs Other	0.670884	6.3201	16.8968	4.0757e-05	0.000158286
ENSG00000119632	Baseline: CD4T_Naive vs Other	-0.639438	6.99363	16.8848	4.10132e-05	0.000159031
ENSG00000145494	Baseline: CD4T_Naive vs Other	-0.476328	7.74159	16.7897	4.31069e-05	0.000166887
ENSG00000243317	Baseline: CD4T_Naive vs Other	-0.736586	6.59478	16.6611	4.61091e-05	0.000178231
ENSG00000117614	Baseline: CD4T_Naive vs Other	0.398073	7.96922	16.5372	4.91997e-05	0.00018988
ENSG00000105968	Baseline: CD4T_Naive vs Other	-0.531799	7.43118	16.4978	5.02261e-05	0.000193539
ENSG00000142864	Baseline: CD4T_Naive vs Other	0.357358	8.27737	16.2142	5.82746e-05	0.000224203
ENSG00000150779	Baseline: CD4T_Naive vs Other	-0.531912	7.4089	16.1118	6.14909e-05	0.000236209
ENSG00000213145	Baseline: CD4T_Naive vs Other	-0.394719	8.24121	16.1033	6.17668e-05	0.000236901
ENSG00000136897	Baseline: CD4T_Naive vs Other	0.813898	5.68868	16.0533	6.34084e-05	0.00024282
ENSG00000028137	Baseline: CD4T_Naive vs Other	-0.798763	6.33814	16.0406	6.38298e-05	0.000244055
ENSG00000110367	Baseline: CD4T_Naive vs Other	0.622263	6.51945	16.0059	6.50036e-05	0.000248159
ENSG00000170315	Baseline: CD4T_Naive vs Other	-0.272434	9.38153	15.9935	6.54278e-05	0.000249393
ENSG00000130303	Baseline: CD4T_Naive vs Other	-0.511491	7.48511	15.9871	6.56504e-05	0.000249856
ENSG00000136938	Baseline: CD4T_Naive vs Other	0.429015	7.68027	15.9649	6.64165e-05	0.000252383
ENSG00000177105	Baseline: CD4T_Naive vs Other	-0.63172	6.93253	15.9239	6.78634e-05	0.000257485
ENSG00000108953	Baseline: CD4T_Naive vs Other	-0.540124	7.32841	15.8874	6.91748e-05	0.000262058
ENSG00000132432	Baseline: CD4T_Naive vs Other	-0.38386	8.2843	15.8488	7.05915e-05	0.000267015
ENSG00000132485	Baseline: CD4T_Naive vs Other	0.582458	6.69747	15.8078	7.21267e-05	0.000272405
ENSG00000044574	Baseline: CD4T_Naive vs Other	-0.50587	7.48793	15.6928	7.66189e-05	0.000288929
ENSG00000197982	Baseline: CD4T_Naive vs Other	-0.813606	6.1846	15.684	7.69731e-05	0.000289823
ENSG00000272325	Baseline: CD4T_Naive vs Other	-0.878633	6.02495	15.6488	7.84101e-05	0.000294784
ENSG00000105835	Baseline: CD4T_Naive vs Other	-0.80453	6.23896	15.5382	8.31021e-05	0.000311949
ENSG00000118816	Baseline: CD4T_Naive vs Other	0.403344	7.82062	15.5211	8.38529e-05	0.000314289
ENSG00000161011	Baseline: CD4T_Naive vs Other	-0.537732	7.31087	15.4475	8.71632e-05	0.000326202
ENSG00000185201	Baseline: CD4T_Naive vs Other	0.409653	7.77236	15.4313	8.7908e-05	0.000328491
ENSG00000205581	Baseline: CD4T_Naive vs Other	0.380897	8.00422	15.4013	8.93043e-05	0.000333205
ENSG00000166562	Baseline: CD4T_Naive vs Other	-0.625636	6.92061	15.3898	8.98462e-05	0.000334721
ENSG00000135930	Baseline: CD4T_Naive vs Other	-0.806279	6.21404	15.3713	9.07239e-05	0.000337482
ENSG00000100354	Baseline: CD4T_Naive vs Other	0.415528	7.70979	15.3661	9.09738e-05	0.000337903
ENSG00000149100	Baseline: CD4T_Naive vs Other	0.404725	7.79075	15.327	9.2863e-05	0.000344402
ENSG00000013441	Baseline: CD4T_Naive vs Other	0.628306	6.40392	15.222	9.81404e-05	0.000363428
ENSG00000185825	Baseline: CD4T_Naive vs Other	-0.548669	7.22933	15.2139	9.85567e-05	0.000364424
ENSG00000124783	Baseline: CD4T_Naive vs Other	-0.699779	6.58988	15.202	9.91779e-05	0.000366173
ENSG00000181817	Baseline: CD4T_Naive vs Other	-0.761245	6.35529	15.0798	0.00010577	0.000389928
ENSG00000102738	Baseline: CD4T_Naive vs Other	0.721158	5.9271	15.0694	0.000106349	0.000391477
ENSG00000186184	Baseline: CD4T_Naive vs Other	0.533187	6.90685	15.0541	0.000107211	0.000394063
ENSG00000171476	Baseline: CD4T_Naive vs Other	-0.830554	6.08966	14.9873	0.000111049	0.000407564
ENSG00000114779	Baseline: CD4T_Naive vs Other	0.819309	5.58308	14.9805	0.000111447	0.00040842
ENSG00000166797	Baseline: CD4T_Naive vs Other	-0.624617	6.86928	14.9655	0.000112329	0.00041104
ENSG00000135185	Baseline: CD4T_Naive vs Other	0.608353	6.4734	14.9373	0.000114008	0.000416567
ENSG00000267100	Baseline: CD4T_Naive vs Other	0.762767	5.76962	14.9059	0.000115915	0.000422909
ENSG00000246705	Baseline: CD4T_Naive vs Other	-0.887215	5.93898	14.8895	0.00011692	0.000425946
ENSG00000147684	Baseline: CD4T_Naive vs Other	0.358095	8.13162	14.7658	0.000124793	0.000453959
ENSG00000204592	Baseline: CD4T_Naive vs Other	0.226305	9.82688	14.7414	0.000126409	0.000459162
ENSG00000213988	Baseline: CD4T_Naive vs Other	0.817461	5.55373	14.6611	0.00013188	0.000478333
ENSG00000170906	Baseline: CD4T_Naive vs Other	-0.309301	8.78255	14.5664	0.000138636	0.000502098
ENSG00000131495	Baseline: CD4T_Naive vs Other	-0.453164	7.67565	14.5604	0.000139073	0.000502943
ENSG00000189159	Baseline: CD4T_Naive vs Other	-0.708453	6.49003	14.519	0.000142147	0.000513308
ENSG00000170348	Baseline: CD4T_Naive vs Other	-0.660484	6.66231	14.456	0.000146948	0.00052987
ENSG00000102524	Baseline: CD4T_Naive vs Other	-0.798903	6.1141	14.3369	0.000156482	0.00056282
ENSG00000090266	Baseline: CD4T_Naive vs Other	-0.335023	8.52521	14.3362	0.000156542	0.00056282
ENSG00000112335	Baseline: CD4T_Naive vs Other	-0.50603	7.34636	14.3215	0.000157768	0.000566404
ENSG00000136936	Baseline: CD4T_Naive vs Other	0.647167	6.17809	14.3139	0.000158397	0.000567838
ENSG00000185475	Baseline: CD4T_Naive vs Other	-0.715115	6.44151	14.2369	0.000164973	0.000590556
ENSG00000253738	Baseline: CD4T_Naive vs Other	0.650133	6.14281	14.2261	0.000165916	0.000593073
ENSG00000105404	Baseline: CD4T_Naive vs Other	-0.438049	7.73615	14.1273	0.000174811	0.000623963
ENSG00000127084	Baseline: CD4T_Naive vs Other	0.692832	5.93916	14.1229	0.00017522	0.000624521
ENSG00000152234	Baseline: CD4T_Naive vs Other	0.379999	7.86394	14.0907	0.000178227	0.000634324
ENSG00000106615	Baseline: CD4T_Naive vs Other	-0.707179	6.42526	13.9857	0.000188396	0.000669551
ENSG00000136156	Baseline: CD4T_Naive vs Other	-0.259443	9.30356	13.9673	0.000190241	0.000675139
ENSG00000170004	Baseline: CD4T_Naive vs Other	0.714739	5.86292	13.8748	0.000199787	0.000707997
ENSG00000222041	Baseline: CD4T_Naive vs Other	-0.815296	6.06682	13.8618	0.000201163	0.000711854
ENSG00000154814	Baseline: CD4T_Naive vs Other	0.726434	5.80891	13.8446	0.000202998	0.000717014
ENSG00000089220	Baseline: CD4T_Naive vs Other	0.430763	7.44336	13.8427	0.000203202	0.000717014
ENSG00000010610	Baseline: CD4T_Naive vs Other	-0.659232	6.60761	13.8333	0.000204218	0.000719569
ENSG00000083896	Baseline: CD4T_Naive vs Other	0.540251	6.73449	13.7896	0.000209	0.000735371
ENSG00000054267	Baseline: CD4T_Naive vs Other	0.557823	6.64216	13.768	0.000211399	0.000742752
ENSG00000108518	Baseline: CD4T_Naive vs Other	-0.179824	11.0254	13.7641	0.000211832	0.000743216
ENSG00000134996	Baseline: CD4T_Naive vs Other	-0.715954	6.37356	13.7349	0.000215137	0.000753742
ENSG00000164346	Baseline: CD4T_Naive vs Other	0.464731	7.19864	13.7273	0.000216	0.000755694
ENSG00000173762	Baseline: CD4T_Naive vs Other	0.458435	7.24141	13.7172	0.000217157	0.000758666
ENSG00000226976	Baseline: CD4T_Naive vs Other	-0.436217	7.69357	13.6768	0.000221853	0.00077398
ENSG00000055163	Baseline: CD4T_Naive vs Other	0.724792	5.8002	13.6599	0.000223847	0.000779834
ENSG00000167552	Baseline: CD4T_Naive vs Other	-0.593872	6.86378	13.657	0.000224196	0.000779948
ENSG00000138293	Baseline: CD4T_Naive vs Other	-0.767323	6.14482	13.6498	0.00022505	0.000781819
ENSG00000171135	Baseline: CD4T_Naive vs Other	0.714184	5.83176	13.627	0.000227784	0.000790207
ENSG00000258486	Baseline: CD4T_Naive vs Other	0.708269	5.86341	13.5692	0.000234871	0.000813649
ENSG00000090554	Baseline: CD4T_Naive vs Other	0.757929	5.66501	13.564	0.000235524	0.000814767
ENSG00000169714	Baseline: CD4T_Naive vs Other	0.289068	8.67248	13.5201	0.000241062	0.00083276
ENSG00000126432	Baseline: CD4T_Naive vs Other	-0.425417	7.73785	13.4648	0.000248228	0.000856317
ENSG00000169100	Baseline: CD4T_Naive vs Other	0.239157	9.35876	13.434	0.000252318	0.000869212
ENSG00000103274	Baseline: CD4T_Naive vs Other	-0.849209	5.88408	13.3432	0.000264767	0.000910828
ENSG00000168701	Baseline: CD4T_Naive vs Other	-0.65049	6.57269	13.2829	0.000273365	0.000939098
ENSG00000174021	Baseline: CD4T_Naive vs Other	-0.394179	7.93041	13.2205	0.000282573	0.000969383
ENSG00000160613	Baseline: CD4T_Naive vs Other	0.541984	6.65864	13.2019	0.000285372	0.000977627
ENSG00000178104	Baseline: CD4T_Naive vs Other	-0.811	5.92947	13.1935	0.00028665	0.000980646
ENSG00000090238	Baseline: CD4T_Naive vs Other	0.388276	7.69948	13.1799	0.000288726	0.000986382
ENSG00000003056	Baseline: CD4T_Naive vs Other	-0.638944	6.59676	13.1751	0.000289464	0.000987537
ENSG00000161677	Baseline: CD4T_Naive vs Other	-0.882195	5.81024	13.1411	0.000294738	0.00100414
ENSG00000119013	Baseline: CD4T_Naive vs Other	-0.473686	7.40188	13.067	0.000306554	0.00104296
ENSG00000131507	Baseline: CD4T_Naive vs Other	0.481066	7.00592	13.0415	0.000310748	0.00105577
ENSG00000153113	Baseline: CD4T_Naive vs Other	-0.596617	6.78011	13.0239	0.00031365	0.00106417
ENSG00000099795	Baseline: CD4T_Naive vs Other	-0.398042	7.87646	13.0124	0.000315577	0.00106924
ENSG00000170515	Baseline: CD4T_Naive vs Other	0.331772	8.18341	12.9994	0.00031777	0.00107519
ENSG00000111669	Baseline: CD4T_Naive vs Other	-0.264042	9.11331	12.9839	0.000320391	0.00108258
ENSG00000134294	Baseline: CD4T_Naive vs Other	-0.611424	6.72548	12.926	0.000330413	0.00111492
ENSG00000147065	Baseline: CD4T_Naive vs Other	-0.486289	7.30506	12.9077	0.000333635	0.00112425
ENSG00000132507	Baseline: CD4T_Naive vs Other	0.354989	7.94237	12.885	0.000337677	0.00113633
ENSG00000091317	Baseline: CD4T_Naive vs Other	-0.711786	6.26588	12.8403	0.0003458	0.00116208
ENSG00000125458	Baseline: CD4T_Naive vs Other	-0.759506	6.07243	12.7941	0.000354405	0.00118938
ENSG00000104388	Baseline: CD4T_Naive vs Other	-0.626911	6.61269	12.7125	0.000370114	0.00124041
ENSG00000198931	Baseline: CD4T_Naive vs Other	0.264663	8.86534	12.6969	0.000373207	0.00124908
ENSG00000065809	Baseline: CD4T_Naive vs Other	0.467376	7.06579	12.6708	0.00037842	0.00126481
ENSG00000182117	Baseline: CD4T_Naive vs Other	-0.3517	8.21214	12.651	0.000382438	0.00127652
ENSG00000127824	Baseline: CD4T_Naive vs Other	0.607141	6.17471	12.5829	0.000396548	0.00132183
ENSG00000182196	Baseline: CD4T_Naive vs Other	0.324233	8.19703	12.565	0.00040034	0.00133267
ENSG00000257621	Baseline: CD4T_Naive vs Other	0.528989	6.64439	12.5138	0.00041141	0.00136768
ENSG00000137161	Baseline: CD4T_Naive vs Other	-0.630404	6.58572	12.4661	0.000421985	0.00140095
ENSG00000127483	Baseline: CD4T_Naive vs Other	0.505299	6.78594	12.3763	0.000442664	0.00146762
ENSG00000214026	Baseline: CD4T_Naive vs Other	-0.402662	7.76578	12.3461	0.00044986	0.00148948
ENSG00000015475	Baseline: CD4T_Naive vs Other	-0.77328	5.99214	12.2982	0.000461484	0.00152592
ENSG00000105819	Baseline: CD4T_Naive vs Other	0.693347	5.78173	12.2516	0.000473091	0.00156221
ENSG00000184752	Baseline: CD4T_Naive vs Other	0.362018	7.7955	12.1443	0.000500968	0.00165206
ENSG00000135899	Baseline: CD4T_Naive vs Other	0.499906	6.79262	12.1399	0.000502145	0.00165373
ENSG00000163882	Baseline: CD4T_Naive vs Other	0.615581	6.08702	12.1087	0.000510567	0.00167923
ENSG00000005059	Baseline: CD4T_Naive vs Other	0.450926	7.10926	12.0998	0.000513005	0.001685
ENSG00000169045	Baseline: CD4T_Naive vs Other	0.34761	7.91314	12.0882	0.000516185	0.0016932
ENSG00000160446	Baseline: CD4T_Naive vs Other	-0.830643	5.8253	12.0754	0.000519719	0.00170253
ENSG00000121410	Baseline: CD4T_Naive vs Other	-0.759626	5.9912	12.0495	0.000526961	0.00172397
ENSG00000103550	Baseline: CD4T_Naive vs Other	0.68338	5.80264	11.9679	0.000550439	0.00179839
ENSG00000230055	Baseline: CD4T_Naive vs Other	-0.634455	6.49246	11.9591	0.000553036	0.00180242
ENSG00000111237	Baseline: CD4T_Naive vs Other	-0.486793	7.20552	11.9587	0.000553132	0.00180242
ENSG00000198898	Baseline: CD4T_Naive vs Other	-0.660921	6.39482	11.9155	0.000566043	0.00184206
ENSG00000117448	Baseline: CD4T_Naive vs Other	-0.555823	6.84782	11.8879	0.000574478	0.00186661
ENSG00000129103	Baseline: CD4T_Naive vs Other	0.540649	6.5147	11.8858	0.000575099	0.00186661
ENSG00000162434	Baseline: CD4T_Naive vs Other	0.37668	7.62527	11.8345	0.000591085	0.00191598
ENSG00000113558	Baseline: CD4T_Naive vs Other	0.274212	8.62589	11.7757	0.000609965	0.00197459
ENSG00000198301	Baseline: CD4T_Naive vs Other	0.731926	5.57414	11.6902	0.000638518	0.00206432
ENSG00000182154	Baseline: CD4T_Naive vs Other	-0.428232	7.50227	11.6	0.000670091	0.00216356
ENSG00000164466	Baseline: CD4T_Naive vs Other	0.544289	6.4551	11.5566	0.000685804	0.0022114
ENSG00000115816	Baseline: CD4T_Naive vs Other	0.548323	6.42302	11.5035	0.0007056	0.00227227
ENSG00000197448	Baseline: CD4T_Naive vs Other	0.352407	7.79057	11.4461	0.00072764	0.0023402
ENSG00000164022	Baseline: CD4T_Naive vs Other	0.517355	6.5987	11.4339	0.000732401	0.00235245
ENSG00000168876	Baseline: CD4T_Naive vs Other	0.577432	6.19738	11.43	0.000733909	0.00235423
ENSG00000198356	Baseline: CD4T_Naive vs Other	-0.681711	6.20971	11.3808	0.000753535	0.00241405
ENSG00000109919	Baseline: CD4T_Naive vs Other	-0.752575	5.95419	11.3292	0.00077467	0.00247854
ENSG00000116288	Baseline: CD4T_Naive vs Other	-0.302535	8.44968	11.3146	0.000780752	0.00249477
ENSG00000156110	Baseline: CD4T_Naive vs Other	-0.664559	6.27587	11.2989	0.000787341	0.00251257
ENSG00000162191	Baseline: CD4T_Naive vs Other	0.351804	7.77716	11.2932	0.000789751	0.00251701
ENSG00000159210	Baseline: CD4T_Naive vs Other	-0.57458	6.66064	11.2542	0.000806461	0.00256696
ENSG00000160209	Baseline: CD4T_Naive vs Other	-0.777529	5.8577	11.226	0.000818747	0.00260271
ENSG00000071553	Baseline: CD4T_Naive vs Other	-0.702038	6.08797	11.2069	0.000827188	0.00262283
ENSG00000125901	Baseline: CD4T_Naive vs Other	0.558889	6.29282	11.2068	0.000827199	0.00262283
ENSG00000175826	Baseline: CD4T_Naive vs Other	-0.785196	5.83678	11.1594	0.000848538	0.00268704
ENSG00000272211	Baseline: CD4T_Naive vs Other	0.585883	6.12569	11.1293	0.000862319	0.00272718
ENSG00000198786	Baseline: CD4T_Naive vs Other	-0.239495	9.16878	11.0638	0.000893183	0.00282118
ENSG00000179271	Baseline: CD4T_Naive vs Other	-0.363185	7.89562	11.0268	0.000911106	0.00287412
ENSG00000168255	Baseline: CD4T_Naive vs Other	0.492713	6.67521	10.9802	0.000934212	0.00294325
ENSG00000115484	Baseline: CD4T_Naive vs Other	0.464532	6.86421	10.9455	0.000951799	0.0029914
ENSG00000125995	Baseline: CD4T_Naive vs Other	-0.37994	7.75442	10.9452	0.000951919	0.0029914
ENSG00000172270	Baseline: CD4T_Naive vs Other	-0.462364	7.20719	10.9378	0.000955718	0.00299952
ENSG00000115165	Baseline: CD4T_Naive vs Other	0.472505	6.81106	10.9293	0.000960091	0.00300942
ENSG00000167283	Baseline: CD4T_Naive vs Other	0.186066	10.0605	10.9123	0.000968895	0.00303317
ENSG00000183726	Baseline: CD4T_Naive vs Other	-0.454687	7.26202	10.904	0.000973261	0.00304298
ENSG00000188976	Baseline: CD4T_Naive vs Other	0.640937	5.84079	10.9011	0.000974753	0.00304379
ENSG00000138029	Baseline: CD4T_Naive vs Other	-0.824663	5.6724	10.8863	0.000982557	0.00306429
ENSG00000226752	Baseline: CD4T_Naive vs Other	0.567041	6.18005	10.8731	0.000989552	0.00308221
ENSG00000115085	Baseline: CD4T_Naive vs Other	0.640379	5.84488	10.8076	0.00102502	0.00318866
ENSG00000163463	Baseline: CD4T_Naive vs Other	-0.321738	8.21892	10.7875	0.00103619	0.00321934
ENSG00000184983	Baseline: CD4T_Naive vs Other	-0.432517	7.37588	10.7468	0.00105912	0.00328648
ENSG00000143183	Baseline: CD4T_Naive vs Other	-0.489658	7.0348	10.7225	0.00107301	0.0033254
ENSG00000198712	Baseline: CD4T_Naive vs Other	-0.144773	11.7237	10.6637	0.00110751	0.00342802
ENSG00000006114	Baseline: CD4T_Naive vs Other	0.533755	6.36395	10.6352	0.00112464	0.00347668
ENSG00000115286	Baseline: CD4T_Naive vs Other	-0.431571	7.33958	10.5473	0.00117917	0.00364068
ENSG00000164615	Baseline: CD4T_Naive vs Other	0.544183	6.27557	10.5342	0.00118754	0.00366196
ENSG00000150593	Baseline: CD4T_Naive vs Other	0.460694	6.84031	10.5112	0.00120232	0.00370292
ENSG00000163811	Baseline: CD4T_Naive vs Other	0.491012	6.62846	10.5044	0.00120673	0.00371185
ENSG00000143119	Baseline: CD4T_Naive vs Other	-0.459905	7.16062	10.4625	0.00123432	0.003792
ENSG00000232388	Baseline: CD4T_Naive vs Other	0.372501	7.482	10.4536	0.00124028	0.00380557
ENSG00000103254	Baseline: CD4T_Naive vs Other	-0.771883	5.78269	10.4369	0.00125144	0.00383087
ENSG00000172183	Baseline: CD4T_Naive vs Other	0.344998	7.70877	10.4367	0.00125162	0.00383087
ENSG00000217555	Baseline: CD4T_Naive vs Other	-0.428367	7.34912	10.4096	0.00127002	0.00388238
ENSG00000173272	Baseline: CD4T_Naive vs Other	0.448648	6.90574	10.4009	0.00127601	0.00389585
ENSG00000173660	Baseline: CD4T_Naive vs Other	0.267104	8.51063	10.3602	0.00130434	0.00397744
ENSG00000023445	Baseline: CD4T_Naive vs Other	0.524996	6.37472	10.3535	0.00130906	0.00398691
ENSG00000196072	Baseline: CD4T_Naive vs Other	-0.620834	6.31097	10.318	0.00133435	0.00405892
ENSG00000205531	Baseline: CD4T_Naive vs Other	0.438235	6.96383	10.3121	0.00133862	0.00406691
ENSG00000126267	Baseline: CD4T_Naive vs Other	-0.218102	9.36919	10.2716	0.00136819	0.00414687
ENSG00000178952	Baseline: CD4T_Naive vs Other	0.411764	7.15299	10.2714	0.0013683	0.00414687
ENSG00000131236	Baseline: CD4T_Naive vs Other	-0.410236	7.44322	10.2392	0.00139231	0.00421448
ENSG00000106211	Baseline: CD4T_Naive vs Other	0.478387	6.66271	10.2192	0.00140743	0.00425503
ENSG00000112116	Baseline: CD4T_Naive vs Other	0.630849	5.81222	10.1836	0.00143473	0.00433224
ENSG00000122565	Baseline: CD4T_Naive vs Other	0.296546	8.15866	10.1249	0.00148096	0.00445807
ENSG00000106400	Baseline: CD4T_Naive vs Other	-0.418727	7.37403	10.124	0.00148172	0.00445807
ENSG00000068796	Baseline: CD4T_Naive vs Other	0.509354	6.46538	10.1239	0.00148181	0.00445807
ENSG00000133983	Baseline: CD4T_Naive vs Other	-0.443914	7.21115	10.117	0.00148735	0.00446927
ENSG00000162734	Baseline: CD4T_Naive vs Other	-0.795273	5.69758	10.1049	0.00149708	0.00449306
ENSG00000188994	Baseline: CD4T_Naive vs Other	0.622826	5.82378	10.0683	0.00152695	0.00457495
ENSG00000146425	Baseline: CD4T_Naive vs Other	-0.565714	6.54248	10.067	0.00152807	0.00457495
ENSG00000140941	Baseline: CD4T_Naive vs Other	-0.496412	6.90509	10.0594	0.00153435	0.00458818
ENSG00000268544	Baseline: CD4T_Naive vs Other	0.681648	5.58047	10.0571	0.00153625	0.00458831
ENSG00000163170	Baseline: CD4T_Naive vs Other	0.597727	5.93273	10.0352	0.00155453	0.00463732
ENSG00000075239	Baseline: CD4T_Naive vs Other	0.547284	6.16665	10.0314	0.0015577	0.00464117
ENSG00000238142	Baseline: CD4T_Naive vs Other	-0.616061	6.24557	10.0129	0.00157342	0.00468236
ENSG00000109787	Baseline: CD4T_Naive vs Other	0.595129	5.92493	9.97993	0.00160171	0.0047608
ENSG00000128699	Baseline: CD4T_Naive vs Other	0.46755	6.70759	9.97184	0.00160873	0.00477592
ENSG00000163938	Baseline: CD4T_Naive vs Other	0.524069	6.32678	9.96297	0.00161647	0.00479313
ENSG00000250479	Baseline: CD4T_Naive vs Other	-0.498152	6.89254	9.94596	0.00163141	0.00483164
ENSG00000177721	Baseline: CD4T_Naive vs Other	0.621309	5.81818	9.93988	0.00163679	0.00484175
ENSG00000126247	Baseline: CD4T_Naive vs Other	-0.507614	6.83738	9.93495	0.00164116	0.00484887
ENSG00000236943	Baseline: CD4T_Naive vs Other	0.568302	6.05066	9.92888	0.00164656	0.00485902
ENSG00000112514	Baseline: CD4T_Naive vs Other	0.31868	7.88721	9.91752	0.00165671	0.00488314
ENSG00000234745	Baseline: CD4T_Naive vs Other	-0.147745	11.2719	9.89945	0.00167299	0.00492526
ENSG00000197111	Baseline: CD4T_Naive vs Other	0.276043	8.33667	9.88832	0.0016831	0.0049491
ENSG00000115762	Baseline: CD4T_Naive vs Other	-0.668956	6.03485	9.86487	0.0017046	0.00500638
ENSG00000134049	Baseline: CD4T_Naive vs Other	-0.601443	6.32359	9.84592	0.00172218	0.00505199
ENSG00000083457	Baseline: CD4T_Naive vs Other	-0.611575	6.28291	9.84231	0.00172554	0.00505587
ENSG00000136888	Baseline: CD4T_Naive vs Other	0.255738	8.57068	9.82582	0.00174103	0.00509518
ENSG00000124570	Baseline: CD4T_Naive vs Other	-0.643945	6.13454	9.80446	0.00176128	0.00514836
ENSG00000145354	Baseline: CD4T_Naive vs Other	-0.677922	6.0084	9.79023	0.00177491	0.00518207
ENSG00000176386	Baseline: CD4T_Naive vs Other	0.478581	6.59547	9.78355	0.00178134	0.0051947
ENSG00000158417	Baseline: CD4T_Naive vs Other	0.322626	7.83085	9.77322	0.00179133	0.00521768
ENSG00000086062	Baseline: CD4T_Naive vs Other	-0.619621	6.23704	9.75523	0.00180888	0.00526257
ENSG00000142089	Baseline: CD4T_Naive vs Other	-0.540637	6.61697	9.74281	0.0018211	0.00529189
ENSG00000090263	Baseline: CD4T_Naive vs Other	0.50084	6.44651	9.73917	0.00182468	0.00529609
ENSG00000110934	Baseline: CD4T_Naive vs Other	0.451052	6.7657	9.62542	0.00194074	0.00562634
ENSG00000089737	Baseline: CD4T_Naive vs Other	0.296315	8.07019	9.61569	0.00195102	0.00564948
ENSG00000102879	Baseline: CD4T_Naive vs Other	0.224467	8.96818	9.60617	0.00196112	0.00567209
ENSG00000143198	Baseline: CD4T_Naive vs Other	-0.443873	7.13233	9.58608	0.00198261	0.00572754
ENSG00000146278	Baseline: CD4T_Naive vs Other	0.353473	7.5038	9.53771	0.00203533	0.00587297
ENSG00000115866	Baseline: CD4T_Naive vs Other	0.529266	6.21511	9.52929	0.00204465	0.00589298
ENSG00000100906	Baseline: CD4T_Naive vs Other	-0.351045	7.75857	9.50307	0.00207397	0.00597051
ENSG00000137767	Baseline: CD4T_Naive vs Other	-0.700209	5.88582	9.47752	0.00210293	0.00604684
ENSG00000160818	Baseline: CD4T_Naive vs Other	0.588358	5.88541	9.45094	0.0021335	0.00612762
ENSG00000205220	Baseline: CD4T_Naive vs Other	-0.344905	7.80611	9.42367	0.00216535	0.00621186
ENSG00000187630	Baseline: CD4T_Naive vs Other	-0.762549	5.69352	9.42063	0.00216893	0.00621491
ENSG00000076662	Baseline: CD4T_Naive vs Other	0.530633	6.18776	9.41486	0.00217574	0.00622719
ENSG00000196199	Baseline: CD4T_Naive vs Other	0.369149	7.36677	9.40795	0.00218392	0.0062402
ENSG00000198625	Baseline: CD4T_Naive vs Other	0.423297	6.93971	9.40634	0.00218582	0.0062402
ENSG00000150347	Baseline: CD4T_Naive vs Other	0.52352	6.22854	9.40463	0.00218786	0.0062402
ENSG00000088832	Baseline: CD4T_Naive vs Other	-0.413174	7.299	9.37945	0.002218	0.00631887
ENSG00000126883	Baseline: CD4T_Naive vs Other	-0.682786	5.92808	9.31593	0.00229592	0.00653331
ENSG00000164919	Baseline: CD4T_Naive vs Other	0.212565	9.11381	9.29496	0.00232224	0.00660061
ENSG00000004059	Baseline: CD4T_Naive vs Other	-0.424601	7.19863	9.27758	0.0023443	0.00665565
ENSG00000071859	Baseline: CD4T_Naive vs Other	-0.681308	5.89034	9.18062	0.00247129	0.00700814
ENSG00000133398	Baseline: CD4T_Naive vs Other	0.43711	6.78663	9.13681	0.00253095	0.00716909
ENSG00000141504	Baseline: CD4T_Naive vs Other	-0.600151	6.19803	9.10581	0.00257403	0.00728276
ENSG00000010404	Baseline: CD4T_Naive vs Other	-0.607296	6.1568	9.06444	0.0026327	0.00744024
ENSG00000166920	Baseline: CD4T_Naive vs Other	-0.6063	6.14769	9.03918	0.00266919	0.00753475
ENSG00000149932	Baseline: CD4T_Naive vs Other	-0.467968	6.89601	9.00502	0.00271936	0.0076676
ENSG00000136280	Baseline: CD4T_Naive vs Other	0.523708	6.14976	8.99668	0.00273175	0.00769375
ENSG00000076928	Baseline: CD4T_Naive vs Other	0.490289	6.39271	8.98378	0.00275103	0.00773923
ENSG00000110696	Baseline: CD4T_Naive vs Other	0.294621	7.98884	8.98059	0.00275583	0.0077439
ENSG00000157916	Baseline: CD4T_Naive vs Other	-0.466555	6.89406	8.90855	0.00286626	0.00804508
ENSG00000167553	Baseline: CD4T_Naive vs Other	-0.711167	5.79142	8.78504	0.00306618	0.00859572
ENSG00000116161	Baseline: CD4T_Naive vs Other	0.396781	7.03262	8.78271	0.00307008	0.00859572
ENSG00000154781	Baseline: CD4T_Naive vs Other	0.556312	5.95493	8.78104	0.00307288	0.00859572
ENSG00000104979	Baseline: CD4T_Naive vs Other	0.26988	8.21547	8.70938	0.0031956	0.0089212
ENSG00000110717	Baseline: CD4T_Naive vs Other	-0.383218	7.38523	8.70889	0.00319646	0.0089212
ENSG00000197061	Baseline: CD4T_Naive vs Other	0.319536	7.67366	8.70534	0.00320267	0.00892843
ENSG00000197102	Baseline: CD4T_Naive vs Other	-0.684693	5.83351	8.68247	0.00324296	0.00903057
ENSG00000105677	Baseline: CD4T_Naive vs Other	-0.426029	7.08981	8.65474	0.00329251	0.00915822
ENSG00000177576	Baseline: CD4T_Naive vs Other	-0.672755	5.87017	8.62943	0.0033384	0.00927541
ENSG00000111775	Baseline: CD4T_Naive vs Other	-0.261294	8.46962	8.59886	0.0033947	0.00942123
ENSG00000145703	Baseline: CD4T_Naive vs Other	-0.595196	6.11401	8.55779	0.00347187	0.00962461
ENSG00000132002	Baseline: CD4T_Naive vs Other	0.474345	6.41545	8.54332	0.00349948	0.00969027
ENSG00000110801	Baseline: CD4T_Naive vs Other	-0.662947	5.89804	8.53593	0.00351366	0.00971864
ENSG00000159199	Baseline: CD4T_Naive vs Other	-0.349986	7.61774	8.53167	0.00352186	0.00973041
ENSG00000067225	Baseline: CD4T_Naive vs Other	-0.224552	8.91549	8.52292	0.00353879	0.00976627
ENSG00000234608	Baseline: CD4T_Naive vs Other	0.598339	5.70666	8.46334	0.00365617	0.0100789
ENSG00000125977	Baseline: CD4T_Naive vs Other	0.269425	8.17738	8.45933	0.0036642	0.0100898
ENSG00000121966	Baseline: CD4T_Naive vs Other	-0.450317	6.90991	8.45565	0.00367161	0.010099
ENSG00000029363	Baseline: CD4T_Naive vs Other	0.390817	7.01852	8.45265	0.00367765	0.0101043
ENSG00000106829	Baseline: CD4T_Naive vs Other	-0.513155	6.57077	8.42223	0.00373946	0.0102627
ENSG00000187193	Baseline: CD4T_Naive vs Other	0.413221	6.84152	8.41571	0.00375285	0.0102845
ENSG00000100129	Baseline: CD4T_Naive vs Other	0.2901	7.92016	8.41433	0.0037557	0.0102845
ENSG00000172590	Baseline: CD4T_Naive vs Other	-0.365505	7.46442	8.40519	0.00377455	0.0103201
ENSG00000115652	Baseline: CD4T_Naive vs Other	0.596924	5.69227	8.40397	0.00377709	0.0103201
ENSG00000147364	Baseline: CD4T_Naive vs Other	0.65153	5.47285	8.40155	0.0037821	0.0103224
ENSG00000100060	Baseline: CD4T_Naive vs Other	0.494491	6.22632	8.39627	0.00379306	0.0103409
ENSG00000134460	Baseline: CD4T_Naive vs Other	0.354353	7.311	8.39	0.00380611	0.010365
ENSG00000096060	Baseline: CD4T_Naive vs Other	0.584804	5.75887	8.38045	0.0038261	0.010408
ENSG00000129515	Baseline: CD4T_Naive vs Other	-0.460923	6.81898	8.35828	0.00387291	0.0105237
ENSG00000091009	Baseline: CD4T_Naive vs Other	0.528444	6.01177	8.33281	0.00392739	0.01066
ENSG00000185187	Baseline: CD4T_Naive vs Other	0.581841	5.77224	8.32462	0.00394508	0.0106963
ENSG00000167797	Baseline: CD4T_Naive vs Other	-0.445916	6.91051	8.31044	0.00397588	0.010768
ENSG00000115091	Baseline: CD4T_Naive vs Other	-0.414895	7.11452	8.30189	0.00399458	0.0108068
ENSG00000118363	Baseline: CD4T_Naive vs Other	-0.327142	7.76077	8.29512	0.00400944	0.0108352
ENSG00000178449	Baseline: CD4T_Naive vs Other	-0.361634	7.48096	8.28841	0.00402424	0.010858
ENSG00000178741	Baseline: CD4T_Naive vs Other	-0.314447	7.88514	8.28552	0.00403062	0.010858
ENSG00000131171	Baseline: CD4T_Naive vs Other	-0.470356	6.75489	8.28353	0.00403503	0.010858
ENSG00000048649	Baseline: CD4T_Naive vs Other	0.470825	6.38765	8.28332	0.0040355	0.010858
ENSG00000146386	Baseline: CD4T_Naive vs Other	0.291928	7.88501	8.23453	0.00414504	0.0111406
ENSG00000172725	Baseline: CD4T_Naive vs Other	-0.525343	6.46177	8.22733	0.00416147	0.0111623
ENSG00000178980	Baseline: CD4T_Naive vs Other	0.464608	6.42914	8.22621	0.00416402	0.0111623
ENSG00000124659	Baseline: CD4T_Naive vs Other	0.593319	5.69459	8.22507	0.00416665	0.0111623
ENSG00000111615	Baseline: CD4T_Naive vs Other	0.628556	5.54116	8.22304	0.00417128	0.0111626
ENSG00000062716	Baseline: CD4T_Naive vs Other	-0.625555	5.97195	8.21979	0.00417873	0.0111704
ENSG00000167004	Baseline: CD4T_Naive vs Other	-0.329172	7.73323	8.21432	0.00419132	0.011192
ENSG00000140968	Baseline: CD4T_Naive vs Other	-0.617805	5.97683	8.17398	0.00428522	0.0114175
ENSG00000105379	Baseline: CD4T_Naive vs Other	-0.45589	6.83686	8.17093	0.00429243	0.0114175
ENSG00000134333	Baseline: CD4T_Naive vs Other	0.240592	8.47632	8.17066	0.00429307	0.0114175
ENSG00000150753	Baseline: CD4T_Naive vs Other	0.414871	6.77835	8.17014	0.00429428	0.0114175
ENSG00000163565	Baseline: CD4T_Naive vs Other	-0.385292	7.28	8.15806	0.00432288	0.0114779
ENSG00000138385	Baseline: CD4T_Naive vs Other	0.368804	7.14279	8.15663	0.00432628	0.0114779
ENSG00000169223	Baseline: CD4T_Naive vs Other	-0.425742	7.01362	8.14531	0.00435329	0.0115371
ENSG00000204568	Baseline: CD4T_Naive vs Other	0.487891	6.21996	8.09377	0.0044784	0.011856
ENSG00000130755	Baseline: CD4T_Naive vs Other	0.199508	9.08965	8.05713	0.00456955	0.0120844
ENSG00000028277	Baseline: CD4T_Naive vs Other	-0.572229	6.15403	8.0153	0.00467596	0.0123525
ENSG00000129534	Baseline: CD4T_Naive vs Other	-0.705602	5.67257	7.99712	0.00472298	0.0124634
ENSG00000115415	Baseline: CD4T_Naive vs Other	-0.334467	7.6685	7.97608	0.00477802	0.0125952
ENSG00000253719	Baseline: CD4T_Naive vs Other	0.612089	5.57601	7.95684	0.00482891	0.0127158
ENSG00000130826	Baseline: CD4T_Naive vs Other	0.445987	6.5056	7.9527	0.00483991	0.0127312
ENSG00000166794	Baseline: CD4T_Naive vs Other	-0.243806	8.55435	7.95033	0.00484625	0.0127343
ENSG00000110852	Baseline: CD4T_Naive vs Other	-0.443797	6.86865	7.9402	0.00487335	0.0127919
ENSG00000122085	Baseline: CD4T_Naive vs Other	0.505368	6.06022	7.93013	0.00490047	0.0128494
ENSG00000143384	Baseline: CD4T_Naive vs Other	-0.52327	6.39215	7.90861	0.00495892	0.0129889
ENSG00000111371	Baseline: CD4T_Naive vs Other	0.552358	5.83231	7.89644	0.00499227	0.0130624
ENSG00000100353	Baseline: CD4T_Naive vs Other	0.346454	7.28465	7.87577	0.00504946	0.0131851
ENSG00000174695	Baseline: CD4T_Naive vs Other	-0.524605	6.37984	7.87563	0.00504985	0.0131851
ENSG00000108848	Baseline: CD4T_Naive vs Other	0.332601	7.40408	7.86516	0.0050791	0.0132475
ENSG00000123416	Baseline: CD4T_Naive vs Other	-0.200189	9.17478	7.86304	0.00508502	0.0132489
ENSG00000145779	Baseline: CD4T_Naive vs Other	0.424474	6.64477	7.8172	0.00521521	0.0135738
ENSG00000160194	Baseline: CD4T_Naive vs Other	-0.535079	6.27413	7.81406	0.00522424	0.013583
ENSG00000099817	Baseline: CD4T_Naive vs Other	-0.408101	7.05955	7.77818	0.00532869	0.01384
ENSG00000153310	Baseline: CD4T_Naive vs Other	-0.430226	6.917	7.77345	0.00534259	0.0138616
ENSG00000184203	Baseline: CD4T_Naive vs Other	0.397003	6.84122	7.76767	0.00535967	0.0138913
ENSG00000108622	Baseline: CD4T_Naive vs Other	0.487699	6.13968	7.74221	0.00543551	0.0140659
ENSG00000140990	Baseline: CD4T_Naive vs Other	-0.321125	7.70519	7.74124	0.00543842	0.0140659
ENSG00000130724	Baseline: CD4T_Naive vs Other	-0.37554	7.28083	7.72568	0.00548534	0.0141724
ENSG00000149311	Baseline: CD4T_Naive vs Other	0.400974	6.78257	7.66405	0.00567528	0.0146478
ENSG00000105258	Baseline: CD4T_Naive vs Other	0.337956	7.32028	7.65223	0.00571247	0.0147284
ENSG00000117133	Baseline: CD4T_Naive vs Other	0.482381	6.14972	7.65003	0.00571941	0.0147309
ENSG00000117632	Baseline: CD4T_Naive vs Other	0.431208	6.54784	7.58231	0.00593758	0.0152769
ENSG00000154473	Baseline: CD4T_Naive vs Other	0.442228	6.46264	7.57445	0.00596343	0.0153274
ENSG00000116030	Baseline: CD4T_Naive vs Other	0.376485	6.97396	7.56471	0.00599566	0.0153943
ENSG00000272047	Baseline: CD4T_Naive vs Other	-0.530093	6.27195	7.55613	0.00602417	0.0154514
ENSG00000075884	Baseline: CD4T_Naive vs Other	0.425996	6.56899	7.53252	0.0061034	0.0156384
ENSG00000135390	Baseline: CD4T_Naive vs Other	0.171748	9.55096	7.52959	0.00611327	0.0156474
ENSG00000101109	Baseline: CD4T_Naive vs Other	0.307643	7.57342	7.51634	0.00615828	0.0157463
ENSG00000120686	Baseline: CD4T_Naive vs Other	-0.583962	5.99566	7.5096	0.00618131	0.0157889
ENSG00000015285	Baseline: CD4T_Naive vs Other	-0.517466	6.33811	7.4958	0.00622868	0.0158934
ENSG00000100030	Baseline: CD4T_Naive vs Other	-0.661309	5.73129	7.4735	0.00630608	0.0160743
ENSG00000105483	Baseline: CD4T_Naive vs Other	0.5064	5.98676	7.45043	0.00638715	0.0162642
ENSG00000122034	Baseline: CD4T_Naive vs Other	0.2839	7.79811	7.43119	0.00645559	0.0164215
ENSG00000112308	Baseline: CD4T_Naive vs Other	-0.569072	6.07941	7.4083	0.00653798	0.016614
ENSG00000114439	Baseline: CD4T_Naive vs Other	0.491134	6.07536	7.35812	0.0067224	0.0170651
ENSG00000163344	Baseline: CD4T_Naive vs Other	-0.583697	5.96369	7.34792	0.00676053	0.0171443
ENSG00000196954	Baseline: CD4T_Naive vs Other	-0.48829	6.47958	7.33228	0.00681942	0.0172742
ENSG00000225921	Baseline: CD4T_Naive vs Other	0.371389	6.96593	7.33052	0.0068261	0.0172742
ENSG00000084733	Baseline: CD4T_Naive vs Other	-0.56601	6.07248	7.32876	0.00683277	0.0172742
ENSG00000173457	Baseline: CD4T_Naive vs Other	-0.497565	6.41785	7.32499	0.00684706	0.017285
ENSG00000152795	Baseline: CD4T_Naive vs Other	0.23376	8.39624	7.32395	0.00685103	0.017285
ENSG00000128340	Baseline: CD4T_Naive vs Other	0.289461	7.72148	7.31751	0.00687553	0.0173291
ENSG00000244687	Baseline: CD4T_Naive vs Other	0.486913	6.073	7.30743	0.0069141	0.0174086
ENSG00000164104	Baseline: CD4T_Naive vs Other	0.38174	6.88493	7.30399	0.00692732	0.0174241
ENSG00000108278	Baseline: CD4T_Naive vs Other	0.472126	6.16674	7.30045	0.00694093	0.0174406
ENSG00000111843	Baseline: CD4T_Naive vs Other	-0.475231	6.55601	7.29581	0.0069588	0.0174677
ENSG00000170043	Baseline: CD4T_Naive vs Other	-0.315135	7.67642	7.28647	0.00699498	0.0175407
ENSG00000070831	Baseline: CD4T_Naive vs Other	-0.257965	8.26296	7.2792	0.00702326	0.0175803
ENSG00000066654	Baseline: CD4T_Naive vs Other	0.530662	5.83949	7.27876	0.00702499	0.0175803
ENSG00000196776	Baseline: CD4T_Naive vs Other	0.343765	7.18071	7.22467	0.00723913	0.0180978
ENSG00000126602	Baseline: CD4T_Naive vs Other	0.574899	5.62013	7.19131	0.00737454	0.0184177
ENSG00000109971	Baseline: CD4T_Naive vs Other	0.183327	9.18219	7.14923	0.00754904	0.0188345
ENSG00000138495	Baseline: CD4T_Naive vs Other	-0.309548	7.71031	7.14468	0.00756819	0.0188632
ENSG00000101294	Baseline: CD4T_Naive vs Other	-0.445077	6.69083	7.13092	0.00762632	0.0189889
ENSG00000145337	Baseline: CD4T_Naive vs Other	0.37139	6.90996	7.1242	0.00765486	0.0190408
ENSG00000160813	Baseline: CD4T_Naive vs Other	0.553589	5.69741	7.10362	0.00774299	0.0192406
ENSG00000000419	Baseline: CD4T_Naive vs Other	0.469492	6.14848	7.08426	0.00782684	0.0194294
ENSG00000138069	Baseline: CD4T_Naive vs Other	-0.573338	5.95793	7.06427	0.00791437	0.0196133
ENSG00000132475	Baseline: CD4T_Naive vs Other	-0.156215	9.97659	7.06373	0.00791677	0.0196133
ENSG00000127922	Baseline: CD4T_Naive vs Other	-0.258472	8.21779	7.05509	0.00795492	0.019688
ENSG00000107742	Baseline: CD4T_Naive vs Other	0.419867	6.52026	7.04389	0.00800468	0.0197913
ENSG00000206573	Baseline: CD4T_Naive vs Other	0.472251	6.11647	7.03161	0.00805956	0.0199071
ENSG00000188042	Baseline: CD4T_Naive vs Other	0.431516	6.44503	7.01906	0.0081161	0.0200267
ENSG00000135269	Baseline: CD4T_Naive vs Other	0.430542	6.42234	6.97529	0.00831642	0.0205006
ENSG00000088930	Baseline: CD4T_Naive vs Other	0.42101	6.4986	6.9684	0.0083484	0.0205589
ENSG00000105939	Baseline: CD4T_Naive vs Other	0.492203	5.96313	6.95773	0.00839818	0.0206609
ENSG00000157191	Baseline: CD4T_Naive vs Other	0.460382	6.15749	6.94344	0.00846536	0.0208054
ENSG00000263563	Baseline: CD4T_Naive vs Other	-0.598914	5.83792	6.91741	0.00858909	0.0210885
ENSG00000120699	Baseline: CD4T_Naive vs Other	0.45713	6.18223	6.90501	0.00864869	0.0212138
ENSG00000106268	Baseline: CD4T_Naive vs Other	-0.515196	6.22033	6.89465	0.00869884	0.0213156
ENSG00000172115	Baseline: CD4T_Naive vs Other	0.284782	7.67774	6.8719	0.00880995	0.0215665
ENSG00000112079	Baseline: CD4T_Naive vs Other	0.527516	5.78846	6.84127	0.00896184	0.0219166
ENSG00000108055	Baseline: CD4T_Naive vs Other	0.416134	6.51285	6.83466	0.00899497	0.0219553
ENSG00000143742	Baseline: CD4T_Naive vs Other	0.331546	7.21133	6.83405	0.00899804	0.0219553
ENSG00000163513	Baseline: CD4T_Naive vs Other	-0.553315	6.01313	6.83279	0.00900434	0.0219553
ENSG00000175166	Baseline: CD4T_Naive vs Other	-0.50897	6.23655	6.81174	0.00911082	0.022193
ENSG00000213654	Baseline: CD4T_Naive vs Other	0.260786	7.93556	6.78188	0.00926405	0.022544
ENSG00000101166	Baseline: CD4T_Naive vs Other	0.533287	5.72915	6.77741	0.00928717	0.0225781
ENSG00000129351	Baseline: CD4T_Naive vs Other	0.381171	6.77482	6.77087	0.00932119	0.0226385
ENSG00000100083	Baseline: CD4T_Naive vs Other	-0.624238	5.70911	6.70529	0.00966925	0.0234608
ENSG00000081320	Baseline: CD4T_Naive vs Other	0.376816	6.78239	6.68098	0.00980164	0.0237586
ENSG00000153574	Baseline: CD4T_Naive vs Other	0.561268	5.59193	6.67153	0.00985358	0.0238611
ENSG00000140455	Baseline: CD4T_Naive vs Other	0.534854	5.71244	6.65641	0.0099373	0.0240403
ENSG00000198858	Baseline: CD4T_Naive vs Other	0.504489	5.85993	6.62583	0.0101089	0.0244315
ENSG00000168653	Baseline: CD4T_Naive vs Other	0.198675	8.76102	6.61959	0.0101443	0.024493
ENSG00000143851	Baseline: CD4T_Naive vs Other	0.489026	5.9284	6.59294	0.0102968	0.024837
ENSG00000184900	Baseline: CD4T_Naive vs Other	-0.392551	6.92892	6.58412	0.0103478	0.0249233
ENSG00000069493	Baseline: CD4T_Naive vs Other	0.431309	6.29502	6.58327	0.0103527	0.0249233
ENSG00000140612	Baseline: CD4T_Naive vs Other	-0.403797	6.83674	6.5634	0.0104686	0.0251777
ENSG00000107581	Baseline: CD4T_Naive vs Other	-0.398421	6.87958	6.54653	0.0105681	0.0253921
ENSG00000168286	Baseline: CD4T_Naive vs Other	0.551466	5.57935	6.53104	0.0106603	0.0255888
ENSG00000163346	Baseline: CD4T_Naive vs Other	0.50138	5.84836	6.49807	0.0108592	0.0260248
ENSG00000156411	Baseline: CD4T_Naive vs Other	-0.195567	8.91429	6.49745	0.010863	0.0260248
ENSG00000155115	Baseline: CD4T_Naive vs Other	-0.39108	6.92924	6.49394	0.0108844	0.0260509
ENSG00000116171	Baseline: CD4T_Naive vs Other	-0.457024	6.47654	6.47865	0.0109782	0.0262498
ENSG00000070961	Baseline: CD4T_Naive vs Other	-0.59215	5.79978	6.46842	0.0110414	0.0263754
ENSG00000055950	Baseline: CD4T_Naive vs Other	0.481111	5.93849	6.45379	0.0111324	0.0265575
ENSG00000090487	Baseline: CD4T_Naive vs Other	-0.502703	6.18495	6.45272	0.0111391	0.0265575
ENSG00000120992	Baseline: CD4T_Naive vs Other	-0.566191	5.89949	6.44061	0.0112151	0.0267128
ENSG00000116754	Baseline: CD4T_Naive vs Other	0.312901	7.28189	6.3805	0.0116002	0.0276036
ENSG00000205981	Baseline: CD4T_Naive vs Other	0.407167	6.46898	6.37453	0.0116392	0.0276697
ENSG00000148296	Baseline: CD4T_Naive vs Other	0.514159	5.7663	6.36919	0.0116742	0.0277261
ENSG00000100813	Baseline: CD4T_Naive vs Other	-0.560127	5.8687	6.34399	0.0118407	0.0280807
ENSG00000168264	Baseline: CD4T_Naive vs Other	-0.558095	5.88179	6.34307	0.0118469	0.0280807
ENSG00000124795	Baseline: CD4T_Naive vs Other	-0.325277	7.38291	6.34146	0.0118575	0.0280807
ENSG00000112667	Baseline: CD4T_Naive vs Other	-0.365486	7.05841	6.32186	0.011989	0.0283647
ENSG00000166501	Baseline: CD4T_Naive vs Other	-0.572509	5.84573	6.31301	0.0120488	0.028479
ENSG00000163382	Baseline: CD4T_Naive vs Other	0.452374	6.08758	6.30284	0.0121179	0.0286116
ENSG00000143774	Baseline: CD4T_Naive vs Other	-0.260923	8.007	6.30136	0.0121281	0.0286116
ENSG00000130402	Baseline: CD4T_Naive vs Other	-0.543042	5.95443	6.29772	0.0121529	0.0286428
ENSG00000175193	Baseline: CD4T_Naive vs Other	-0.515886	6.06949	6.29143	0.012196	0.0287169
ENSG00000111832	Baseline: CD4T_Naive vs Other	0.326207	7.13377	6.23225	0.0126092	0.0296616
ENSG00000206503	Baseline: CD4T_Naive vs Other	-0.125666	10.7686	6.22916	0.0126312	0.0296851
ENSG00000055044	Baseline: CD4T_Naive vs Other	0.387248	6.58091	6.22346	0.0126718	0.0297522
ENSG00000115539	Baseline: CD4T_Naive vs Other	0.467194	5.97378	6.21735	0.0127155	0.0298264
ENSG00000102172	Baseline: CD4T_Naive vs Other	-0.563726	5.84262	6.19134	0.0129032	0.0302381
ENSG00000180964	Baseline: CD4T_Naive vs Other	0.38439	6.59863	6.18815	0.0129264	0.0302638
ENSG00000166333	Baseline: CD4T_Naive vs Other	-0.55749	5.85006	6.18146	0.0129752	0.0303493
ENSG00000185862	Baseline: CD4T_Naive vs Other	-0.437669	6.52485	6.17567	0.0130177	0.0304198
ENSG00000177879	Baseline: CD4T_Naive vs Other	-0.527248	6.00487	6.17049	0.0130558	0.0304799
ENSG00000166848	Baseline: CD4T_Naive vs Other	0.389048	6.5647	6.1662	0.0130874	0.0305249
ENSG00000023318	Baseline: CD4T_Naive vs Other	-0.505706	6.0897	6.1519	0.0131933	0.0307171
ENSG00000182307	Baseline: CD4T_Naive vs Other	0.395849	6.51731	6.15172	0.0131947	0.0307171
ENSG00000067900	Baseline: CD4T_Naive vs Other	-0.530667	5.97164	6.11798	0.0134482	0.0312778
ENSG00000175115	Baseline: CD4T_Naive vs Other	0.544904	5.52073	6.07726	0.0137609	0.031975
ENSG00000175416	Baseline: CD4T_Naive vs Other	-0.458058	6.33613	6.05674	0.0139213	0.0323173
ENSG00000173193	Baseline: CD4T_Naive vs Other	-0.490256	6.16236	6.04861	0.0139854	0.0324356
ENSG00000186222	Baseline: CD4T_Naive vs Other	0.425083	6.20007	6.03274	0.0141113	0.032697
ENSG00000168036	Baseline: CD4T_Naive vs Other	-0.416817	6.60921	6.02161	0.0142004	0.0328726
ENSG00000231925	Baseline: CD4T_Naive vs Other	-0.329737	7.28099	6.01952	0.0142172	0.0328807
ENSG00000182670	Baseline: CD4T_Naive vs Other	0.404819	6.38169	5.99936	0.0143802	0.0332264
ENSG00000011304	Baseline: CD4T_Naive vs Other	-0.456743	6.332	5.96413	0.0146695	0.0338634
ENSG00000136758	Baseline: CD4T_Naive vs Other	0.436664	6.10388	5.95879	0.0147139	0.0339341
ENSG00000125870	Baseline: CD4T_Naive vs Other	0.293049	7.37809	5.95599	0.0147373	0.0339562
ENSG00000102962	Baseline: CD4T_Naive vs Other	0.35941	6.75992	5.94815	0.0148028	0.0340753
ENSG00000133773	Baseline: CD4T_Naive vs Other	0.390018	6.50108	5.93534	0.0149105	0.0342913
ENSG00000115350	Baseline: CD4T_Naive vs Other	-0.368896	6.9416	5.921	0.015032	0.0345387
ENSG00000078668	Baseline: CD4T_Naive vs Other	0.404133	6.37103	5.90999	0.0151261	0.0347225
ENSG00000089335	Baseline: CD4T_Naive vs Other	0.528457	5.57462	5.89882	0.0152221	0.0349104
ENSG00000167461	Baseline: CD4T_Naive vs Other	-0.499408	6.08079	5.87484	0.0154303	0.035355
ENSG00000183978	Baseline: CD4T_Naive vs Other	-0.466483	6.24454	5.87221	0.0154533	0.035375
ENSG00000135090	Baseline: CD4T_Naive vs Other	-0.40629	6.68005	5.86273	0.0155365	0.0355325
ENSG00000126524	Baseline: CD4T_Naive vs Other	0.467264	5.88834	5.85767	0.0155811	0.0356017
ENSG00000182180	Baseline: CD4T_Naive vs Other	-0.448329	6.36211	5.85405	0.0156131	0.0356417
ENSG00000139725	Baseline: CD4T_Naive vs Other	0.445047	6.02546	5.84538	0.01569	0.0357842
ENSG00000005955	Baseline: CD4T_Naive vs Other	0.420086	6.20791	5.83183	0.0158111	0.0360271
ENSG00000134825	Baseline: CD4T_Naive vs Other	-0.18482	8.92343	5.82534	0.0158693	0.0360992
ENSG00000105755	Baseline: CD4T_Naive vs Other	-0.554442	5.78898	5.82505	0.0158719	0.0360992
ENSG00000115541	Baseline: CD4T_Naive vs Other	0.199127	8.54789	5.82226	0.0158971	0.0361231
ENSG00000047410	Baseline: CD4T_Naive vs Other	0.317333	7.11113	5.81886	0.0159277	0.0361594
ENSG00000228474	Baseline: CD4T_Naive vs Other	0.146622	9.70094	5.81615	0.0159523	0.0361819
ENSG00000113460	Baseline: CD4T_Naive vs Other	0.425682	6.17415	5.79985	0.0161004	0.0364845
ENSG00000173221	Baseline: CD4T_Naive vs Other	-0.281689	7.6482	5.77525	0.0163268	0.0369634
ENSG00000148300	Baseline: CD4T_Naive vs Other	0.492495	5.73673	5.76509	0.0164213	0.0371433
ENSG00000146109	Baseline: CD4T_Naive vs Other	0.501932	5.68472	5.75523	0.0165134	0.0373176
ENSG00000173812	Baseline: CD4T_Naive vs Other	0.120784	10.6731	5.75064	0.0165566	0.0373809
ENSG00000139726	Baseline: CD4T_Naive vs Other	0.44314	6.00042	5.73881	0.0166681	0.0375984
ENSG00000254999	Baseline: CD4T_Naive vs Other	-0.242967	8.07537	5.72214	0.0168268	0.0379216
ENSG00000046651	Baseline: CD4T_Naive vs Other	0.427032	6.10957	5.70683	0.0169738	0.0382181
ENSG00000125534	Baseline: CD4T_Naive vs Other	0.179639	8.84845	5.69657	0.017073	0.0384065
ENSG00000069329	Baseline: CD4T_Naive vs Other	-0.420969	6.51144	5.69403	0.0170977	0.038427
ENSG00000145912	Baseline: CD4T_Naive vs Other	0.272569	7.53143	5.68453	0.0171903	0.0385924
ENSG00000141101	Baseline: CD4T_Naive vs Other	0.495461	5.70438	5.68267	0.0172085	0.0385924
ENSG00000140740	Baseline: CD4T_Naive vs Other	0.373289	6.56219	5.68168	0.0172181	0.0385924
ENSG00000087502	Baseline: CD4T_Naive vs Other	0.488367	5.73613	5.65904	0.0174413	0.0390572
ENSG00000136240	Baseline: CD4T_Naive vs Other	-0.411685	6.57124	5.65488	0.0174826	0.0391143
ENSG00000101132	Baseline: CD4T_Naive vs Other	0.372372	6.55998	5.6485	0.0175461	0.0392101
ENSG00000063046	Baseline: CD4T_Naive vs Other	0.393632	6.359	5.64739	0.0175572	0.0392101
ENSG00000011275	Baseline: CD4T_Naive vs Other	0.443069	5.98006	5.62164	0.0178164	0.0397274
ENSG00000062194	Baseline: CD4T_Naive vs Other	0.390597	6.39729	5.62119	0.017821	0.0397274
ENSG00000205670	Baseline: CD4T_Naive vs Other	0.498358	5.67569	5.60475	0.0179886	0.0400647
ENSG00000125652	Baseline: CD4T_Naive vs Other	0.348699	6.75389	5.58118	0.0182317	0.0405697
ENSG00000214046	Baseline: CD4T_Naive vs Other	-0.47353	6.12373	5.5795	0.0182492	0.040572
ENSG00000136003	Baseline: CD4T_Naive vs Other	0.263585	7.59301	5.5435	0.0186275	0.0413574
ENSG00000126709	Baseline: CD4T_Naive vs Other	-0.339186	7.06922	5.5427	0.0186359	0.0413574
ENSG00000171530	Baseline: CD4T_Naive vs Other	0.200814	8.44398	5.53307	0.0187385	0.0415477
ENSG00000166986	Baseline: CD4T_Naive vs Other	0.470857	5.81732	5.53063	0.0187646	0.0415682
ENSG00000175550	Baseline: CD4T_Naive vs Other	-0.253982	7.88968	5.52716	0.0188018	0.0416132
ENSG00000129968	Baseline: CD4T_Naive vs Other	-0.516538	5.90037	5.51636	0.0189179	0.0418082
ENSG00000102007	Baseline: CD4T_Naive vs Other	-0.383265	6.74059	5.51582	0.0189237	0.0418082
ENSG00000159346	Baseline: CD4T_Naive vs Other	-0.53946	5.79111	5.50226	0.0190707	0.0420953
ENSG00000012061	Baseline: CD4T_Naive vs Other	-0.506489	5.93974	5.47958	0.0193191	0.0426056
ENSG00000114503	Baseline: CD4T_Naive vs Other	0.412146	6.18963	5.45055	0.019642	0.0432789
ENSG00000244187	Baseline: CD4T_Naive vs Other	0.479545	5.74866	5.4444	0.0197111	0.0433665
ENSG00000160633	Baseline: CD4T_Naive vs Other	0.481785	5.75385	5.44389	0.0197168	0.0433665
ENSG00000258017	Baseline: CD4T_Naive vs Other	0.263503	7.56715	5.44233	0.0197345	0.0433667
ENSG00000072506	Baseline: CD4T_Naive vs Other	-0.368959	6.8025	5.42658	0.0199128	0.0437197
ENSG00000197894	Baseline: CD4T_Naive vs Other	0.472399	5.78465	5.42368	0.0199458	0.0437532
ENSG00000143436	Baseline: CD4T_Naive vs Other	0.409597	6.1707	5.41014	0.0201008	0.0440541
ENSG00000172500	Baseline: CD4T_Naive vs Other	-0.445313	6.25463	5.39587	0.0202654	0.0443755
ENSG00000172922	Baseline: CD4T_Naive vs Other	-0.383983	6.68443	5.38191	0.0204279	0.0446846
ENSG00000184840	Baseline: CD4T_Naive vs Other	-0.329149	7.12622	5.38063	0.0204427	0.0446846
ENSG00000130204	Baseline: CD4T_Naive vs Other	0.418457	6.08551	5.37175	0.0205468	0.0448724
ENSG00000131876	Baseline: CD4T_Naive vs Other	0.345953	6.70636	5.35805	0.0207085	0.0451856
ENSG00000121858	Baseline: CD4T_Naive vs Other	0.459562	5.8506	5.34674	0.020843	0.0454389
ENSG00000145050	Baseline: CD4T_Naive vs Other	-0.325951	7.13352	5.32261	0.0211329	0.0460302
ENSG00000079459	Baseline: CD4T_Naive vs Other	0.361641	6.5703	5.31516	0.0212233	0.0461863
ENSG00000104131	Baseline: CD4T_Naive vs Other	0.278917	7.35644	5.3063	0.0213312	0.0463803
ENSG00000148229	Baseline: CD4T_Naive vs Other	0.409221	6.1441	5.29124	0.0215161	0.0467412
ENSG00000239672	Baseline: CD4T_Naive vs Other	0.308903	7.06434	5.28594	0.0215815	0.046842
ENSG00000232810	Baseline: CD4T_Naive vs Other	0.417761	6.06533	5.26648	0.0218235	0.0472827
ENSG00000173436	Baseline: CD4T_Naive vs Other	-0.214674	8.307	5.26615	0.0218277	0.0472827
ENSG00000125952	Baseline: CD4T_Naive vs Other	0.380737	6.38455	5.26501	0.0218419	0.0472827
ENSG00000160710	Baseline: CD4T_Naive vs Other	0.320041	6.92666	5.25402	0.02198	0.0475399
ENSG00000104915	Baseline: CD4T_Naive vs Other	-0.531494	5.7533	5.21144	0.0225234	0.0486727
ENSG00000142507	Baseline: CD4T_Naive vs Other	-0.258589	7.73226	5.19653	0.022717	0.0490481
ENSG00000196655	Baseline: CD4T_Naive vs Other	0.379216	6.37806	5.16604	0.0231183	0.0498709
ENSG00000181061	Baseline: CD4T_Naive vs Other	0.461248	5.78694	5.15816	0.0232233	0.0500536
ENSG00000168175	Baseline: CD4T_Naive vs Other	-0.535592	5.74051	5.11815	0.0237635	0.0511531
ENSG00000143543	Baseline: CD4T_Naive vs Other	-0.247046	7.85729	5.11732	0.0237748	0.0511531
ENSG00000163739	Baseline: CD4T_Naive vs Other	0.323856	6.86288	5.10065	0.0240038	0.0516009
ENSG00000129518	Baseline: CD4T_Naive vs Other	0.343365	6.65749	5.09156	0.0241297	0.0518264
ENSG00000158604	Baseline: CD4T_Naive vs Other	0.420586	5.99202	5.08507	0.02422	0.0519752
ENSG00000159884	Baseline: CD4T_Naive vs Other	-0.458049	6.06703	5.04443	0.0247934	0.0531594
ENSG00000239900	Baseline: CD4T_Naive vs Other	0.417704	5.98826	5.02761	0.0250348	0.0536305
ENSG00000204922	Baseline: CD4T_Naive vs Other	0.470164	5.70482	4.99794	0.0254667	0.0545084
ENSG00000139436	Baseline: CD4T_Naive vs Other	-0.519741	5.76346	4.98959	0.0255895	0.0547239
ENSG00000161203	Baseline: CD4T_Naive vs Other	-0.330408	6.98207	4.94278	0.0262901	0.0561735
ENSG00000242259	Baseline: CD4T_Naive vs Other	-0.475319	5.97258	4.9364	0.0263871	0.0563321
ENSG00000165119	Baseline: CD4T_Naive vs Other	0.198047	8.31364	4.93183	0.0264568	0.0564321
ENSG00000111906	Baseline: CD4T_Naive vs Other	0.363366	6.44549	4.92933	0.0264951	0.056465
ENSG00000100941	Baseline: CD4T_Naive vs Other	0.323792	6.79419	4.91891	0.026655	0.0567569
ENSG00000117118	Baseline: CD4T_Naive vs Other	-0.406729	6.39469	4.89974	0.0269518	0.057298
ENSG00000167261	Baseline: CD4T_Naive vs Other	0.463432	5.70335	4.8995	0.0269556	0.057298
ENSG00000169062	Baseline: CD4T_Naive vs Other	0.414483	5.98411	4.87426	0.0273518	0.0580902
ENSG00000136146	Baseline: CD4T_Naive vs Other	0.339939	6.61239	4.84724	0.0277827	0.0589546
ENSG00000131368	Baseline: CD4T_Naive vs Other	0.444579	5.79688	4.84141	0.0278766	0.0591032
ENSG00000164687	Baseline: CD4T_Naive vs Other	-0.240469	7.85366	4.83573	0.0279683	0.0592467
ENSG00000120963	Baseline: CD4T_Naive vs Other	-0.248965	7.74103	4.82531	0.0281375	0.0595542
ENSG00000008128	Baseline: CD4T_Naive vs Other	0.362514	6.40431	4.81993	0.0282252	0.0596886
ENSG00000158195	Baseline: CD4T_Naive vs Other	0.297743	7.02199	4.79963	0.0285591	0.0603285
ENSG00000139146	Baseline: CD4T_Naive vs Other	0.458884	5.69073	4.79828	0.0285814	0.0603285
ENSG00000126456	Baseline: CD4T_Naive vs Other	0.364118	6.37501	4.79709	0.0286011	0.0603285
ENSG00000164442	Baseline: CD4T_Naive vs Other	0.450461	5.76183	4.78859	0.0287423	0.0605746
ENSG00000105438	Baseline: CD4T_Naive vs Other	-0.532149	5.6502	4.77824	0.0289153	0.0608869
ENSG00000105329	Baseline: CD4T_Naive vs Other	-0.365594	6.6649	4.77678	0.0289398	0.0608869
ENSG00000161057	Baseline: CD4T_Naive vs Other	-0.431422	6.1651	4.76471	0.0291429	0.061262
ENSG00000104805	Baseline: CD4T_Naive vs Other	-0.426013	6.18744	4.75008	0.0293912	0.0617314
ENSG00000153147	Baseline: CD4T_Naive vs Other	0.416901	5.93547	4.73182	0.0297042	0.0623358
ENSG00000140299	Baseline: CD4T_Naive vs Other	-0.500157	5.80561	4.72436	0.029833	0.062553
ENSG00000115307	Baseline: CD4T_Naive vs Other	-0.374423	6.57074	4.72016	0.0299058	0.0626199
ENSG00000135506	Baseline: CD4T_Naive vs Other	-0.45493	5.97702	4.7196	0.0299156	0.0626199
ENSG00000086598	Baseline: CD4T_Naive vs Other	-0.383773	6.47191	4.71271	0.0300354	0.0628176
ENSG00000215301	Baseline: CD4T_Naive vs Other	-0.384531	6.47643	4.69768	0.0302986	0.0633144
ENSG00000160201	Baseline: CD4T_Naive vs Other	0.220713	7.8907	4.69109	0.0304149	0.0635035
ENSG00000140497	Baseline: CD4T_Naive vs Other	-0.396619	6.38128	4.68927	0.0304471	0.0635171
ENSG00000089289	Baseline: CD4T_Naive vs Other	0.368787	6.27756	4.68443	0.0305328	0.0636423
ENSG00000176978	Baseline: CD4T_Naive vs Other	-0.35641	6.68101	4.654	0.0310776	0.0647232
ENSG00000067955	Baseline: CD4T_Naive vs Other	0.480527	5.53602	4.64789	0.0311881	0.0648985
ENSG00000158985	Baseline: CD4T_Naive vs Other	0.28192	7.15256	4.64615	0.0312197	0.0649096
ENSG00000034677	Baseline: CD4T_Naive vs Other	-0.503714	5.73307	4.63553	0.0314132	0.0652276
ENSG00000126581	Baseline: CD4T_Naive vs Other	-0.498084	5.77552	4.63486	0.0314254	0.0652276
ENSG00000115234	Baseline: CD4T_Naive vs Other	-0.380139	6.4899	4.61277	0.0318318	0.0660157
ENSG00000122417	Baseline: CD4T_Naive vs Other	0.441182	5.77682	4.60074	0.0320554	0.0664236
ENSG00000134884	Baseline: CD4T_Naive vs Other	0.233614	7.68761	4.59769	0.0321124	0.0664529
ENSG00000099797	Baseline: CD4T_Naive vs Other	0.282267	7.11579	4.59711	0.0321234	0.0664529
ENSG00000151500	Baseline: CD4T_Naive vs Other	0.383498	6.12427	4.56689	0.0326938	0.0675764
ENSG00000183918	Baseline: CD4T_Naive vs Other	0.408201	5.9616	4.56266	0.0327744	0.0676863
ENSG00000253729	Baseline: CD4T_Naive vs Other	-0.376923	6.49374	4.55898	0.0328448	0.067775
ENSG00000160014	Baseline: CD4T_Naive vs Other	-0.236434	7.81351	4.54634	0.0330877	0.0682063
ENSG00000102978	Baseline: CD4T_Naive vs Other	0.412127	5.91459	4.54523	0.0331091	0.0682063
ENSG00000168214	Baseline: CD4T_Naive vs Other	-0.367509	6.56096	4.53732	0.0332622	0.0684264
ENSG00000197043	Baseline: CD4T_Naive vs Other	0.380404	6.12237	4.53685	0.0332713	0.0684264
ENSG00000128989	Baseline: CD4T_Naive vs Other	-0.456521	5.94898	4.52383	0.0335249	0.0688906
ENSG00000111640	Baseline: CD4T_Naive vs Other	-0.117406	10.265	4.52232	0.0335544	0.0688939
ENSG00000100410	Baseline: CD4T_Naive vs Other	0.411489	5.90341	4.52013	0.0335974	0.0689248
ENSG00000118482	Baseline: CD4T_Naive vs Other	0.409512	5.92768	4.51399	0.0337179	0.0691147
ENSG00000087365	Baseline: CD4T_Naive vs Other	0.285652	7.04676	4.50889	0.0338185	0.0692634
ENSG00000125656	Baseline: CD4T_Naive vs Other	0.383258	6.089	4.50222	0.0339503	0.0694758
ENSG00000074201	Baseline: CD4T_Naive vs Other	0.321576	6.65944	4.48718	0.0342497	0.0700304
ENSG00000125877	Baseline: CD4T_Naive vs Other	-0.443872	5.98871	4.48148	0.0343639	0.0701982
ENSG00000154518	Baseline: CD4T_Naive vs Other	-0.193363	8.36202	4.48025	0.0343886	0.0701982
ENSG00000119335	Baseline: CD4T_Naive vs Other	0.170119	8.64065	4.47786	0.0344365	0.070238
ENSG00000114331	Baseline: CD4T_Naive vs Other	-0.438155	6.0152	4.44544	0.0350951	0.0715223
ENSG00000152518	Baseline: CD4T_Naive vs Other	-0.236882	7.75917	4.43279	0.0353557	0.0719347
ENSG00000167460	Baseline: CD4T_Naive vs Other	-0.368601	6.50401	4.43278	0.0353558	0.0719347
ENSG00000108312	Baseline: CD4T_Naive vs Other	0.433278	5.75467	4.426	0.0354963	0.0721611
ENSG00000204574	Baseline: CD4T_Naive vs Other	0.300999	6.86354	4.40563	0.0359219	0.0729613
ENSG00000118418	Baseline: CD4T_Naive vs Other	-0.29628	7.12003	4.40434	0.035949	0.0729613
ENSG00000135976	Baseline: CD4T_Naive vs Other	0.431679	5.7572	4.40005	0.0360394	0.0730849
ENSG00000162194	Baseline: CD4T_Naive vs Other	-0.326577	6.84471	4.39738	0.0360957	0.0731226
ENSG00000108639	Baseline: CD4T_Naive vs Other	-0.26864	7.39485	4.39636	0.0361172	0.0731226
ENSG00000177733	Baseline: CD4T_Naive vs Other	0.265398	7.23366	4.38315	0.0363977	0.0736302
ENSG00000170027	Baseline: CD4T_Naive vs Other	-0.49413	5.71879	4.35991	0.0368966	0.0745782
ENSG00000174744	Baseline: CD4T_Naive vs Other	-0.468285	5.83476	4.35845	0.0369281	0.0745809
ENSG00000156261	Baseline: CD4T_Naive vs Other	0.286855	6.98814	4.35133	0.0370825	0.0748315
ENSG00000131475	Baseline: CD4T_Naive vs Other	-0.491237	5.73641	4.34397	0.0372429	0.0750938
ENSG00000114956	Baseline: CD4T_Naive vs Other	0.275785	7.09851	4.34243	0.0372764	0.0751001
ENSG00000154582	Baseline: CD4T_Naive vs Other	-0.299251	7.06772	4.34093	0.0373093	0.0751052
ENSG00000111897	Baseline: CD4T_Naive vs Other	-0.415669	6.09374	4.31994	0.0377713	0.0759363
ENSG00000183486	Baseline: CD4T_Naive vs Other	0.43424	5.71599	4.31938	0.0377837	0.0759363
ENSG00000166902	Baseline: CD4T_Naive vs Other	0.377474	6.09248	4.30869	0.0380216	0.0763523
ENSG00000154723	Baseline: CD4T_Naive vs Other	-0.186528	8.41137	4.29975	0.0382216	0.0766915
ENSG00000103479	Baseline: CD4T_Naive vs Other	0.371718	6.10402	4.2878	0.0384907	0.0771688
ENSG00000179262	Baseline: CD4T_Naive vs Other	-0.311715	6.94851	4.28151	0.038633	0.0773914
ENSG00000166913	Baseline: CD4T_Naive vs Other	-0.184424	8.44021	4.27444	0.0387939	0.0776444
ENSG00000196924	Baseline: CD4T_Naive vs Other	-0.374628	6.41453	4.27319	0.0388222	0.0776444
ENSG00000178562	Baseline: CD4T_Naive vs Other	0.460552	5.54069	4.25251	0.0392969	0.0785303
ENSG00000010810	Baseline: CD4T_Naive vs Other	0.33791	6.43908	4.23355	0.0397372	0.079346
ENSG00000173674	Baseline: CD4T_Naive vs Other	0.260174	7.23461	4.22837	0.0398586	0.0795241
ENSG00000131871	Baseline: CD4T_Naive vs Other	-0.341727	6.65812	4.2263	0.0399072	0.0795567
ENSG00000130748	Baseline: CD4T_Naive vs Other	-0.287225	7.1565	4.21768	0.04011	0.0798966
ENSG00000120690	Baseline: CD4T_Naive vs Other	0.30423	6.75522	4.21486	0.0401765	0.0799029
ENSG00000118058	Baseline: CD4T_Naive vs Other	0.427805	5.73945	4.2148	0.0401779	0.0799029
ENSG00000089048	Baseline: CD4T_Naive vs Other	0.358444	6.21933	4.20792	0.0403409	0.0801626
ENSG00000120675	Baseline: CD4T_Naive vs Other	-0.378234	6.34792	4.20597	0.0403873	0.0801902
ENSG00000163956	Baseline: CD4T_Naive vs Other	-0.341895	6.64912	4.20129	0.0404989	0.0803471
ENSG00000185262	Baseline: CD4T_Naive vs Other	0.386744	5.96226	4.19123	0.0407394	0.0807595
ENSG00000123992	Baseline: CD4T_Naive vs Other	0.437687	5.66204	4.18266	0.0409454	0.0811027
ENSG00000021355	Baseline: CD4T_Naive vs Other	-0.358066	6.5145	4.17906	0.0410324	0.0812099
ENSG00000099977	Baseline: CD4T_Naive vs Other	0.261126	7.20981	4.17719	0.0410775	0.0812342
ENSG00000144848	Baseline: CD4T_Naive vs Other	-0.339242	6.65475	4.1737	0.0411621	0.0813363
ENSG00000055609	Baseline: CD4T_Naive vs Other	-0.478371	5.7321	4.17135	0.0412192	0.0813841
ENSG00000105364	Baseline: CD4T_Naive vs Other	0.388747	5.95058	4.15189	0.0416947	0.0822571
ENSG00000148444	Baseline: CD4T_Naive vs Other	-0.410918	6.06643	4.13437	0.0421275	0.0830447
ENSG00000149923	Baseline: CD4T_Naive vs Other	-0.297149	7.03045	4.12064	0.0424701	0.0836532
ENSG00000143033	Baseline: CD4T_Naive vs Other	0.434522	5.64773	4.11486	0.0426152	0.0838722
ENSG00000179950	Baseline: CD4T_Naive vs Other	0.32347	6.52619	4.11151	0.0426997	0.0839715
ENSG00000111196	Baseline: CD4T_Naive vs Other	0.42314	5.71734	4.09403	0.0431425	0.0847748
ENSG00000197976	Baseline: CD4T_Naive vs Other	0.421522	5.72956	4.09201	0.043194	0.0848085
ENSG00000106588	Baseline: CD4T_Naive vs Other	-0.255763	7.41045	4.08404	0.0433977	0.0851409
ENSG00000117748	Baseline: CD4T_Naive vs Other	0.335683	6.39822	4.08172	0.0434574	0.0851902
ENSG00000164323	Baseline: CD4T_Naive vs Other	0.416344	5.74472	4.07808	0.0435509	0.085306
ENSG00000163728	Baseline: CD4T_Naive vs Other	0.422831	5.72953	4.07487	0.0436335	0.0854
ENSG00000139233	Baseline: CD4T_Naive vs Other	-0.420412	6.00201	4.0712	0.0437283	0.0855177
ENSG00000183617	Baseline: CD4T_Naive vs Other	-0.30219	6.95414	4.063	0.0439408	0.0858654
ENSG00000118971	Baseline: CD4T_Naive vs Other	0.329668	6.43873	4.05565	0.044132	0.0861709
ENSG00000008018	Baseline: CD4T_Naive vs Other	-0.179442	8.4343	4.05074	0.0442604	0.0863532
ENSG00000095906	Baseline: CD4T_Naive vs Other	0.408121	5.81254	4.04086	0.0445198	0.0867908
ENSG00000140105	Baseline: CD4T_Naive vs Other	0.225609	7.59706	4.02894	0.0448348	0.0873359
ENSG00000173915	Baseline: CD4T_Naive vs Other	-0.160311	8.76957	4.01869	0.0451077	0.0877983
ENSG00000129559	Baseline: CD4T_Naive vs Other	-0.183795	8.35066	4.01581	0.0451847	0.087879
ENSG00000134744	Baseline: CD4T_Naive vs Other	0.396	5.85886	4.00788	0.0453975	0.0882232
ENSG00000103769	Baseline: CD4T_Naive vs Other	-0.394555	6.13468	3.99212	0.045823	0.0889803
ENSG00000015479	Baseline: CD4T_Naive vs Other	0.294998	6.78005	3.98809	0.0459325	0.0891228
ENSG00000143761	Baseline: CD4T_Naive vs Other	-0.243143	7.52541	3.98514	0.0460129	0.0892088
ENSG00000077549	Baseline: CD4T_Naive vs Other	-0.217486	7.84425	3.9765	0.0462492	0.0895964
ENSG00000270170	Baseline: CD4T_Naive vs Other	0.372004	6.00666	3.96174	0.0466558	0.0903133
ENSG00000027075	Baseline: CD4T_Naive vs Other	0.428375	5.609	3.93337	0.0474476	0.0917742
ENSG00000126768	Baseline: CD4T_Naive vs Other	-0.381924	6.18472	3.91262	0.048036	0.0928395
ENSG00000026508	Baseline: CD4T_Naive vs Other	0.189092	8.11119	3.90652	0.0482102	0.0931034
ENSG00000136448	Baseline: CD4T_Naive vs Other	0.237075	7.3969	3.88962	0.0486969	0.0939697
ENSG00000174718	Baseline: CD4T_Naive vs Other	-0.367373	6.30909	3.88676	0.0487798	0.0940073
ENSG00000123545	Baseline: CD4T_Naive vs Other	0.402564	5.80053	3.88632	0.0487925	0.0940073
ENSG00000111481	Baseline: CD4T_Naive vs Other	-0.377562	6.22488	3.87913	0.0490015	0.0943365
ENSG00000182512	Baseline: CD4T_Naive vs Other	0.33551	6.30208	3.86416	0.0494397	0.0951061
ENSG00000047315	Baseline: CD4T_Naive vs Other	0.433297	5.57446	3.86036	0.0495517	0.0952472
ENSG00000139637	Baseline: CD4T_Naive vs Other	0.387032	5.85838	3.85397	0.0497404	0.0955357
ENSG00000122674	Baseline: CD4T_Naive vs Other	0.413359	5.70363	3.84332	0.0500569	0.0960689
ENSG00000078140	Baseline: CD4T_Naive vs Other	-0.404682	6.02346	3.83627	0.0502675	0.0963981
ENSG00000180992	Baseline: CD4T_Naive vs Other	-0.332245	6.57715	3.83228	0.050387	0.0965523
ENSG00000170776	Baseline: CD4T_Naive vs Other	0.269529	6.98934	3.82197	0.0506976	0.0970721
ENSG00000172531	Baseline: CD4T_Naive vs Other	-0.209079	7.89697	3.81937	0.0507761	0.0971472
ENSG00000133142	Baseline: CD4T_Naive vs Other	-0.453625	5.73576	3.81489	0.0509118	0.0973314
ENSG00000013306	Baseline: CD4T_Naive vs Other	-0.403536	6.01888	3.80965	0.0510711	0.0975604
ENSG00000126457	Baseline: CD4T_Naive vs Other	0.24687	7.2483	3.80648	0.0511678	0.0976696
ENSG00000127914	Baseline: CD4T_Naive vs Other	0.248381	7.22721	3.79915	0.0513919	0.0979041
ENSG00000144746	Baseline: CD4T_Naive vs Other	-0.239417	7.50005	3.799	0.0513964	0.0979041
ENSG00000167118	Baseline: CD4T_Naive vs Other	0.383371	5.89364	3.7973	0.0514486	0.0979041
ENSG00000117523	Baseline: CD4T_Naive vs Other	0.216273	7.63259	3.79728	0.0514492	0.0979041
ENSG00000163902	Baseline: CD4T_Naive vs Other	-0.327239	6.60081	3.7915	0.0516269	0.0981666
ENSG00000115944	Baseline: CD4T_Naive vs Other	0.239454	7.32483	3.78967	0.0516832	0.0981981
ENSG00000172354	Baseline: CD4T_Naive vs Other	-0.301036	6.85469	3.78409	0.0518556	0.09845
ENSG00000247596	Baseline: CD4T_Naive vs Other	-0.438711	5.83096	3.77865	0.052024	0.0986938
ENSG00000169020	Baseline: CD4T_Naive vs Other	-0.13045	9.37442	3.77346	0.0521853	0.0989238
ENSG00000220023	Baseline: CD4T_Naive vs Other	0.261217	7.05319	3.72722	0.0536469	0.101616
ENSG00000106591	Baseline: CD4T_Naive vs Other	0.330361	6.27463	3.71285	0.0541098	0.102415
ENSG00000113282	Baseline: CD4T_Naive vs Other	-0.412758	5.92467	3.70884	0.0542398	0.102582
ENSG00000155438	Baseline: CD4T_Naive vs Other	0.322233	6.35538	3.69363	0.0547356	0.103441
ENSG00000126934	Baseline: CD4T_Naive vs Other	-0.387889	6.06586	3.68108	0.0551484	0.104141
ENSG00000005483	Baseline: CD4T_Naive vs Other	0.246704	7.19547	3.67863	0.0552293	0.104214
ENSG00000086065	Baseline: CD4T_Naive vs Other	-0.390629	6.03184	3.65898	0.0558833	0.105312
ENSG00000100453	Baseline: CD4T_Naive vs Other	0.119179	9.59547	3.65859	0.0558965	0.105312
ENSG00000134186	Baseline: CD4T_Naive vs Other	0.255818	7.06524	3.63637	0.056646	0.106643
ENSG00000119705	Baseline: CD4T_Naive vs Other	-0.19822	7.9835	3.63187	0.0567992	0.106816
ENSG00000101596	Baseline: CD4T_Naive vs Other	0.300848	6.56551	3.63113	0.0568243	0.106816
ENSG00000149531	Baseline: CD4T_Naive vs Other	0.317659	6.3863	3.62801	0.0569308	0.106935
ENSG00000133226	Baseline: CD4T_Naive vs Other	0.181851	8.10641	3.6179	0.0572773	0.107504
ENSG00000136819	Baseline: CD4T_Naive vs Other	0.262642	6.98247	3.61343	0.0574312	0.107711
ENSG00000168002	Baseline: CD4T_Naive vs Other	-0.28542	6.93684	3.59405	0.0581036	0.108889
ENSG00000121774	Baseline: CD4T_Naive vs Other	0.261906	6.9714	3.59045	0.0582293	0.109042
ENSG00000149600	Baseline: CD4T_Naive vs Other	-0.417722	5.86051	3.56948	0.058968	0.110342
ENSG00000031698	Baseline: CD4T_Naive vs Other	0.287161	6.67532	3.5494	0.0596844	0.111598
ENSG00000136527	Baseline: CD4T_Naive vs Other	0.183633	8.04724	3.54446	0.059862	0.111845
ENSG00000125818	Baseline: CD4T_Naive vs Other	0.373324	5.86612	3.53863	0.0600725	0.112153
ENSG00000078369	Baseline: CD4T_Naive vs Other	-0.349145	6.3215	3.53722	0.0601237	0.112164
ENSG00000204642	Baseline: CD4T_Naive vs Other	0.281277	6.73617	3.53464	0.0602172	0.112254
ENSG00000131051	Baseline: CD4T_Naive vs Other	0.173713	8.21491	3.52297	0.0606418	0.112906
ENSG00000166197	Baseline: CD4T_Naive vs Other	0.308855	6.4276	3.52251	0.0606585	0.112906
ENSG00000089280	Baseline: CD4T_Naive vs Other	0.200992	7.75063	3.51911	0.0607831	0.113053
ENSG00000243452	Baseline: CD4T_Naive vs Other	-0.352348	6.23806	3.49064	0.0618353	0.114923
ENSG00000167699	Baseline: CD4T_Naive vs Other	0.386493	5.75246	3.47696	0.0623477	0.115789
ENSG00000170310	Baseline: CD4T_Naive vs Other	-0.405926	5.86823	3.47307	0.0624941	0.115973
ENSG00000175348	Baseline: CD4T_Naive vs Other	-0.421959	5.80263	3.47145	0.0625553	0.116
ENSG00000100519	Baseline: CD4T_Naive vs Other	0.345661	6.04566	3.46375	0.0628467	0.116453
ENSG00000087302	Baseline: CD4T_Naive vs Other	0.23175	7.29367	3.45903	0.0630262	0.116698
ENSG00000124383	Baseline: CD4T_Naive vs Other	0.384669	5.76324	3.44817	0.0634411	0.117378
ENSG00000111142	Baseline: CD4T_Naive vs Other	0.220605	7.42919	3.43892	0.0637967	0.117947
ENSG00000146247	Baseline: CD4T_Naive vs Other	0.382061	5.76972	3.43709	0.0638672	0.117989
ENSG00000174953	Baseline: CD4T_Naive vs Other	0.30255	6.46737	3.42178	0.0644609	0.118997
ENSG00000081237	Baseline: CD4T_Naive vs Other	0.14198	8.7985	3.42014	0.0645252	0.119027
ENSG00000109062	Baseline: CD4T_Naive vs Other	0.342842	6.02965	3.39385	0.0655601	0.120846
ENSG00000232956	Baseline: CD4T_Naive vs Other	0.401977	5.61854	3.39134	0.0656596	0.120939
ENSG00000176101	Baseline: CD4T_Naive vs Other	-0.287847	6.80962	3.37672	0.0662436	0.121924
ENSG00000108468	Baseline: CD4T_Naive vs Other	0.378881	5.77556	3.36669	0.0666475	0.122503
ENSG00000169249	Baseline: CD4T_Naive vs Other	0.348151	5.97638	3.36644	0.0666577	0.122503
ENSG00000174780	Baseline: CD4T_Naive vs Other	0.304987	6.40869	3.36016	0.066912	0.122879
ENSG00000132463	Baseline: CD4T_Naive vs Other	0.379907	5.74294	3.3577	0.067012	0.122971
ENSG00000198840	Baseline: CD4T_Naive vs Other	0.0857169	11.1699	3.35305	0.0672011	0.123227
ENSG00000067829	Baseline: CD4T_Naive vs Other	-0.363321	6.11248	3.34472	0.0675416	0.12376
ENSG00000272540	Baseline: CD4T_Naive vs Other	0.266694	6.8157	3.3426	0.0676284	0.123827
ENSG00000166226	Baseline: CD4T_Naive vs Other	0.269475	6.7829	3.32019	0.0685548	0.12543
ENSG00000176953	Baseline: CD4T_Naive vs Other	0.333134	6.06714	3.30632	0.0691349	0.126316
ENSG00000084093	Baseline: CD4T_Naive vs Other	0.36265	5.85983	3.30617	0.0691416	0.126316
ENSG00000100823	Baseline: CD4T_Naive vs Other	0.241507	7.10267	3.29988	0.0694063	0.126706
ENSG00000100461	Baseline: CD4T_Naive vs Other	-0.368643	6.03951	3.29583	0.0695772	0.126924
ENSG00000147548	Baseline: CD4T_Naive vs Other	0.301538	6.41596	3.28494	0.0700396	0.127674
ENSG00000157954	Baseline: CD4T_Naive vs Other	0.366936	5.81263	3.27874	0.0703044	0.128062
ENSG00000108528	Baseline: CD4T_Naive vs Other	-0.4093	5.79791	3.27578	0.0704312	0.128188
ENSG00000110330	Baseline: CD4T_Naive vs Other	-0.359603	6.08188	3.27377	0.0705172	0.128188
ENSG00000091527	Baseline: CD4T_Naive vs Other	-0.294175	6.73034	3.27348	0.0705296	0.128188
ENSG00000143549	Baseline: CD4T_Naive vs Other	-0.153748	8.57537	3.2619	0.0710288	0.129001
ENSG00000182551	Baseline: CD4T_Naive vs Other	-0.292138	6.73154	3.25982	0.0711186	0.129069
ENSG00000103018	Baseline: CD4T_Naive vs Other	0.386047	5.67656	3.25503	0.0713267	0.129262
ENSG00000116649	Baseline: CD4T_Naive vs Other	0.228787	7.24051	3.25496	0.0713295	0.129262
ENSG00000164054	Baseline: CD4T_Naive vs Other	0.315022	6.22573	3.24973	0.0715571	0.129579
ENSG00000102144	Baseline: CD4T_Naive vs Other	-0.192678	7.90003	3.24593	0.0717229	0.129784
ENSG00000146112	Baseline: CD4T_Naive vs Other	-0.304995	6.59153	3.24402	0.0718067	0.129841
ENSG00000154451	Baseline: CD4T_Naive vs Other	0.353726	5.88781	3.24068	0.0719528	0.13001
ENSG00000204256	Baseline: CD4T_Naive vs Other	-0.322837	6.40772	3.2247	0.0726576	0.131187
ENSG00000144674	Baseline: CD4T_Naive vs Other	0.32633	6.09299	3.21932	0.072896	0.131522
ENSG00000187257	Baseline: CD4T_Naive vs Other	0.307666	6.29659	3.20115	0.0737092	0.132892
ENSG00000148362	Baseline: CD4T_Naive vs Other	-0.280809	6.78475	3.19422	0.0740215	0.133358
ENSG00000102103	Baseline: CD4T_Naive vs Other	0.317944	6.17929	3.18741	0.0743302	0.133816
ENSG00000111348	Baseline: CD4T_Naive vs Other	0.113125	9.51878	3.18468	0.0744543	0.133942
ENSG00000053501	Baseline: CD4T_Naive vs Other	0.355147	5.8623	3.17838	0.0747417	0.134361
ENSG00000137288	Baseline: CD4T_Naive vs Other	-0.309184	6.51055	3.15407	0.0758609	0.136274
ENSG00000169189	Baseline: CD4T_Naive vs Other	0.287601	6.48492	3.14455	0.0763043	0.136971
ENSG00000101361	Baseline: CD4T_Naive vs Other	0.260648	6.80234	3.13809	0.0766067	0.137414
ENSG00000143633	Baseline: CD4T_Naive vs Other	0.298056	6.36176	3.13642	0.0766852	0.137455
ENSG00000181991	Baseline: CD4T_Naive vs Other	-0.405062	5.7764	3.12895	0.0770367	0.137984
ENSG00000053254	Baseline: CD4T_Naive vs Other	0.320092	6.08846	3.10751	0.0780558	0.139709
ENSG00000175334	Baseline: CD4T_Naive vs Other	-0.237793	7.21735	3.10449	0.0782004	0.139866
ENSG00000004779	Baseline: CD4T_Naive vs Other	-0.210309	7.57201	3.10092	0.0783718	0.140071
ENSG00000171204	Baseline: CD4T_Naive vs Other	0.344382	5.91727	3.09347	0.0787311	0.140612
ENSG00000187145	Baseline: CD4T_Naive vs Other	0.187269	7.77845	3.08786	0.0790025	0.140962
ENSG00000137312	Baseline: CD4T_Naive vs Other	0.356532	5.81932	3.08706	0.0790414	0.140962
ENSG00000135446	Baseline: CD4T_Naive vs Other	0.300384	6.30817	3.08193	0.0792905	0.141304
ENSG00000163714	Baseline: CD4T_Naive vs Other	0.250293	6.89097	3.06743	0.0799997	0.142465
ENSG00000141480	Baseline: CD4T_Naive vs Other	-0.277865	6.76016	3.06104	0.0803145	0.142923
ENSG00000124380	Baseline: CD4T_Naive vs Other	0.306162	6.22313	3.0583	0.08045	0.143061
ENSG00000196504	Baseline: CD4T_Naive vs Other	-0.293412	6.60711	3.04914	0.0809043	0.143765
ENSG00000106443	Baseline: CD4T_Naive vs Other	0.31987	6.07112	3.03183	0.0817706	0.1452
ENSG00000041357	Baseline: CD4T_Naive vs Other	-0.23521	7.22314	3.02253	0.08224	0.145929
ENSG00000090621	Baseline: CD4T_Naive vs Other	-0.339932	6.14274	3.01659	0.0825413	0.146303
ENSG00000177479	Baseline: CD4T_Naive vs Other	0.358826	5.77157	3.01604	0.0825691	0.146303
ENSG00000085117	Baseline: CD4T_Naive vs Other	0.345348	5.86917	3.01076	0.0828382	0.146674
ENSG00000136450	Baseline: CD4T_Naive vs Other	0.281169	6.4977	3.0031	0.0832302	0.147263
ENSG00000169057	Baseline: CD4T_Naive vs Other	0.283432	6.46155	2.99809	0.0834876	0.147612
ENSG00000100243	Baseline: CD4T_Naive vs Other	-0.380223	5.84665	2.9752	0.0846747	0.149604
ENSG00000179912	Baseline: CD4T_Naive vs Other	0.340805	5.87963	2.97289	0.0847955	0.14971
ENSG00000185043	Baseline: CD4T_Naive vs Other	-0.193915	7.73361	2.9543	0.0857747	0.151258
ENSG00000130811	Baseline: CD4T_Naive vs Other	0.176187	7.90023	2.95393	0.0857945	0.151258
ENSG00000174547	Baseline: CD4T_Naive vs Other	0.274205	6.54965	2.94589	0.0862218	0.151903
ENSG00000116209	Baseline: CD4T_Naive vs Other	-0.210735	7.48323	2.93871	0.0866053	0.15247
ENSG00000163541	Baseline: CD4T_Naive vs Other	0.337873	5.88607	2.93297	0.0869133	0.152864
ENSG00000105254	Baseline: CD4T_Naive vs Other	-0.252941	6.97015	2.93223	0.0869529	0.152864
ENSG00000161547	Baseline: CD4T_Naive vs Other	0.216686	7.24402	2.9303	0.0870572	0.152906
ENSG00000196839	Baseline: CD4T_Naive vs Other	-0.358093	5.9531	2.92949	0.0871008	0.152906
ENSG00000128050	Baseline: CD4T_Naive vs Other	0.318383	6.03258	2.9268	0.0872455	0.153051
ENSG00000162654	Baseline: CD4T_Naive vs Other	0.355319	5.75258	2.91889	0.0876741	0.153694
ENSG00000269293	Baseline: CD4T_Naive vs Other	-0.359005	5.98336	2.90622	0.0883645	0.154795
ENSG00000143575	Baseline: CD4T_Naive vs Other	0.287251	6.34102	2.87474	0.0901057	0.157733
ENSG00000186517	Baseline: CD4T_Naive vs Other	0.284859	6.36206	2.85561	0.0911823	0.159504
ENSG00000138433	Baseline: CD4T_Naive vs Other	0.290993	6.26828	2.85077	0.0914565	0.15983
ENSG00000005075	Baseline: CD4T_Naive vs Other	-0.237766	7.1072	2.85004	0.091498	0.15983
ENSG00000166164	Baseline: CD4T_Naive vs Other	0.301522	6.13864	2.82789	0.0927663	0.161931
ENSG00000205352	Baseline: CD4T_Naive vs Other	-0.185822	7.78601	2.8212	0.0931537	0.162354
ENSG00000131100	Baseline: CD4T_Naive vs Other	-0.303459	6.39249	2.82108	0.0931603	0.162354
ENSG00000169689	Baseline: CD4T_Naive vs Other	-0.281365	6.60488	2.81933	0.0932617	0.162354
ENSG00000170759	Baseline: CD4T_Naive vs Other	-0.305276	6.35398	2.81879	0.093293	0.162354
ENSG00000166037	Baseline: CD4T_Naive vs Other	0.356801	5.68473	2.81804	0.093337	0.162354
ENSG00000114857	Baseline: CD4T_Naive vs Other	0.276529	6.44901	2.8163	0.093438	0.162415
ENSG00000169288	Baseline: CD4T_Naive vs Other	0.352982	5.7201	2.81136	0.0937259	0.162763
ENSG00000165264	Baseline: CD4T_Naive vs Other	-0.252068	6.91913	2.81043	0.09378	0.162763
ENSG00000114383	Baseline: CD4T_Naive vs Other	-0.348875	5.98215	2.80845	0.0938956	0.162763
ENSG00000060688	Baseline: CD4T_Naive vs Other	0.318445	5.99826	2.80835	0.0939015	0.162763
ENSG00000117318	Baseline: CD4T_Naive vs Other	0.279247	6.39407	2.79883	0.0944598	0.163548
ENSG00000196262	Baseline: CD4T_Naive vs Other	0.104246	9.59953	2.7973	0.0945502	0.163548
ENSG00000087460	Baseline: CD4T_Naive vs Other	-0.243436	7.02636	2.79724	0.0945534	0.163548
ENSG00000064995	Baseline: CD4T_Naive vs Other	0.322168	5.94877	2.77688	0.0957611	0.165521
ENSG00000113649	Baseline: CD4T_Naive vs Other	0.310701	6.01971	2.77184	0.096063	0.165889
ENSG00000108654	Baseline: CD4T_Naive vs Other	0.109589	9.36657	2.77108	0.0961081	0.165889
ENSG00000006015	Baseline: CD4T_Naive vs Other	-0.223312	7.23229	2.76669	0.0963718	0.166228
ENSG00000102409	Baseline: CD4T_Naive vs Other	0.30996	6.03925	2.76366	0.0965542	0.166426
ENSG00000204370	Baseline: CD4T_Naive vs Other	0.277802	6.35997	2.75698	0.0969581	0.167006
ENSG00000124802	Baseline: CD4T_Naive vs Other	0.301973	6.10916	2.7552	0.0970655	0.167074
ENSG00000176261	Baseline: CD4T_Naive vs Other	-0.305841	6.31314	2.75234	0.0972395	0.167255
ENSG00000134285	Baseline: CD4T_Naive vs Other	0.276178	6.40801	2.75125	0.0973057	0.167255
ENSG00000105617	Baseline: CD4T_Naive vs Other	0.354357	5.66147	2.74111	0.0979241	0.168201
ENSG00000136718	Baseline: CD4T_Naive vs Other	0.274378	6.41641	2.73909	0.0980477	0.168296
ENSG00000179958	Baseline: CD4T_Naive vs Other	0.273442	6.4425	2.73746	0.0981474	0.16835
ENSG00000015153	Baseline: CD4T_Naive vs Other	0.355876	5.66175	2.73569	0.0982561	0.16842
ENSG00000168610	Baseline: CD4T_Naive vs Other	0.274998	6.41202	2.7344	0.0983356	0.168439
ENSG00000083799	Baseline: CD4T_Naive vs Other	0.359045	5.62883	2.73189	0.0984898	0.168586
ENSG00000125037	Baseline: CD4T_Naive vs Other	-0.325354	6.12755	2.72005	0.0992219	0.169722
ENSG00000126653	Baseline: CD4T_Naive vs Other	0.265495	6.52637	2.71258	0.0996874	0.1704
ENSG00000009307	Baseline: CD4T_Naive vs Other	-0.239785	7.00641	2.70619	0.100087	0.170965
ENSG00000102309	Baseline: CD4T_Naive vs Other	-0.278377	6.56395	2.70167	0.100371	0.171331
ENSG00000162607	Baseline: CD4T_Naive vs Other	0.329769	5.86052	2.70017	0.100465	0.171373
ENSG00000101654	Baseline: CD4T_Naive vs Other	0.257808	6.59845	2.69314	0.100909	0.172011
ENSG00000169429	Baseline: CD4T_Naive vs Other	-0.184659	7.74035	2.67775	0.101887	0.173539
ENSG00000163866	Baseline: CD4T_Naive vs Other	-0.346784	5.94936	2.67684	0.101945	0.173539
ENSG00000104886	Baseline: CD4T_Naive vs Other	0.342656	5.73734	2.66308	0.102829	0.174854
ENSG00000100603	Baseline: CD4T_Naive vs Other	0.271248	6.4096	2.66262	0.102859	0.174854
ENSG00000092203	Baseline: CD4T_Naive vs Other	0.29799	6.10588	2.65702	0.103221	0.175337
ENSG00000170540	Baseline: CD4T_Naive vs Other	-0.261582	6.73144	2.65603	0.103286	0.175337
ENSG00000173418	Baseline: CD4T_Naive vs Other	-0.252737	6.83303	2.65431	0.103397	0.175406
ENSG00000085224	Baseline: CD4T_Naive vs Other	0.259592	6.53687	2.63599	0.104595	0.177316
ENSG00000066379	Baseline: CD4T_Naive vs Other	0.296564	6.08485	2.63002	0.104988	0.177861
ENSG00000175602	Baseline: CD4T_Naive vs Other	0.207265	7.21981	2.61972	0.105671	0.178894
ENSG00000141543	Baseline: CD4T_Naive vs Other	-0.297843	6.31753	2.60552	0.10662	0.180369
ENSG00000110442	Baseline: CD4T_Naive vs Other	-0.364339	5.78041	2.60451	0.106688	0.180369
ENSG00000134283	Baseline: CD4T_Naive vs Other	0.286947	6.18482	2.60317	0.106778	0.180398
ENSG00000153250	Baseline: CD4T_Naive vs Other	0.327535	5.80764	2.5947	0.10735	0.18124
ENSG00000198791	Baseline: CD4T_Naive vs Other	0.285845	6.1667	2.58886	0.107746	0.181784
ENSG00000072849	Baseline: CD4T_Naive vs Other	-0.352867	5.83906	2.58478	0.108023	0.182128
ENSG00000165629	Baseline: CD4T_Naive vs Other	0.211095	7.15554	2.58281	0.108157	0.18223
ENSG00000167515	Baseline: CD4T_Naive vs Other	-0.236998	6.97181	2.57952	0.108382	0.182484
ENSG00000100902	Baseline: CD4T_Naive vs Other	0.270241	6.3717	2.57716	0.108544	0.182632
ENSG00000165672	Baseline: CD4T_Naive vs Other	-0.250599	6.80549	2.57344	0.108799	0.182937
ENSG00000255112	Baseline: CD4T_Naive vs Other	0.324238	5.8254	2.55799	0.109866	0.184605
ENSG00000159593	Baseline: CD4T_Naive vs Other	0.339912	5.70798	2.5524	0.110255	0.185132
ENSG00000213246	Baseline: CD4T_Naive vs Other	-0.217194	7.1992	2.54668	0.110654	0.185677
ENSG00000143727	Baseline: CD4T_Naive vs Other	0.237125	6.76095	2.54385	0.110852	0.185883
ENSG00000091039	Baseline: CD4T_Naive vs Other	0.28501	6.1727	2.53098	0.111759	0.187276
ENSG00000139168	Baseline: CD4T_Naive vs Other	-0.318831	6.07001	2.52591	0.112118	0.187751
ENSG00000008324	Baseline: CD4T_Naive vs Other	0.2222	6.95135	2.52004	0.112536	0.188322
ENSG00000196230	Baseline: CD4T_Naive vs Other	0.13223	8.53084	2.51444	0.112936	0.188864
ENSG00000167522	Baseline: CD4T_Naive vs Other	0.237564	6.74581	2.50979	0.113269	0.189293
ENSG00000155463	Baseline: CD4T_Naive vs Other	0.269929	6.30972	2.50361	0.113714	0.189671
ENSG00000126067	Baseline: CD4T_Naive vs Other	-0.218466	7.15474	2.50345	0.113725	0.189671
ENSG00000149925	Baseline: CD4T_Naive vs Other	-0.107066	9.33818	2.50345	0.113726	0.189671
ENSG00000157514	Baseline: CD4T_Naive vs Other	0.273225	6.27546	2.49654	0.114225	0.190375
ENSG00000115685	Baseline: CD4T_Naive vs Other	-0.286153	6.35913	2.49527	0.114317	0.1904
ENSG00000214078	Baseline: CD4T_Naive vs Other	0.274385	6.2476	2.48551	0.115027	0.191454
ENSG00000087088	Baseline: CD4T_Naive vs Other	-0.196984	7.43165	2.48008	0.115424	0.191985
ENSG00000107833	Baseline: CD4T_Naive vs Other	0.29334	6.01735	2.47127	0.116072	0.192933
ENSG00000099800	Baseline: CD4T_Naive vs Other	-0.185249	7.59961	2.46574	0.116481	0.193483
ENSG00000139218	Baseline: CD4T_Naive vs Other	-0.185255	7.59175	2.46425	0.116591	0.193535
ENSG00000154144	Baseline: CD4T_Naive vs Other	-0.306018	6.12683	2.44921	0.117712	0.195265
ENSG00000177971	Baseline: CD4T_Naive vs Other	0.219827	6.9411	2.44725	0.117859	0.195377
ENSG00000146457	Baseline: CD4T_Naive vs Other	0.24505	6.60522	2.44319	0.118164	0.195752
ENSG00000133703	Baseline: CD4T_Naive vs Other	0.282135	6.11642	2.43191	0.119016	0.197031
ENSG00000136930	Baseline: CD4T_Naive vs Other	0.197645	7.26053	2.43008	0.119155	0.197055
ENSG00000140931	Baseline: CD4T_Naive vs Other	-0.363535	5.68635	2.42961	0.11919	0.197055
ENSG00000110917	Baseline: CD4T_Naive vs Other	-0.274536	6.44365	2.42296	0.119697	0.19776
ENSG00000106682	Baseline: CD4T_Naive vs Other	0.261649	6.38319	2.42064	0.119874	0.197921
ENSG00000160783	Baseline: CD4T_Naive vs Other	-0.30148	6.13998	2.4126	0.120491	0.198805
ENSG00000168259	Baseline: CD4T_Naive vs Other	-0.245777	6.77071	2.40831	0.12082	0.199217
ENSG00000111011	Baseline: CD4T_Naive vs Other	0.207229	7.09272	2.39326	0.121987	0.201006
ENSG00000099246	Baseline: CD4T_Naive vs Other	-0.347429	5.77558	2.3879	0.122406	0.201562
ENSG00000022277	Baseline: CD4T_Naive vs Other	-0.266008	6.52504	2.38001	0.123025	0.202446
ENSG00000269968	Baseline: CD4T_Naive vs Other	0.29459	5.96357	2.36397	0.124294	0.204398
ENSG00000138398	Baseline: CD4T_Naive vs Other	0.201688	7.14544	2.35877	0.124709	0.20489
ENSG00000111639	Baseline: CD4T_Naive vs Other	-0.194335	7.40213	2.35814	0.124759	0.20489
ENSG00000176390	Baseline: CD4T_Naive vs Other	0.321333	5.77358	2.35702	0.124848	0.2049
ENSG00000108010	Baseline: CD4T_Naive vs Other	-0.311787	6.00643	2.35549	0.124971	0.204965
ENSG00000167986	Baseline: CD4T_Naive vs Other	-0.327297	5.90022	2.34902	0.12549	0.20568
ENSG00000150977	Baseline: CD4T_Naive vs Other	-0.313043	6.0211	2.34201	0.126055	0.206469
ENSG00000135018	Baseline: CD4T_Naive vs Other	-0.338633	5.83594	2.34056	0.126172	0.206524
ENSG00000165732	Baseline: CD4T_Naive vs Other	0.197358	7.19808	2.33556	0.126578	0.207052
ENSG00000086061	Baseline: CD4T_Naive vs Other	-0.202105	7.27257	2.331	0.126949	0.207521
ENSG00000134851	Baseline: CD4T_Naive vs Other	-0.320012	5.93082	2.32085	0.127778	0.208649
ENSG00000100242	Baseline: CD4T_Naive vs Other	0.249167	6.47481	2.32049	0.127808	0.208649
ENSG00000125826	Baseline: CD4T_Naive vs Other	0.315707	5.787	2.31183	0.128521	0.209674
ENSG00000123146	Baseline: CD4T_Naive vs Other	-0.352821	5.72485	2.30598	0.129005	0.210325
ENSG00000105700	Baseline: CD4T_Naive vs Other	-0.327424	5.87681	2.29805	0.129665	0.211261
ENSG00000168438	Baseline: CD4T_Naive vs Other	0.284079	6.02421	2.28399	0.130843	0.213041
ENSG00000114209	Baseline: CD4T_Naive vs Other	-0.280398	6.27668	2.27701	0.131433	0.213728
ENSG00000060762	Baseline: CD4T_Naive vs Other	-0.287025	6.23318	2.27694	0.131439	0.213728
ENSG00000065427	Baseline: CD4T_Naive vs Other	0.252611	6.4044	2.27192	0.131864	0.214279
ENSG00000102054	Baseline: CD4T_Naive vs Other	0.302894	5.85985	2.25467	0.13334	0.216489
ENSG00000143612	Baseline: CD4T_Naive vs Other	-0.283382	6.21448	2.25398	0.133399	0.216489
ENSG00000136045	Baseline: CD4T_Naive vs Other	0.258582	6.27563	2.23247	0.135265	0.219373
ENSG00000147649	Baseline: CD4T_Naive vs Other	-0.184606	7.45244	2.22752	0.135699	0.219886
ENSG00000141002	Baseline: CD4T_Naive vs Other	0.181537	7.38026	2.22683	0.13576	0.219886
ENSG00000204220	Baseline: CD4T_Naive vs Other	-0.249008	6.59723	2.21896	0.136453	0.220864
ENSG00000125538	Baseline: CD4T_Naive vs Other	0.210553	6.9165	2.20256	0.13791	0.223032
ENSG00000178896	Baseline: CD4T_Naive vs Other	-0.340767	5.70112	2.20185	0.137973	0.223032
ENSG00000054118	Baseline: CD4T_Naive vs Other	0.203413	7.01701	2.20064	0.138081	0.223061
ENSG00000143314	Baseline: CD4T_Naive vs Other	0.308088	5.75938	2.18924	0.139106	0.224569
ENSG00000134330	Baseline: CD4T_Naive vs Other	0.294573	5.85684	2.17738	0.14018	0.226086
ENSG00000132341	Baseline: CD4T_Naive vs Other	0.112013	8.83971	2.17599	0.140307	0.226086
ENSG00000090273	Baseline: CD4T_Naive vs Other	0.18621	7.26598	2.17585	0.14032	0.226086
ENSG00000185236	Baseline: CD4T_Naive vs Other	-0.281417	6.17369	2.1693	0.140918	0.226902
ENSG00000100811	Baseline: CD4T_Naive vs Other	-0.26007	6.44302	2.16828	0.141012	0.226905
ENSG00000006625	Baseline: CD4T_Naive vs Other	0.314711	5.70602	2.16705	0.141124	0.226937
ENSG00000109920	Baseline: CD4T_Naive vs Other	0.270335	6.07713	2.16569	0.141249	0.226991
ENSG00000100836	Baseline: CD4T_Naive vs Other	-0.272182	6.28121	2.15589	0.142151	0.228292
ENSG00000169612	Baseline: CD4T_Naive vs Other	0.304986	5.74717	2.14211	0.143432	0.230199
ENSG00000005810	Baseline: CD4T_Naive vs Other	-0.237714	6.65997	2.13039	0.144532	0.231814
ENSG00000089053	Baseline: CD4T_Naive vs Other	0.256567	6.22564	2.12642	0.144905	0.232262
ENSG00000173141	Baseline: CD4T_Naive vs Other	0.170079	7.49883	2.11957	0.145555	0.233152
ENSG00000196976	Baseline: CD4T_Naive vs Other	0.229031	6.60258	2.11545	0.145946	0.233627
ENSG00000155329	Baseline: CD4T_Naive vs Other	-0.280369	6.15351	2.10161	0.147271	0.235596
ENSG00000198843	Baseline: CD4T_Naive vs Other	-0.222269	6.85401	2.09249	0.148152	0.236851
ENSG00000138668	Baseline: CD4T_Naive vs Other	0.166396	7.5529	2.08796	0.148591	0.2374
ENSG00000116521	Baseline: CD4T_Naive vs Other	0.269615	6.04256	2.08538	0.148842	0.237647
ENSG00000160679	Baseline: CD4T_Naive vs Other	0.313205	5.65068	2.08011	0.149357	0.238315
ENSG00000100568	Baseline: CD4T_Naive vs Other	-0.268173	6.24364	2.07261	0.150092	0.239333
ENSG00000136522	Baseline: CD4T_Naive vs Other	-0.305301	5.91614	2.06977	0.150371	0.239623
ENSG00000122257	Baseline: CD4T_Naive vs Other	0.263574	6.10167	2.06769	0.150576	0.239795
ENSG00000164182	Baseline: CD4T_Naive vs Other	0.270528	6.04406	2.0665	0.150694	0.239828
ENSG00000129277	Baseline: CD4T_Naive vs Other	-0.128875	8.40617	2.0614	0.151199	0.240418
ENSG00000003402	Baseline: CD4T_Naive vs Other	-0.198516	7.14388	2.06079	0.151259	0.240418
ENSG00000099783	Baseline: CD4T_Naive vs Other	0.139673	8.06255	2.05667	0.151667	0.240912
ENSG00000143401	Baseline: CD4T_Naive vs Other	0.246695	6.30342	2.05536	0.151798	0.240964
ENSG00000112081	Baseline: CD4T_Naive vs Other	-0.157868	7.79391	2.05298	0.152035	0.241186
ENSG00000135655	Baseline: CD4T_Naive vs Other	0.2353	6.45525	2.04119	0.153216	0.242904
ENSG00000100138	Baseline: CD4T_Naive vs Other	0.138868	8.06385	2.03099	0.154247	0.244381
ENSG00000135624	Baseline: CD4T_Naive vs Other	0.208759	6.81967	2.02553	0.154801	0.245102
ENSG00000090905	Baseline: CD4T_Naive vs Other	0.277436	5.93711	2.02259	0.155101	0.245283
ENSG00000198355	Baseline: CD4T_Naive vs Other	-0.299557	5.91549	2.02211	0.15515	0.245283
ENSG00000082515	Baseline: CD4T_Naive vs Other	0.254233	6.16894	2.02073	0.155291	0.245283
ENSG00000119396	Baseline: CD4T_Naive vs Other	-0.349257	5.57436	2.02052	0.155313	0.245283
ENSG00000137776	Baseline: CD4T_Naive vs Other	0.225936	6.57578	2.01619	0.155755	0.245825
ENSG00000139746	Baseline: CD4T_Naive vs Other	0.279559	5.9071	2.01433	0.155946	0.245969
ENSG00000099956	Baseline: CD4T_Naive vs Other	-0.341062	5.63285	2.013	0.156083	0.246027
ENSG00000053372	Baseline: CD4T_Naive vs Other	0.284556	5.86244	2.00717	0.156683	0.246816
ENSG00000104894	Baseline: CD4T_Naive vs Other	0.138463	8.04516	1.99557	0.157886	0.248552
ENSG00000213585	Baseline: CD4T_Naive vs Other	0.21597	6.67806	1.98061	0.159452	0.250835
ENSG00000114867	Baseline: CD4T_Naive vs Other	-0.25519	6.3559	1.97978	0.159539	0.250835
ENSG00000153283	Baseline: CD4T_Naive vs Other	0.291917	5.77056	1.97605	0.159933	0.251295
ENSG00000169926	Baseline: CD4T_Naive vs Other	-0.2753	6.10772	1.96963	0.160613	0.252202
ENSG00000111786	Baseline: CD4T_Naive vs Other	-0.143922	8.00827	1.96781	0.160806	0.252345
ENSG00000179918	Baseline: CD4T_Naive vs Other	-0.30886	5.82128	1.95216	0.16248	0.25481
ENSG00000178057	Baseline: CD4T_Naive vs Other	0.187276	7.08495	1.9463	0.163111	0.255638
ENSG00000123200	Baseline: CD4T_Naive vs Other	-0.268747	6.16696	1.93045	0.164834	0.258174
ENSG00000119421	Baseline: CD4T_Naive vs Other	0.245046	6.21125	1.92743	0.165165	0.258529
ENSG00000113387	Baseline: CD4T_Naive vs Other	-0.116573	8.58279	1.91706	0.166307	0.260151
ENSG00000138085	Baseline: CD4T_Naive vs Other	-0.207876	6.90828	1.91383	0.166664	0.260544
ENSG00000183741	Baseline: CD4T_Naive vs Other	0.245278	6.18602	1.90117	0.168073	0.262581
ENSG00000168374	Baseline: CD4T_Naive vs Other	-0.27522	6.02802	1.88352	0.17006	0.265517
ENSG00000172428	Baseline: CD4T_Naive vs Other	-0.138927	8.04626	1.87277	0.171283	0.267257
ENSG00000155926	Baseline: CD4T_Naive vs Other	-0.280354	5.99109	1.86817	0.171809	0.267909
ENSG00000182199	Baseline: CD4T_Naive vs Other	0.295707	5.6741	1.8448	0.174514	0.271955
ENSG00000119048	Baseline: CD4T_Naive vs Other	0.202644	6.7661	1.84212	0.174827	0.272271
ENSG00000141027	Baseline: CD4T_Naive vs Other	0.19831	6.83186	1.83742	0.175378	0.272958
ENSG00000148248	Baseline: CD4T_Naive vs Other	-0.278713	5.96681	1.83574	0.175575	0.273056
ENSG00000130414	Baseline: CD4T_Naive vs Other	0.245214	6.14533	1.835	0.175662	0.273056
ENSG00000110876	Baseline: CD4T_Naive vs Other	0.231898	6.3348	1.82582	0.176746	0.274567
ENSG00000135837	Baseline: CD4T_Naive vs Other	-0.313648	5.67487	1.82386	0.176979	0.274595
ENSG00000115687	Baseline: CD4T_Naive vs Other	0.184508	7.0358	1.8238	0.176986	0.274595
ENSG00000177889	Baseline: CD4T_Naive vs Other	0.22175	6.4822	1.82142	0.177268	0.274835
ENSG00000145860	Baseline: CD4T_Naive vs Other	-0.230907	6.51663	1.82062	0.177363	0.274835
ENSG00000143924	Baseline: CD4T_Naive vs Other	0.21687	6.55847	1.81917	0.177535	0.274929
ENSG00000097033	Baseline: CD4T_Naive vs Other	-0.270255	6.04445	1.81556	0.177966	0.275424
ENSG00000168090	Baseline: CD4T_Naive vs Other	0.194732	6.86553	1.7984	0.180029	0.278442
ENSG00000134153	Baseline: CD4T_Naive vs Other	-0.259437	6.12309	1.79103	0.180924	0.279652
ENSG00000086504	Baseline: CD4T_Naive vs Other	-0.262056	6.10694	1.77836	0.182474	0.28187
ENSG00000181610	Baseline: CD4T_Naive vs Other	0.240355	6.15614	1.77476	0.182917	0.282379
ENSG00000143222	Baseline: CD4T_Naive vs Other	0.159301	7.42975	1.77365	0.183055	0.282414
ENSG00000176973	Baseline: CD4T_Naive vs Other	0.285831	5.67991	1.76807	0.183744	0.283301
ENSG00000126005	Baseline: CD4T_Naive vs Other	-0.282523	5.90727	1.76482	0.184147	0.283745
ENSG00000169564	Baseline: CD4T_Naive vs Other	-0.111291	8.59182	1.75353	0.185556	0.285738
ENSG00000101421	Baseline: CD4T_Naive vs Other	-0.201816	6.85131	1.74906	0.186118	0.286124
ENSG00000051620	Baseline: CD4T_Naive vs Other	0.235309	6.20513	1.74898	0.186127	0.286124
ENSG00000105887	Baseline: CD4T_Naive vs Other	-0.245109	6.27785	1.7484	0.1862	0.286124
ENSG00000186827	Baseline: CD4T_Naive vs Other	0.229338	6.2674	1.74784	0.18627	0.286124
ENSG00000107223	Baseline: CD4T_Naive vs Other	0.104639	8.69547	1.7359	0.187781	0.288265
ENSG00000175756	Baseline: CD4T_Naive vs Other	-0.158405	7.53836	1.73423	0.187994	0.288413
ENSG00000185896	Baseline: CD4T_Naive vs Other	-0.23896	6.31721	1.72476	0.189203	0.290088
ENSG00000065413	Baseline: CD4T_Naive vs Other	0.253743	5.94924	1.72175	0.189591	0.290502
ENSG00000078304	Baseline: CD4T_Naive vs Other	-0.196343	6.8968	1.71396	0.190595	0.291859
ENSG00000070423	Baseline: CD4T_Naive vs Other	0.280436	5.69853	1.71023	0.191077	0.292416
ENSG00000100612	Baseline: CD4T_Naive vs Other	-0.235661	6.37139	1.70689	0.191511	0.2929
ENSG00000146066	Baseline: CD4T_Naive vs Other	-0.136579	7.93918	1.7046	0.191809	0.293173
ENSG00000173113	Baseline: CD4T_Naive vs Other	-0.110417	8.56701	1.70048	0.192347	0.293814
ENSG00000198668	Baseline: CD4T_Naive vs Other	0.0938596	9.03893	1.69903	0.192536	0.293921
ENSG00000125445	Baseline: CD4T_Naive vs Other	0.204736	6.60097	1.69243	0.193403	0.295062
ENSG00000136147	Baseline: CD4T_Naive vs Other	0.261845	5.85805	1.68945	0.193794	0.295477
ENSG00000188529	Baseline: CD4T_Naive vs Other	0.283508	5.63141	1.68676	0.19415	0.295836
ENSG00000167775	Baseline: CD4T_Naive vs Other	0.273352	5.76302	1.6836	0.194568	0.296291
ENSG00000131116	Baseline: CD4T_Naive vs Other	-0.258817	6.04865	1.68011	0.195031	0.296813
ENSG00000100219	Baseline: CD4T_Naive vs Other	-0.214906	6.59563	1.66937	0.196464	0.298808
ENSG00000071073	Baseline: CD4T_Naive vs Other	0.238656	6.04876	1.65606	0.198257	0.301351
ENSG00000164548	Baseline: CD4T_Naive vs Other	0.2152	6.4404	1.65403	0.198533	0.301584
ENSG00000173163	Baseline: CD4T_Naive vs Other	-0.266431	5.96221	1.65008	0.199068	0.302212
ENSG00000153006	Baseline: CD4T_Naive vs Other	-0.254016	6.06663	1.64563	0.199676	0.302807
ENSG00000110958	Baseline: CD4T_Naive vs Other	0.162133	7.28019	1.64541	0.199705	0.302807
ENSG00000187051	Baseline: CD4T_Naive vs Other	-0.16838	7.27544	1.63707	0.200849	0.304349
ENSG00000147669	Baseline: CD4T_Naive vs Other	0.224321	6.24625	1.63619	0.200969	0.304349
ENSG00000092010	Baseline: CD4T_Naive vs Other	-0.0924145	9.09176	1.63519	0.201108	0.304372
ENSG00000267216	Baseline: CD4T_Naive vs Other	-0.305035	5.62746	1.62977	0.201856	0.305318
ENSG00000105185	Baseline: CD4T_Naive vs Other	0.178837	6.96856	1.62576	0.20241	0.305969
ENSG00000067167	Baseline: CD4T_Naive vs Other	-0.211851	6.59068	1.6184	0.203435	0.307329
ENSG00000132670	Baseline: CD4T_Naive vs Other	0.242083	6.00055	1.61407	0.20404	0.308056
ENSG00000096746	Baseline: CD4T_Naive vs Other	0.220105	6.29009	1.61305	0.204183	0.308083
ENSG00000116478	Baseline: CD4T_Naive vs Other	0.236436	6.05381	1.60839	0.204837	0.308882
ENSG00000130731	Baseline: CD4T_Naive vs Other	-0.190332	6.88037	1.59524	0.206699	0.311499
ENSG00000187735	Baseline: CD4T_Naive vs Other	-0.20193	6.71027	1.58871	0.207629	0.31271
ENSG00000106399	Baseline: CD4T_Naive vs Other	-0.207481	6.63998	1.57976	0.208915	0.314454
ENSG00000076043	Baseline: CD4T_Naive vs Other	0.230955	6.08635	1.57752	0.209237	0.314671
ENSG00000163634	Baseline: CD4T_Naive vs Other	-0.202334	6.68929	1.57699	0.209314	0.314671
ENSG00000103653	Baseline: CD4T_Naive vs Other	-0.200897	6.70884	1.57579	0.209487	0.314741
ENSG00000109536	Baseline: CD4T_Naive vs Other	0.168473	7.08681	1.56784	0.210639	0.316279
ENSG00000139343	Baseline: CD4T_Naive vs Other	0.127982	7.88982	1.5424	0.214379	0.321699
ENSG00000267855	Baseline: CD4T_Naive vs Other	-0.202128	6.66811	1.53649	0.215259	0.322823
ENSG00000081154	Baseline: CD4T_Naive vs Other	0.206322	6.44903	1.53447	0.215561	0.32308
ENSG00000116898	Baseline: CD4T_Naive vs Other	-0.223947	6.30993	1.51286	0.21882	0.327765
ENSG00000185651	Baseline: CD4T_Naive vs Other	-0.14618	7.53566	1.48459	0.223174	0.334085
ENSG00000119397	Baseline: CD4T_Naive vs Other	0.257492	5.72908	1.48183	0.223605	0.334218
ENSG00000271869	Baseline: CD4T_Naive vs Other	0.25817	5.74176	1.4812	0.223703	0.334218
ENSG00000133706	Baseline: CD4T_Naive vs Other	0.228225	6.05839	1.48062	0.223794	0.334218
ENSG00000105402	Baseline: CD4T_Naive vs Other	-0.218177	6.38179	1.48055	0.223805	0.334218
ENSG00000164096	Baseline: CD4T_Naive vs Other	-0.123843	8.01549	1.4752	0.224643	0.335268
ENSG00000184009	Baseline: CD4T_Naive vs Other	-0.0777697	9.53189	1.46505	0.226245	0.337409
ENSG00000075785	Baseline: CD4T_Naive vs Other	-0.176085	6.99445	1.46438	0.226351	0.337409
ENSG00000134248	Baseline: CD4T_Naive vs Other	-0.12691	7.92962	1.46042	0.226979	0.338141
ENSG00000112110	Baseline: CD4T_Naive vs Other	-0.209653	6.45209	1.45659	0.227588	0.338845
ENSG00000196843	Baseline: CD4T_Naive vs Other	-0.229474	6.15202	1.44643	0.229216	0.340985
ENSG00000090060	Baseline: CD4T_Naive vs Other	-0.187389	6.79638	1.4459	0.229302	0.340985
ENSG00000103275	Baseline: CD4T_Naive vs Other	0.147416	7.36468	1.44279	0.229804	0.341312
ENSG00000232119	Baseline: CD4T_Naive vs Other	-0.26209	5.83974	1.44216	0.229905	0.341312
ENSG00000167005	Baseline: CD4T_Naive vs Other	0.254846	5.73308	1.44197	0.229936	0.341312
ENSG00000100591	Baseline: CD4T_Naive vs Other	0.221139	6.10036	1.43968	0.230306	0.341655
ENSG00000168234	Baseline: CD4T_Naive vs Other	0.237346	5.91046	1.43849	0.2305	0.341692
ENSG00000168906	Baseline: CD4T_Naive vs Other	-0.260729	5.86558	1.43782	0.230607	0.341692
ENSG00000114023	Baseline: CD4T_Naive vs Other	0.186143	6.65054	1.43339	0.231327	0.342552
ENSG00000100348	Baseline: CD4T_Naive vs Other	-0.197175	6.60525	1.4175	0.23393	0.346133
ENSG00000113141	Baseline: CD4T_Naive vs Other	0.147476	7.33821	1.41692	0.234025	0.346133
ENSG00000187608	Baseline: CD4T_Naive vs Other	-0.136807	7.64481	1.41031	0.235119	0.347542
ENSG00000171314	Baseline: CD4T_Naive vs Other	0.129739	7.70438	1.40138	0.236607	0.349369
ENSG00000162910	Baseline: CD4T_Naive vs Other	-0.192347	6.66444	1.4012	0.236637	0.349369
ENSG00000117091	Baseline: CD4T_Naive vs Other	0.132615	7.62924	1.39817	0.237145	0.349909
ENSG00000172336	Baseline: CD4T_Naive vs Other	-0.273181	5.6978	1.39632	0.237455	0.350158
ENSG00000149136	Baseline: CD4T_Naive vs Other	0.220726	6.06885	1.39131	0.238297	0.351039
ENSG00000085231	Baseline: CD4T_Naive vs Other	-0.184153	6.77748	1.39108	0.238337	0.351039
ENSG00000198695	Baseline: CD4T_Naive vs Other	0.176356	6.76787	1.3881	0.23884	0.351571
ENSG00000170473	Baseline: CD4T_Naive vs Other	0.262548	5.59391	1.38416	0.239507	0.352342
ENSG00000068079	Baseline: CD4T_Naive vs Other	-0.238507	6.00404	1.37865	0.240445	0.353511
ENSG00000166925	Baseline: CD4T_Naive vs Other	0.252118	5.71076	1.37696	0.240732	0.353723
ENSG00000198740	Baseline: CD4T_Naive vs Other	-0.267783	5.70266	1.3681	0.242251	0.355744
ENSG00000038274	Baseline: CD4T_Naive vs Other	0.209868	6.17968	1.36687	0.242463	0.355842
ENSG00000095139	Baseline: CD4T_Naive vs Other	0.261746	5.57892	1.36235	0.243244	0.356777
ENSG00000145901	Baseline: CD4T_Naive vs Other	0.23673	5.82737	1.36027	0.243604	0.357093
ENSG00000105618	Baseline: CD4T_Naive vs Other	0.260396	5.61312	1.35872	0.243872	0.357225
ENSG00000132274	Baseline: CD4T_Naive vs Other	0.211592	6.14933	1.35808	0.243983	0.357225
ENSG00000129084	Baseline: CD4T_Naive vs Other	0.151175	7.20901	1.3516	0.24511	0.35854
ENSG00000115128	Baseline: CD4T_Naive vs Other	-0.136997	7.57887	1.35125	0.245172	0.35854
ENSG00000102030	Baseline: CD4T_Naive vs Other	0.190697	6.48987	1.34639	0.246022	0.35957
ENSG00000130816	Baseline: CD4T_Naive vs Other	-0.186271	6.70007	1.34321	0.246581	0.360174
ENSG00000168288	Baseline: CD4T_Naive vs Other	0.210274	6.15044	1.33847	0.247415	0.36118
ENSG00000178951	Baseline: CD4T_Naive vs Other	0.203024	6.24123	1.33476	0.248072	0.361786
ENSG00000122545	Baseline: CD4T_Naive vs Other	-0.125597	7.81382	1.33447	0.248124	0.361786
ENSG00000109180	Baseline: CD4T_Naive vs Other	0.190507	6.45434	1.33348	0.248299	0.361828
ENSG00000179091	Baseline: CD4T_Naive vs Other	-0.181748	6.74404	1.32863	0.249161	0.36287
ENSG00000255198	Baseline: CD4T_Naive vs Other	0.144402	7.30224	1.32696	0.249458	0.363089
ENSG00000176209	Baseline: CD4T_Naive vs Other	-0.226968	6.07683	1.32521	0.24977	0.363329
ENSG00000179085	Baseline: CD4T_Naive vs Other	-0.199758	6.47924	1.31892	0.250898	0.364754
ENSG00000241837	Baseline: CD4T_Naive vs Other	0.0994944	8.42637	1.31321	0.251925	0.366032
ENSG00000171311	Baseline: CD4T_Naive vs Other	0.222285	5.9719	1.30976	0.252548	0.366722
ENSG00000105568	Baseline: CD4T_Naive vs Other	0.194712	6.36245	1.30883	0.252718	0.366752
ENSG00000157873	Baseline: CD4T_Naive vs Other	-0.218677	6.15119	1.29947	0.25442	0.369006
ENSG00000177868	Baseline: CD4T_Naive vs Other	-0.258583	5.73283	1.29797	0.254694	0.369187
ENSG00000062582	Baseline: CD4T_Naive vs Other	0.185445	6.51405	1.29681	0.254908	0.36928
ENSG00000172081	Baseline: CD4T_Naive vs Other	-0.237396	5.93214	1.29382	0.255455	0.369856
ENSG00000180448	Baseline: CD4T_Naive vs Other	0.212816	6.05866	1.27968	0.258068	0.37342
ENSG00000082996	Baseline: CD4T_Naive vs Other	-0.231906	5.97753	1.27843	0.2583	0.373537
ENSG00000106244	Baseline: CD4T_Naive vs Other	0.172571	6.71094	1.27612	0.258731	0.373942
ENSG00000163875	Baseline: CD4T_Naive vs Other	0.194736	6.30889	1.27043	0.259797	0.375262
ENSG00000160752	Baseline: CD4T_Naive vs Other	-0.188343	6.57287	1.26702	0.260437	0.375966
ENSG00000028310	Baseline: CD4T_Naive vs Other	0.242951	5.68859	1.2601	0.261742	0.377417
ENSG00000128534	Baseline: CD4T_Naive vs Other	0.151666	7.07912	1.25939	0.261876	0.377417
ENSG00000165280	Baseline: CD4T_Naive vs Other	-0.167442	6.90705	1.25926	0.2619	0.377417
ENSG00000005022	Baseline: CD4T_Naive vs Other	-0.105137	8.25856	1.25677	0.262372	0.377876
ENSG00000108946	Baseline: CD4T_Naive vs Other	0.231646	5.79839	1.24598	0.264431	0.380368
ENSG00000118579	Baseline: CD4T_Naive vs Other	0.191404	6.34172	1.24573	0.264478	0.380368
ENSG00000136754	Baseline: CD4T_Naive vs Other	0.23757	5.74279	1.24528	0.264564	0.380368
ENSG00000163320	Baseline: CD4T_Naive vs Other	-0.241023	5.85312	1.24402	0.264807	0.380496
ENSG00000169738	Baseline: CD4T_Naive vs Other	-0.183898	6.61245	1.24252	0.265095	0.380689
ENSG00000198408	Baseline: CD4T_Naive vs Other	0.195577	6.26644	1.23872	0.265827	0.381518
ENSG00000128609	Baseline: CD4T_Naive vs Other	-0.21097	6.19476	1.23635	0.266283	0.381951
ENSG00000166295	Baseline: CD4T_Naive vs Other	0.126338	7.59125	1.22681	0.268137	0.384386
ENSG00000122068	Baseline: CD4T_Naive vs Other	0.22486	5.84865	1.21929	0.269607	0.386257
ENSG00000130520	Baseline: CD4T_Naive vs Other	-0.150375	7.1666	1.21854	0.269755	0.386257
ENSG00000110711	Baseline: CD4T_Naive vs Other	0.18594	6.3919	1.20237	0.272955	0.390502
ENSG00000137100	Baseline: CD4T_Naive vs Other	-0.193955	6.40372	1.20197	0.273035	0.390502
ENSG00000163605	Baseline: CD4T_Naive vs Other	0.219441	5.89794	1.19734	0.27396	0.391403
ENSG00000204237	Baseline: CD4T_Naive vs Other	0.233449	5.72127	1.19723	0.273982	0.391403
ENSG00000136653	Baseline: CD4T_Naive vs Other	0.235731	5.69867	1.19596	0.274237	0.391541
ENSG00000136485	Baseline: CD4T_Naive vs Other	0.238208	5.6739	1.19366	0.2747	0.391975
ENSG00000148688	Baseline: CD4T_Naive vs Other	-0.255083	5.64771	1.18891	0.275655	0.393064
ENSG00000100664	Baseline: CD4T_Naive vs Other	0.137492	7.28479	1.18829	0.275781	0.393064
ENSG00000143815	Baseline: CD4T_Naive vs Other	-0.256761	5.64296	1.18615	0.276215	0.393415
ENSG00000145907	Baseline: CD4T_Naive vs Other	0.171075	6.62563	1.1855	0.276346	0.393415
ENSG00000108061	Baseline: CD4T_Naive vs Other	-0.213834	6.09992	1.17664	0.278148	0.395558
ENSG00000157500	Baseline: CD4T_Naive vs Other	-0.245823	5.73811	1.17652	0.278172	0.395558
ENSG00000127838	Baseline: CD4T_Naive vs Other	-0.19097	6.41091	1.17556	0.278368	0.395609
ENSG00000159228	Baseline: CD4T_Naive vs Other	0.226289	5.76113	1.16958	0.279593	0.397121
ENSG00000171222	Baseline: CD4T_Naive vs Other	-0.13672	7.37618	1.16596	0.280339	0.397952
ENSG00000056558	Baseline: CD4T_Naive vs Other	0.224095	5.80763	1.16207	0.281142	0.398864
ENSG00000163660	Baseline: CD4T_Naive vs Other	-0.147095	7.17051	1.15899	0.281781	0.399335
ENSG00000205937	Baseline: CD4T_Naive vs Other	0.147655	7.03966	1.15815	0.281954	0.399335
ENSG00000204261	Baseline: CD4T_Naive vs Other	0.16293	6.7393	1.15742	0.282107	0.399335
ENSG00000197451	Baseline: CD4T_Naive vs Other	-0.144887	7.19933	1.15723	0.282146	0.399335
ENSG00000187147	Baseline: CD4T_Naive vs Other	0.219014	5.84876	1.15657	0.282283	0.399335
ENSG00000074071	Baseline: CD4T_Naive vs Other	0.148312	7.01602	1.1546	0.282694	0.399688
ENSG00000166337	Baseline: CD4T_Naive vs Other	0.190511	6.25305	1.15218	0.283199	0.400172
ENSG00000111642	Baseline: CD4T_Naive vs Other	-0.20422	6.1646	1.15034	0.283583	0.400311
ENSG00000057608	Baseline: CD4T_Naive vs Other	-0.169709	6.73982	1.15016	0.283621	0.400311
ENSG00000171159	Baseline: CD4T_Naive vs Other	0.124629	7.52706	1.14615	0.28446	0.401266
ENSG00000110031	Baseline: CD4T_Naive vs Other	-0.180853	6.53946	1.14533	0.284635	0.401283
ENSG00000137309	Baseline: CD4T_Naive vs Other	0.161943	6.71997	1.14139	0.285464	0.402223
ENSG00000113407	Baseline: CD4T_Naive vs Other	0.216641	5.85747	1.13439	0.286945	0.404079
ENSG00000180353	Baseline: CD4T_Naive vs Other	-0.129045	7.48433	1.13136	0.28759	0.404756
ENSG00000142684	Baseline: CD4T_Naive vs Other	-0.202616	6.15203	1.12361	0.289246	0.406855
ENSG00000091164	Baseline: CD4T_Naive vs Other	-0.187017	6.40287	1.1215	0.2897	0.407262
ENSG00000005302	Baseline: CD4T_Naive vs Other	0.21377	5.85828	1.11773	0.29051	0.408169
ENSG00000127774	Baseline: CD4T_Naive vs Other	-0.184791	6.42315	1.10701	0.292837	0.411032
ENSG00000169727	Baseline: CD4T_Naive vs Other	0.228001	5.6701	1.1068	0.292881	0.411032
ENSG00000165512	Baseline: CD4T_Naive vs Other	-0.223173	5.89414	1.10446	0.293392	0.411515
ENSG00000078808	Baseline: CD4T_Naive vs Other	-0.200687	6.15139	1.10226	0.293874	0.411711
ENSG00000110955	Baseline: CD4T_Naive vs Other	0.0971853	8.23031	1.10077	0.2942	0.411711
ENSG00000162961	Baseline: CD4T_Naive vs Other	0.150792	6.89769	1.10057	0.294245	0.411711
ENSG00000035928	Baseline: CD4T_Naive vs Other	0.211915	5.87408	1.10013	0.294339	0.411711
ENSG00000127603	Baseline: CD4T_Naive vs Other	-0.239963	5.72622	1.10002	0.294365	0.411711
ENSG00000141522	Baseline: CD4T_Naive vs Other	-0.136608	7.28612	1.09884	0.294624	0.41184
ENSG00000105393	Baseline: CD4T_Naive vs Other	-0.23607	5.72546	1.09383	0.295727	0.413147
ENSG00000160932	Baseline: CD4T_Naive vs Other	0.106444	7.93819	1.09039	0.296488	0.413977
ENSG00000183291	Baseline: CD4T_Naive vs Other	-0.138589	7.2253	1.08588	0.297487	0.415137
ENSG00000141867	Baseline: CD4T_Naive vs Other	-0.203432	6.07715	1.08396	0.297916	0.41529
ENSG00000083937	Baseline: CD4T_Naive vs Other	-0.23022	5.79366	1.08388	0.297933	0.41529
ENSG00000140350	Baseline: CD4T_Naive vs Other	-0.149921	7.00206	1.07941	0.298932	0.416448
ENSG00000127125	Baseline: CD4T_Naive vs Other	-0.176749	6.52431	1.07747	0.299366	0.416817
ENSG00000126777	Baseline: CD4T_Naive vs Other	-0.118512	7.65913	1.07654	0.299575	0.416874
ENSG00000163162	Baseline: CD4T_Naive vs Other	0.211645	5.84158	1.06844	0.301399	0.419176
ENSG00000088833	Baseline: CD4T_Naive vs Other	0.214407	5.81091	1.06689	0.30175	0.419428
ENSG00000080608	Baseline: CD4T_Naive vs Other	0.211549	5.82778	1.06411	0.302381	0.419783
ENSG00000107020	Baseline: CD4T_Naive vs Other	-0.231416	5.74664	1.06355	0.302508	0.419783
ENSG00000112305	Baseline: CD4T_Naive vs Other	0.221033	5.71952	1.06352	0.302515	0.419783
ENSG00000140374	Baseline: CD4T_Naive vs Other	-0.200065	6.07064	1.05427	0.304626	0.422474
ENSG00000134001	Baseline: CD4T_Naive vs Other	0.187926	6.10969	1.0527	0.304987	0.422738
ENSG00000119820	Baseline: CD4T_Naive vs Other	-0.200441	6.09077	1.05122	0.305328	0.422972
ENSG00000138757	Baseline: CD4T_Naive vs Other	-0.186041	6.30893	1.04901	0.305835	0.423437
ENSG00000107262	Baseline: CD4T_Naive vs Other	-0.200201	6.07351	1.03738	0.308531	0.426931
ENSG00000163807	Baseline: CD4T_Naive vs Other	0.216916	5.74975	1.03201	0.309786	0.428427
ENSG00000136104	Baseline: CD4T_Naive vs Other	0.206162	5.86586	1.03064	0.310108	0.428633
ENSG00000075415	Baseline: CD4T_Naive vs Other	-0.109903	7.82124	1.02939	0.310402	0.428799
ENSG00000179889	Baseline: CD4T_Naive vs Other	-0.217271	5.85048	1.02789	0.310754	0.429045
ENSG00000184922	Baseline: CD4T_Naive vs Other	0.180434	6.17898	1.02146	0.312272	0.430901
ENSG00000105220	Baseline: CD4T_Naive vs Other	0.172111	6.38705	1.02054	0.312491	0.430962
ENSG00000072501	Baseline: CD4T_Naive vs Other	-0.209211	5.93867	1.01797	0.313099	0.43156
ENSG00000229807	Baseline: CD4T_Naive vs Other	-0.171458	6.48898	1.00939	0.315148	0.434142
ENSG00000151465	Baseline: CD4T_Naive vs Other	0.175992	6.28609	1.00682	0.315763	0.434746
ENSG00000143158	Baseline: CD4T_Naive vs Other	0.211446	5.77946	1.00338	0.316591	0.435644
ENSG00000048740	Baseline: CD4T_Naive vs Other	0.151933	6.73116	1.00037	0.31732	0.436403
ENSG00000183283	Baseline: CD4T_Naive vs Other	-0.107809	7.8323	0.996375	0.318287	0.43749
ENSG00000113643	Baseline: CD4T_Naive vs Other	-0.220837	5.78661	0.993563	0.318971	0.438186
ENSG00000182149	Baseline: CD4T_Naive vs Other	-0.181764	6.28911	0.991089	0.319574	0.438265
ENSG00000116221	Baseline: CD4T_Naive vs Other	0.216704	5.6825	0.990388	0.319745	0.438265
ENSG00000165637	Baseline: CD4T_Naive vs Other	0.142414	6.92843	0.990129	0.319808	0.438265
ENSG00000167863	Baseline: CD4T_Naive vs Other	0.0989097	8.01511	0.989754	0.3199	0.438265
ENSG00000103121	Baseline: CD4T_Naive vs Other	0.203486	5.85198	0.98969	0.319916	0.438265
ENSG00000196591	Baseline: CD4T_Naive vs Other	0.205217	5.80341	0.985823	0.320863	0.439319
ENSG00000054654	Baseline: CD4T_Naive vs Other	-0.192335	6.12058	0.982534	0.321671	0.440181
ENSG00000212907	Baseline: CD4T_Naive vs Other	0.0759716	8.82512	0.978981	0.322548	0.441137
ENSG00000099624	Baseline: CD4T_Naive vs Other	0.0831736	8.513	0.969856	0.324813	0.443989
ENSG00000173230	Baseline: CD4T_Naive vs Other	-0.232805	5.61459	0.965974	0.325783	0.445068
ENSG00000149761	Baseline: CD4T_Naive vs Other	-0.221348	5.76093	0.965248	0.325964	0.44507
ENSG00000146963	Baseline: CD4T_Naive vs Other	0.211791	5.67767	0.957873	0.327819	0.447356
ENSG00000080824	Baseline: CD4T_Naive vs Other	-0.0725724	8.99122	0.957062	0.328024	0.447388
ENSG00000162613	Baseline: CD4T_Naive vs Other	-0.229397	5.63295	0.955907	0.328316	0.447539
ENSG00000108669	Baseline: CD4T_Naive vs Other	0.160413	6.49455	0.9528	0.329103	0.448365
ENSG00000146223	Baseline: CD4T_Naive vs Other	0.168635	6.29298	0.95164	0.329398	0.448518
ENSG00000107099	Baseline: CD4T_Naive vs Other	0.176005	6.18707	0.9494	0.329968	0.449047
ENSG00000065911	Baseline: CD4T_Naive vs Other	0.159463	6.50273	0.948435	0.330213	0.449134
ENSG00000079246	Baseline: CD4T_Naive vs Other	-0.117398	7.50006	0.941132	0.332082	0.451427
ENSG00000014641	Baseline: CD4T_Naive vs Other	-0.153302	6.73318	0.936857	0.333182	0.452674
ENSG00000182004	Baseline: CD4T_Naive vs Other	0.0908984	8.18958	0.93606	0.333388	0.452704
ENSG00000106245	Baseline: CD4T_Naive vs Other	-0.143464	6.9124	0.933614	0.33402	0.453313
ENSG00000137038	Baseline: CD4T_Naive vs Other	0.172916	6.19291	0.932422	0.334329	0.453483
ENSG00000114416	Baseline: CD4T_Naive vs Other	0.202089	5.8058	0.930802	0.334749	0.453804
ENSG00000095794	Baseline: CD4T_Naive vs Other	-0.215761	5.74462	0.928763	0.335279	0.454273
ENSG00000138363	Baseline: CD4T_Naive vs Other	0.210111	5.69159	0.921091	0.337283	0.456737
ENSG00000214253	Baseline: CD4T_Naive vs Other	0.128422	7.11151	0.913993	0.339151	0.459015
ENSG00000243147	Baseline: CD4T_Naive vs Other	-0.116708	7.47352	0.912458	0.339557	0.459313
ENSG00000189043	Baseline: CD4T_Naive vs Other	-0.0673877	9.16738	0.90985	0.340248	0.459984
ENSG00000161980	Baseline: CD4T_Naive vs Other	-0.190742	6.00951	0.908694	0.340554	0.459984
ENSG00000084072	Baseline: CD4T_Naive vs Other	0.18088	6.04052	0.908231	0.340678	0.459984
ENSG00000100201	Baseline: CD4T_Naive vs Other	0.119718	7.30622	0.907778	0.340798	0.459984
ENSG00000179632	Baseline: CD4T_Naive vs Other	0.167157	6.28411	0.904048	0.341792	0.460889
ENSG00000198189	Baseline: CD4T_Naive vs Other	0.190319	5.897	0.903863	0.341841	0.460889
ENSG00000143621	Baseline: CD4T_Naive vs Other	0.13956	6.84036	0.900119	0.342843	0.461987
ENSG00000072274	Baseline: CD4T_Naive vs Other	0.199577	5.77223	0.898826	0.34319	0.462202
ENSG00000168899	Baseline: CD4T_Naive vs Other	-0.151087	6.72171	0.895318	0.344133	0.462985
ENSG00000139675	Baseline: CD4T_Naive vs Other	0.165709	6.2796	0.895269	0.344146	0.462985
ENSG00000114686	Baseline: CD4T_Naive vs Other	-0.17299	6.2675	0.881743	0.347817	0.467669
ENSG00000116539	Baseline: CD4T_Naive vs Other	0.177987	6.0264	0.879651	0.348389	0.468183
ENSG00000131467	Baseline: CD4T_Naive vs Other	-0.187112	6.03926	0.877053	0.349102	0.468808
ENSG00000123609	Baseline: CD4T_Naive vs Other	-0.173772	6.2354	0.876575	0.349233	0.468808
ENSG00000084623	Baseline: CD4T_Naive vs Other	0.123961	7.13734	0.869518	0.35118	0.471165
ENSG00000234545	Baseline: CD4T_Naive vs Other	0.140903	6.7495	0.867694	0.351686	0.471587
ENSG00000138744	Baseline: CD4T_Naive vs Other	-0.193472	5.92023	0.862624	0.353096	0.472887
ENSG00000172586	Baseline: CD4T_Naive vs Other	-0.188414	5.98897	0.862216	0.35321	0.472887
ENSG00000164924	Baseline: CD4T_Naive vs Other	0.0811823	8.40931	0.861732	0.353345	0.472887
ENSG00000198604	Baseline: CD4T_Naive vs Other	0.145974	6.62891	0.860716	0.353629	0.472887
ENSG00000174851	Baseline: CD4T_Naive vs Other	-0.178932	6.1283	0.86026	0.353757	0.472887
ENSG00000123136	Baseline: CD4T_Naive vs Other	-0.134292	6.99567	0.859674	0.353921	0.472887
ENSG00000168439	Baseline: CD4T_Naive vs Other	0.150653	6.53248	0.859408	0.353995	0.472887
ENSG00000158050	Baseline: CD4T_Naive vs Other	0.167409	6.17061	0.856313	0.354863	0.47357
ENSG00000204308	Baseline: CD4T_Naive vs Other	-0.183776	6.03362	0.856218	0.35489	0.47357
ENSG00000108826	Baseline: CD4T_Naive vs Other	-0.166817	6.32107	0.854886	0.355264	0.473813
ENSG00000083099	Baseline: CD4T_Naive vs Other	-0.195475	5.88959	0.851246	0.35629	0.474926
ENSG00000141580	Baseline: CD4T_Naive vs Other	-0.206982	5.72978	0.850306	0.356556	0.475023
ENSG00000184220	Baseline: CD4T_Naive vs Other	0.168773	6.10709	0.844848	0.358104	0.476828
ENSG00000102317	Baseline: CD4T_Naive vs Other	-0.092501	8.04578	0.842736	0.358705	0.477371
ENSG00000155660	Baseline: CD4T_Naive vs Other	-0.170272	6.24353	0.84073	0.359278	0.477876
ENSG00000107937	Baseline: CD4T_Naive vs Other	0.181247	5.9402	0.834848	0.360964	0.47986
ENSG00000112695	Baseline: CD4T_Naive vs Other	-0.0641176	9.17303	0.827811	0.362995	0.482301
ENSG00000166326	Baseline: CD4T_Naive vs Other	0.191252	5.78213	0.824852	0.363854	0.483183
ENSG00000139613	Baseline: CD4T_Naive vs Other	0.196706	5.69338	0.823651	0.364204	0.483387
ENSG00000122359	Baseline: CD4T_Naive vs Other	0.139001	6.70462	0.821729	0.364764	0.483526
ENSG00000086666	Baseline: CD4T_Naive vs Other	-0.182705	5.98422	0.821481	0.364836	0.483526
ENSG00000164754	Baseline: CD4T_Naive vs Other	0.158719	6.28522	0.821276	0.364896	0.483526
ENSG00000103342	Baseline: CD4T_Naive vs Other	-0.162599	6.32745	0.81429	0.366943	0.485978
ENSG00000128185	Baseline: CD4T_Naive vs Other	0.165876	6.11874	0.810788	0.367975	0.486864
ENSG00000115760	Baseline: CD4T_Naive vs Other	0.186483	5.82729	0.810685	0.368006	0.486864
ENSG00000060237	Baseline: CD4T_Naive vs Other	-0.178632	6.03362	0.809554	0.36834	0.487045
ENSG00000164032	Baseline: CD4T_Naive vs Other	0.0781445	8.4209	0.807778	0.368866	0.487479
ENSG00000140395	Baseline: CD4T_Naive vs Other	-0.180832	5.97937	0.803544	0.370123	0.488879
ENSG00000204435	Baseline: CD4T_Naive vs Other	-0.128462	7.00483	0.796429	0.37225	0.491426
ENSG00000104824	Baseline: CD4T_Naive vs Other	0.145719	6.52449	0.794447	0.372846	0.491703
ENSG00000109381	Baseline: CD4T_Naive vs Other	0.201285	5.60695	0.794405	0.372858	0.491703
ENSG00000146701	Baseline: CD4T_Naive vs Other	0.118241	7.14449	0.793065	0.373262	0.491834
ENSG00000111679	Baseline: CD4T_Naive vs Other	-0.140831	6.72731	0.792214	0.373518	0.491834
ENSG00000065978	Baseline: CD4T_Naive vs Other	-0.0532936	9.84694	0.792093	0.373555	0.491834
ENSG00000104325	Baseline: CD4T_Naive vs Other	0.188188	5.77272	0.788305	0.3747	0.493079
ENSG00000054116	Baseline: CD4T_Naive vs Other	0.14864	6.4536	0.785492	0.375553	0.493938
ENSG00000092531	Baseline: CD4T_Naive vs Other	-0.205752	5.62882	0.779653	0.377333	0.496015
ENSG00000178035	Baseline: CD4T_Naive vs Other	0.142329	6.5438	0.778827	0.377586	0.496084
ENSG00000099341	Baseline: CD4T_Naive vs Other	-0.111382	7.35917	0.772212	0.379619	0.49849
ENSG00000158411	Baseline: CD4T_Naive vs Other	0.14427	6.48715	0.767078	0.381208	0.50031
ENSG00000179010	Baseline: CD4T_Naive vs Other	0.170484	5.9478	0.761864	0.382831	0.502173
ENSG00000134308	Baseline: CD4T_Naive vs Other	0.131097	6.77028	0.758465	0.383894	0.503301
ENSG00000069424	Baseline: CD4T_Naive vs Other	-0.185751	5.85506	0.751675	0.386031	0.505833
ENSG00000013275	Baseline: CD4T_Naive vs Other	-0.148965	6.49832	0.750688	0.386343	0.505974
ENSG00000139180	Baseline: CD4T_Naive vs Other	-0.187265	5.83149	0.748959	0.38689	0.506422
ENSG00000107949	Baseline: CD4T_Naive vs Other	0.154855	6.19026	0.744049	0.388451	0.508196
ENSG00000198771	Baseline: CD4T_Naive vs Other	0.10009	7.54992	0.73942	0.38993	0.509803
ENSG00000169508	Baseline: CD4T_Naive vs Other	-0.142052	6.58486	0.738915	0.390092	0.509803
ENSG00000115875	Baseline: CD4T_Naive vs Other	-0.0848302	8.07115	0.722669	0.395352	0.516404
ENSG00000144580	Baseline: CD4T_Naive vs Other	0.163283	5.99075	0.721212	0.395829	0.516572
ENSG00000204356	Baseline: CD4T_Naive vs Other	0.161624	6.03925	0.720998	0.395899	0.516572
ENSG00000125676	Baseline: CD4T_Naive vs Other	0.16462	5.96287	0.715319	0.397766	0.518468
ENSG00000116752	Baseline: CD4T_Naive vs Other	0.159598	6.03276	0.715299	0.397772	0.518468
ENSG00000160075	Baseline: CD4T_Naive vs Other	0.100787	7.46857	0.71292	0.398558	0.519219
ENSG00000169813	Baseline: CD4T_Naive vs Other	0.108355	7.23123	0.710945	0.399212	0.519668
ENSG00000228253	Baseline: CD4T_Naive vs Other	-0.13681	6.64506	0.710608	0.399324	0.519668
ENSG00000122122	Baseline: CD4T_Naive vs Other	-0.161586	6.14881	0.70964	0.399645	0.519812
ENSG00000077420	Baseline: CD4T_Naive vs Other	0.132578	6.63275	0.708991	0.39986	0.519819
ENSG00000123131	Baseline: CD4T_Naive vs Other	-0.173581	5.9399	0.705767	0.400934	0.52094
ENSG00000165775	Baseline: CD4T_Naive vs Other	-0.157216	6.18122	0.700547	0.402681	0.522935
ENSG00000106355	Baseline: CD4T_Naive vs Other	0.0996922	7.45228	0.694379	0.40476	0.525258
ENSG00000120727	Baseline: CD4T_Naive vs Other	0.0909633	7.72192	0.693978	0.404895	0.525258
ENSG00000147419	Baseline: CD4T_Naive vs Other	0.168257	5.86879	0.69105	0.405888	0.526269
ENSG00000129197	Baseline: CD4T_Naive vs Other	0.155134	6.06517	0.686755	0.407351	0.527889
ENSG00000126749	Baseline: CD4T_Naive vs Other	0.154919	6.05173	0.68422	0.408217	0.528735
ENSG00000168275	Baseline: CD4T_Naive vs Other	0.176814	5.72782	0.68322	0.40856	0.528901
ENSG00000184990	Baseline: CD4T_Naive vs Other	-0.109919	7.21527	0.681962	0.408992	0.529183
ENSG00000118680	Baseline: CD4T_Naive vs Other	0.0642742	8.75518	0.67255	0.412243	0.53311
ENSG00000154767	Baseline: CD4T_Naive vs Other	0.139739	6.38814	0.665781	0.414605	0.535884
ENSG00000257103	Baseline: CD4T_Naive vs Other	0.168089	5.84103	0.663747	0.415319	0.536472
ENSG00000189306	Baseline: CD4T_Naive vs Other	-0.146926	6.33216	0.663076	0.415555	0.536472
ENSG00000198886	Baseline: CD4T_Naive vs Other	-0.0400375	10.8887	0.662629	0.415712	0.536472
ENSG00000123353	Baseline: CD4T_Naive vs Other	-0.148441	6.28277	0.656457	0.417892	0.539004
ENSG00000141759	Baseline: CD4T_Naive vs Other	-0.116605	6.99025	0.653592	0.418909	0.540035
ENSG00000176731	Baseline: CD4T_Naive vs Other	0.0970068	7.4396	0.651303	0.419725	0.540804
ENSG00000165525	Baseline: CD4T_Naive vs Other	-0.161013	6.00915	0.649928	0.420216	0.541154
ENSG00000197971	Baseline: CD4T_Naive vs Other	-0.128254	6.69182	0.640231	0.423704	0.545308
ENSG00000106052	Baseline: CD4T_Naive vs Other	-0.110001	7.12872	0.639737	0.423883	0.545308
ENSG00000138279	Baseline: CD4T_Naive vs Other	0.127264	6.59129	0.637398	0.424731	0.546115
ENSG00000123144	Baseline: CD4T_Naive vs Other	0.0796586	8.0048	0.63596	0.425254	0.546502
ENSG00000158042	Baseline: CD4T_Naive vs Other	0.156956	5.94375	0.634079	0.42594	0.547099
ENSG00000174173	Baseline: CD4T_Naive vs Other	-0.174103	5.79587	0.632868	0.426382	0.547382
ENSG00000092820	Baseline: CD4T_Naive vs Other	-0.116849	6.92068	0.626517	0.428712	0.550087
ENSG00000103035	Baseline: CD4T_Naive vs Other	-0.11869	6.86288	0.619411	0.431342	0.553174
ENSG00000197540	Baseline: CD4T_Naive vs Other	0.127854	6.54632	0.618692	0.431609	0.55323
ENSG00000197006	Baseline: CD4T_Naive vs Other	-0.141873	6.3217	0.616674	0.432361	0.553895
ENSG00000134717	Baseline: CD4T_Naive vs Other	-0.169569	5.81113	0.616099	0.432576	0.553895
ENSG00000006125	Baseline: CD4T_Naive vs Other	0.11011	6.99154	0.615454	0.432817	0.553916
ENSG00000198900	Baseline: CD4T_Naive vs Other	-0.161975	5.91452	0.608499	0.435428	0.556969
ENSG00000165609	Baseline: CD4T_Naive vs Other	-0.152341	6.06459	0.60742	0.435836	0.557202
ENSG00000075142	Baseline: CD4T_Naive vs Other	-0.106052	7.14562	0.60352	0.437313	0.558801
ENSG00000100804	Baseline: CD4T_Naive vs Other	0.119458	6.71441	0.601876	0.437937	0.55931
ENSG00000156127	Baseline: CD4T_Naive vs Other	-0.139967	6.30127	0.600724	0.438376	0.559474
ENSG00000163644	Baseline: CD4T_Naive vs Other	0.16363	5.77788	0.600349	0.438519	0.559474
ENSG00000163156	Baseline: CD4T_Naive vs Other	0.142241	6.12838	0.598934	0.439059	0.559874
ENSG00000138777	Baseline: CD4T_Naive vs Other	0.144427	6.07859	0.588642	0.443018	0.564631
ENSG00000159692	Baseline: CD4T_Naive vs Other	-0.162981	5.8725	0.58732	0.443531	0.564992
ENSG00000141030	Baseline: CD4T_Naive vs Other	0.170595	5.64109	0.584964	0.444446	0.565622
ENSG00000170584	Baseline: CD4T_Naive vs Other	0.141403	6.1029	0.584869	0.444483	0.565622
ENSG00000126860	Baseline: CD4T_Naive vs Other	-0.139555	6.26983	0.584269	0.444717	0.565629
ENSG00000147601	Baseline: CD4T_Naive vs Other	0.164396	5.71122	0.583485	0.445023	0.565726
ENSG00000117899	Baseline: CD4T_Naive vs Other	0.123624	6.54382	0.579311	0.446655	0.56751
ENSG00000164091	Baseline: CD4T_Naive vs Other	-0.158537	5.9127	0.574642	0.448492	0.569551
ENSG00000273319	Baseline: CD4T_Naive vs Other	0.162595	5.71564	0.57374	0.448849	0.56971
ENSG00000161526	Baseline: CD4T_Naive vs Other	-0.143996	6.1316	0.572954	0.44916	0.569812
ENSG00000175324	Baseline: CD4T_Naive vs Other	-0.136224	6.34459	0.570567	0.450106	0.570719
ENSG00000148484	Baseline: CD4T_Naive vs Other	-0.152717	5.97565	0.569201	0.450649	0.571115
ENSG00000160799	Baseline: CD4T_Naive vs Other	0.111349	6.8255	0.566563	0.4517	0.571873
ENSG00000137547	Baseline: CD4T_Naive vs Other	0.156914	5.79784	0.565915	0.451959	0.571873
ENSG00000115233	Baseline: CD4T_Naive vs Other	0.134713	6.2146	0.5654	0.452165	0.571873
ENSG00000204392	Baseline: CD4T_Naive vs Other	0.116423	6.7012	0.565377	0.452174	0.571873
ENSG00000166508	Baseline: CD4T_Naive vs Other	0.157423	5.80574	0.564624	0.452475	0.571961
ENSG00000134375	Baseline: CD4T_Naive vs Other	-0.137985	6.2366	0.563008	0.453122	0.572487
ENSG00000125347	Baseline: CD4T_Naive vs Other	-0.094388	7.38389	0.561261	0.453824	0.57308
ENSG00000168394	Baseline: CD4T_Naive vs Other	0.111106	6.81396	0.560063	0.454306	0.573396
ENSG00000102898	Baseline: CD4T_Naive vs Other	0.11458	6.71674	0.554578	0.456524	0.575894
ENSG00000116044	Baseline: CD4T_Naive vs Other	-0.120984	6.6308	0.554018	0.456751	0.575894
ENSG00000114902	Baseline: CD4T_Naive vs Other	0.0750524	7.98127	0.553326	0.457033	0.575954
ENSG00000164463	Baseline: CD4T_Naive vs Other	-0.164499	5.74932	0.550124	0.458338	0.577305
ENSG00000165283	Baseline: CD4T_Naive vs Other	0.123982	6.45523	0.547497	0.459413	0.578156
ENSG00000141741	Baseline: CD4T_Naive vs Other	-0.131368	6.36383	0.547328	0.459482	0.578156
ENSG00000118503	Baseline: CD4T_Naive vs Other	0.125095	6.40519	0.54428	0.460734	0.579437
ENSG00000185721	Baseline: CD4T_Naive vs Other	0.162895	5.66811	0.543602	0.461014	0.579493
ENSG00000109519	Baseline: CD4T_Naive vs Other	0.128662	6.28728	0.541033	0.462075	0.580531
ENSG00000060339	Baseline: CD4T_Naive vs Other	0.150475	5.86552	0.538308	0.463204	0.581655
ENSG00000198830	Baseline: CD4T_Naive vs Other	0.0601015	8.61258	0.53624	0.464065	0.582439
ENSG00000123505	Baseline: CD4T_Naive vs Other	-0.133563	6.28006	0.535408	0.464412	0.582578
ENSG00000132646	Baseline: CD4T_Naive vs Other	0.132353	6.17092	0.53001	0.466672	0.585032
ENSG00000093144	Baseline: CD4T_Naive vs Other	0.168152	5.54303	0.529128	0.467043	0.585032
ENSG00000167978	Baseline: CD4T_Naive vs Other	0.0708602	8.0865	0.529044	0.467078	0.585032
ENSG00000152601	Baseline: CD4T_Naive vs Other	-0.084553	7.59914	0.527668	0.467658	0.585461
ENSG00000151461	Baseline: CD4T_Naive vs Other	0.0872326	7.42434	0.520859	0.470544	0.58864
ENSG00000072364	Baseline: CD4T_Naive vs Other	-0.157189	5.7941	0.520554	0.470674	0.58864
ENSG00000075292	Baseline: CD4T_Naive vs Other	0.141046	5.96337	0.517961	0.471781	0.589726
ENSG00000106628	Baseline: CD4T_Naive vs Other	0.158901	5.67174	0.516002	0.47262	0.590477
ENSG00000104714	Baseline: CD4T_Naive vs Other	0.126817	6.27318	0.51403	0.473468	0.591236
ENSG00000168488	Baseline: CD4T_Naive vs Other	-0.155029	5.79828	0.512502	0.474125	0.591758
ENSG00000078618	Baseline: CD4T_Naive vs Other	-0.150102	5.88539	0.511426	0.47459	0.592039
ENSG00000124733	Baseline: CD4T_Naive vs Other	-0.147983	5.91508	0.507252	0.476398	0.593884
ENSG00000067064	Baseline: CD4T_Naive vs Other	-0.160934	5.70825	0.506904	0.476549	0.593884
ENSG00000099901	Baseline: CD4T_Naive vs Other	0.0765102	7.78226	0.506218	0.476848	0.593956
ENSG00000167088	Baseline: CD4T_Naive vs Other	0.0773047	7.74361	0.505078	0.477344	0.594275
ENSG00000213639	Baseline: CD4T_Naive vs Other	-0.120491	6.50957	0.504314	0.477678	0.59439
ENSG00000196419	Baseline: CD4T_Naive vs Other	0.0872122	7.37499	0.502521	0.478462	0.594918
ENSG00000106153	Baseline: CD4T_Naive vs Other	-0.049375	9.21518	0.502242	0.478583	0.594918
ENSG00000117362	Baseline: CD4T_Naive vs Other	-0.133653	6.12866	0.498185	0.480365	0.596612
ENSG00000113312	Baseline: CD4T_Naive vs Other	-0.116248	6.5976	0.498039	0.48043	0.596612
ENSG00000071127	Baseline: CD4T_Naive vs Other	0.109955	6.66654	0.494499	0.481993	0.598253
ENSG00000249915	Baseline: CD4T_Naive vs Other	0.0940712	7.12205	0.491806	0.483189	0.599436
ENSG00000168303	Baseline: CD4T_Naive vs Other	0.127546	6.14803	0.489629	0.484159	0.600338
ENSG00000172663	Baseline: CD4T_Naive vs Other	0.128778	6.13649	0.488911	0.484479	0.600434
ENSG00000153774	Baseline: CD4T_Naive vs Other	-0.121367	6.42672	0.485167	0.486157	0.60221
ENSG00000130706	Baseline: CD4T_Naive vs Other	-0.109429	6.72056	0.483461	0.486924	0.602858
ENSG00000100911	Baseline: CD4T_Naive vs Other	-0.0537027	8.84534	0.482031	0.487569	0.603355
ENSG00000196396	Baseline: CD4T_Naive vs Other	0.137639	5.92883	0.478233	0.489289	0.604974
ENSG00000124226	Baseline: CD4T_Naive vs Other	-0.157161	5.71388	0.47806	0.489367	0.604974
ENSG00000186395	Baseline: CD4T_Naive vs Other	-0.0731477	7.85281	0.468664	0.493667	0.609983
ENSG00000240065	Baseline: CD4T_Naive vs Other	-0.0632004	8.29289	0.466904	0.494479	0.610545
ENSG00000120948	Baseline: CD4T_Naive vs Other	0.143649	5.7764	0.466609	0.494616	0.610545
ENSG00000084754	Baseline: CD4T_Naive vs Other	-0.110673	6.62085	0.465806	0.494987	0.610622
ENSG00000164167	Baseline: CD4T_Naive vs Other	-0.0902119	7.24167	0.465406	0.495172	0.610622
ENSG00000069667	Baseline: CD4T_Naive vs Other	0.142604	5.7852	0.457978	0.498634	0.614584
ENSG00000125835	Baseline: CD4T_Naive vs Other	0.0730189	7.75774	0.456163	0.499486	0.615291
ENSG00000130985	Baseline: CD4T_Naive vs Other	-0.139861	5.89838	0.455224	0.499928	0.615291
ENSG00000188229	Baseline: CD4T_Naive vs Other	-0.123189	6.2684	0.454868	0.500095	0.615291
ENSG00000153551	Baseline: CD4T_Naive vs Other	0.119766	6.2664	0.454637	0.500204	0.615291
ENSG00000117713	Baseline: CD4T_Naive vs Other	-0.145008	5.83307	0.45276	0.50109	0.616074
ENSG00000108523	Baseline: CD4T_Naive vs Other	-0.152553	5.70938	0.45096	0.501942	0.616691
ENSG00000184924	Baseline: CD4T_Naive vs Other	-0.126967	6.15077	0.450646	0.502091	0.616691
ENSG00000163584	Baseline: CD4T_Naive vs Other	-0.0986826	6.92561	0.450034	0.502382	0.616741
ENSG00000241370	Baseline: CD4T_Naive vs Other	0.120582	6.20693	0.44899	0.502878	0.617043
ENSG00000165669	Baseline: CD4T_Naive vs Other	-0.124423	6.20776	0.44834	0.503187	0.617116
ENSG00000115232	Baseline: CD4T_Naive vs Other	-0.146834	5.76043	0.443908	0.505305	0.619406
ENSG00000143553	Baseline: CD4T_Naive vs Other	-0.140579	5.89431	0.442883	0.505796	0.619701
ENSG00000106028	Baseline: CD4T_Naive vs Other	0.0702444	7.83641	0.440587	0.506901	0.620481
ENSG00000172660	Baseline: CD4T_Naive vs Other	-0.137177	5.9135	0.440516	0.506935	0.620481
ENSG00000137880	Baseline: CD4T_Naive vs Other	0.143939	5.69726	0.432037	0.511052	0.62521
ENSG00000128626	Baseline: CD4T_Naive vs Other	-0.108661	6.55899	0.427377	0.51334	0.627697
ENSG00000168385	Baseline: CD4T_Naive vs Other	-0.115779	6.36578	0.426519	0.513763	0.627741
ENSG00000074800	Baseline: CD4T_Naive vs Other	0.0425326	9.42914	0.42619	0.513925	0.627741
ENSG00000127445	Baseline: CD4T_Naive vs Other	0.103678	6.61432	0.425653	0.514191	0.627741
ENSG00000168724	Baseline: CD4T_Naive vs Other	0.130498	5.92784	0.425245	0.514392	0.627741
ENSG00000010244	Baseline: CD4T_Naive vs Other	0.103873	6.60234	0.424247	0.514886	0.628034
ENSG00000139372	Baseline: CD4T_Naive vs Other	0.139409	5.75079	0.420927	0.516535	0.629734
ENSG00000170634	Baseline: CD4T_Naive vs Other	0.144408	5.64105	0.420187	0.516904	0.629873
ENSG00000132780	Baseline: CD4T_Naive vs Other	0.116449	6.18333	0.416398	0.5188	0.631872
ENSG00000137642	Baseline: CD4T_Naive vs Other	-0.108414	6.5299	0.41502	0.519492	0.632403
ENSG00000090863	Baseline: CD4T_Naive vs Other	0.119146	6.09954	0.412575	0.520725	0.63307
ENSG00000057757	Baseline: CD4T_Naive vs Other	0.138395	5.72849	0.412444	0.520791	0.63307
ENSG00000120438	Baseline: CD4T_Naive vs Other	0.0992008	6.70395	0.411996	0.521018	0.63307
ENSG00000163319	Baseline: CD4T_Naive vs Other	0.0928532	6.90571	0.411902	0.521065	0.63307
ENSG00000129460	Baseline: CD4T_Naive vs Other	0.117934	6.12457	0.410507	0.521772	0.633562
ENSG00000113068	Baseline: CD4T_Naive vs Other	-0.116955	6.27329	0.410072	0.521993	0.633562
ENSG00000007255	Baseline: CD4T_Naive vs Other	0.102702	6.58816	0.409585	0.52224	0.633562
ENSG00000166595	Baseline: CD4T_Naive vs Other	-0.0801895	7.37557	0.406716	0.5237	0.635022
ENSG00000115241	Baseline: CD4T_Naive vs Other	0.116252	6.16146	0.401457	0.526397	0.637978
ENSG00000167770	Baseline: CD4T_Naive vs Other	0.106567	6.43328	0.400098	0.527097	0.638088
ENSG00000119541	Baseline: CD4T_Naive vs Other	0.119847	6.05313	0.39997	0.527163	0.638088
ENSG00000017797	Baseline: CD4T_Naive vs Other	-0.122944	6.07025	0.399779	0.527262	0.638088
ENSG00000213523	Baseline: CD4T_Naive vs Other	-0.12641	5.98539	0.394187	0.530165	0.641286
ENSG00000108424	Baseline: CD4T_Naive vs Other	0.097274	6.67486	0.389003	0.532882	0.644257
ENSG00000103266	Baseline: CD4T_Naive vs Other	-0.101793	6.61134	0.386992	0.533942	0.645224
ENSG00000170248	Baseline: CD4T_Naive vs Other	-0.132962	5.83414	0.384252	0.535393	0.646661
ENSG00000077312	Baseline: CD4T_Naive vs Other	0.115222	6.09315	0.382009	0.536587	0.647786
ENSG00000062485	Baseline: CD4T_Naive vs Other	0.113331	6.15071	0.380374	0.53746	0.64839
ENSG00000100632	Baseline: CD4T_Naive vs Other	0.0600054	8.09746	0.380089	0.537613	0.64839
ENSG00000145734	Baseline: CD4T_Naive vs Other	0.120232	5.9763	0.378126	0.538665	0.649342
ENSG00000048544	Baseline: CD4T_Naive vs Other	0.130886	5.74176	0.372968	0.541447	0.652378
ENSG00000101972	Baseline: CD4T_Naive vs Other	-0.104584	6.48027	0.371949	0.542	0.652725
ENSG00000105058	Baseline: CD4T_Naive vs Other	0.114237	6.08571	0.368841	0.543692	0.654094
ENSG00000134453	Baseline: CD4T_Naive vs Other	0.098259	6.58172	0.368552	0.54385	0.654094
ENSG00000164898	Baseline: CD4T_Naive vs Other	0.131668	5.70993	0.368405	0.543931	0.654094
ENSG00000135316	Baseline: CD4T_Naive vs Other	-0.102961	6.48649	0.366146	0.545168	0.655121
ENSG00000170571	Baseline: CD4T_Naive vs Other	-0.131074	5.80487	0.365879	0.545315	0.655121
ENSG00000130770	Baseline: CD4T_Naive vs Other	-0.0603558	8.04944	0.364299	0.546184	0.655678
ENSG00000188612	Baseline: CD4T_Naive vs Other	0.0504481	8.55283	0.364071	0.54631	0.655678
ENSG00000179933	Baseline: CD4T_Naive vs Other	-0.11117	6.22245	0.362018	0.547443	0.656719
ENSG00000170144	Baseline: CD4T_Naive vs Other	-0.0680318	7.67406	0.360323	0.548382	0.657526
ENSG00000162980	Baseline: CD4T_Naive vs Other	-0.112915	6.15001	0.35887	0.54919	0.658175
ENSG00000242485	Baseline: CD4T_Naive vs Other	0.0630783	7.85445	0.357803	0.549784	0.658567
ENSG00000168310	Baseline: CD4T_Naive vs Other	-0.105958	6.32701	0.356979	0.550244	0.658799
ENSG00000037241	Baseline: CD4T_Naive vs Other	0.107582	6.1798	0.352474	0.55277	0.661503
ENSG00000073578	Baseline: CD4T_Naive vs Other	0.128267	5.74608	0.351994	0.553041	0.661507
ENSG00000182500	Baseline: CD4T_Naive vs Other	0.121892	5.84958	0.351068	0.553563	0.661798
ENSG00000165527	Baseline: CD4T_Naive vs Other	0.0792035	7.15048	0.350614	0.55382	0.661798
ENSG00000145833	Baseline: CD4T_Naive vs Other	-0.07812	7.21949	0.347938	0.555337	0.663289
ENSG00000187239	Baseline: CD4T_Naive vs Other	-0.0792182	7.17874	0.346307	0.556265	0.664077
ENSG00000144029	Baseline: CD4T_Naive vs Other	-0.110667	6.14876	0.344898	0.557069	0.664716
ENSG00000131795	Baseline: CD4T_Naive vs Other	-0.0592826	8.00222	0.341747	0.558876	0.66632
ENSG00000103194	Baseline: CD4T_Naive vs Other	-0.132577	5.67659	0.341612	0.558954	0.66632
ENSG00000149196	Baseline: CD4T_Naive vs Other	0.108117	6.1216	0.338872	0.560534	0.667839
ENSG00000175354	Baseline: CD4T_Naive vs Other	-0.108132	6.23212	0.338467	0.560768	0.667839
ENSG00000125970	Baseline: CD4T_Naive vs Other	-0.0970709	6.54864	0.336623	0.561838	0.668691
ENSG00000173465	Baseline: CD4T_Naive vs Other	0.101517	6.29514	0.336301	0.562025	0.668691
ENSG00000100644	Baseline: CD4T_Naive vs Other	0.101486	6.29484	0.333889	0.563431	0.670041
ENSG00000074695	Baseline: CD4T_Naive vs Other	0.105945	6.1409	0.332443	0.564277	0.670724
ENSG00000213676	Baseline: CD4T_Naive vs Other	-0.107142	6.16187	0.328669	0.566496	0.673038
ENSG00000140307	Baseline: CD4T_Naive vs Other	-0.0747049	7.25431	0.325747	0.568226	0.674768
ENSG00000104823	Baseline: CD4T_Naive vs Other	0.0853066	6.80238	0.324803	0.568787	0.67511
ENSG00000169764	Baseline: CD4T_Naive vs Other	-0.120748	5.86561	0.323424	0.569609	0.675117
ENSG00000007168	Baseline: CD4T_Naive vs Other	-0.128359	5.70373	0.323239	0.569719	0.675117
ENSG00000119185	Baseline: CD4T_Naive vs Other	0.105181	6.11684	0.323102	0.569801	0.675117
ENSG00000125304	Baseline: CD4T_Naive vs Other	-0.117822	5.90248	0.322959	0.569886	0.675117
ENSG00000178691	Baseline: CD4T_Naive vs Other	0.128846	5.60155	0.320502	0.571358	0.676329
ENSG00000089063	Baseline: CD4T_Naive vs Other	-0.0951508	6.53781	0.320337	0.571457	0.676329
ENSG00000119801	Baseline: CD4T_Naive vs Other	-0.114866	5.94927	0.318308	0.572677	0.677449
ENSG00000139684	Baseline: CD4T_Naive vs Other	0.105202	6.09663	0.31486	0.574764	0.679591
ENSG00000004534	Baseline: CD4T_Naive vs Other	0.0968086	6.36649	0.313613	0.575523	0.679923
ENSG00000174891	Baseline: CD4T_Naive vs Other	-0.0862114	6.7779	0.313174	0.57579	0.679923
ENSG00000127884	Baseline: CD4T_Naive vs Other	0.0935821	6.47403	0.313042	0.57587	0.679923
ENSG00000100764	Baseline: CD4T_Naive vs Other	-0.0853822	6.80465	0.309766	0.577874	0.681918
ENSG00000143252	Baseline: CD4T_Naive vs Other	-0.0913172	6.58957	0.30938	0.578111	0.681918
ENSG00000058272	Baseline: CD4T_Naive vs Other	0.0969027	6.32525	0.30763	0.579189	0.68272
ENSG00000147140	Baseline: CD4T_Naive vs Other	0.0909775	6.53719	0.307377	0.579344	0.68272
ENSG00000198692	Baseline: CD4T_Naive vs Other	-0.125711	5.75144	0.305698	0.580382	0.683616
ENSG00000108671	Baseline: CD4T_Naive vs Other	-0.101901	6.20281	0.303945	0.581469	0.684571
ENSG00000129562	Baseline: CD4T_Naive vs Other	-0.05071	8.25132	0.293408	0.588094	0.69204
ENSG00000129055	Baseline: CD4T_Naive vs Other	-0.118964	5.77671	0.290986	0.589638	0.693527
ENSG00000108344	Baseline: CD4T_Naive vs Other	-0.124866	5.63926	0.287962	0.591578	0.695243
ENSG00000166946	Baseline: CD4T_Naive vs Other	0.0938753	6.30063	0.287834	0.59166	0.695243
ENSG00000143106	Baseline: CD4T_Naive vs Other	0.0654783	7.40137	0.285946	0.592878	0.696343
ENSG00000149091	Baseline: CD4T_Naive vs Other	0.107734	5.89732	0.284085	0.594084	0.697428
ENSG00000105701	Baseline: CD4T_Naive vs Other	0.0726582	7.0614	0.281447	0.595802	0.699112
ENSG00000159352	Baseline: CD4T_Naive vs Other	-0.0715349	7.16029	0.279392	0.597148	0.700359
ENSG00000137714	Baseline: CD4T_Naive vs Other	-0.109813	5.88742	0.278472	0.597752	0.700449
ENSG00000099860	Baseline: CD4T_Naive vs Other	-0.0886807	6.52545	0.27841	0.597792	0.700449
ENSG00000161960	Baseline: CD4T_Naive vs Other	-0.0346982	9.41821	0.276984	0.598732	0.700679
ENSG00000013374	Baseline: CD4T_Naive vs Other	-0.102908	6.02984	0.276924	0.598772	0.700679
ENSG00000181924	Baseline: CD4T_Naive vs Other	-0.111747	5.85854	0.276822	0.598839	0.700679
ENSG00000165916	Baseline: CD4T_Naive vs Other	-0.07216	7.107	0.274891	0.600116	0.701841
ENSG00000012660	Baseline: CD4T_Naive vs Other	0.109537	5.82087	0.27336	0.601134	0.702687
ENSG00000254505	Baseline: CD4T_Naive vs Other	-0.0673951	7.2943	0.272947	0.601409	0.702687
ENSG00000063854	Baseline: CD4T_Naive vs Other	-0.121329	5.61383	0.271347	0.602476	0.70334
ENSG00000084090	Baseline: CD4T_Naive vs Other	0.10089	6.01057	0.271256	0.602537	0.70334
ENSG00000144034	Baseline: CD4T_Naive vs Other	0.088971	6.38452	0.270704	0.602907	0.703439
ENSG00000005175	Baseline: CD4T_Naive vs Other	0.118176	5.60715	0.270045	0.603348	0.703621
ENSG00000006075	Baseline: CD4T_Naive vs Other	0.0414402	8.68214	0.266093	0.606011	0.706393
ENSG00000013364	Baseline: CD4T_Naive vs Other	0.111132	5.73601	0.264461	0.607118	0.70735
ENSG00000198727	Baseline: CD4T_Naive vs Other	0.0269039	10.4729	0.261293	0.609279	0.709533
ENSG00000119559	Baseline: CD4T_Naive vs Other	0.113437	5.65589	0.258668	0.611083	0.711298
ENSG00000198856	Baseline: CD4T_Naive vs Other	-0.0720941	7.00445	0.255433	0.613321	0.713567
ENSG00000004455	Baseline: CD4T_Naive vs Other	-0.0993152	6.04704	0.254797	0.613763	0.713662
ENSG00000164758	Baseline: CD4T_Naive vs Other	0.100913	5.9267	0.254484	0.61398	0.713662
ENSG00000143799	Baseline: CD4T_Naive vs Other	0.0771521	6.73854	0.252697	0.615227	0.714775
ENSG00000185088	Baseline: CD4T_Naive vs Other	-0.0485513	8.15	0.251628	0.615976	0.715189
ENSG00000034510	Baseline: CD4T_Naive vs Other	0.0210188	12.2456	0.251272	0.616226	0.715189
ENSG00000204525	Baseline: CD4T_Naive vs Other	-0.0249357	10.8255	0.250949	0.616452	0.715189
ENSG00000131378	Baseline: CD4T_Naive vs Other	0.10456	5.79316	0.244798	0.620806	0.719558
ENSG00000128272	Baseline: CD4T_Naive vs Other	-0.0929894	6.16019	0.244612	0.620939	0.719558
ENSG00000134809	Baseline: CD4T_Naive vs Other	0.0815761	6.52543	0.244397	0.621092	0.719558
ENSG00000143368	Baseline: CD4T_Naive vs Other	0.0993827	5.89241	0.240167	0.624129	0.722737
ENSG00000180370	Baseline: CD4T_Naive vs Other	-0.0840966	6.45913	0.238959	0.625002	0.723409
ENSG00000027869	Baseline: CD4T_Naive vs Other	0.106644	5.68803	0.235952	0.627189	0.725475
ENSG00000132153	Baseline: CD4T_Naive vs Other	-0.11517	5.57516	0.23533	0.627643	0.725475
ENSG00000070010	Baseline: CD4T_Naive vs Other	0.0916293	6.06749	0.235295	0.627668	0.725475
ENSG00000048162	Baseline: CD4T_Naive vs Other	-0.0897039	6.1761	0.234689	0.628112	0.725648
ENSG00000101558	Baseline: CD4T_Naive vs Other	-0.0732907	6.82686	0.232021	0.630072	0.726854
ENSG00000100345	Baseline: CD4T_Naive vs Other	-0.0708938	6.91534	0.232013	0.630078	0.726854
ENSG00000167085	Baseline: CD4T_Naive vs Other	0.0647593	7.12856	0.232	0.630088	0.726854
ENSG00000130726	Baseline: CD4T_Naive vs Other	0.093286	5.99619	0.231588	0.630392	0.726854
ENSG00000174231	Baseline: CD4T_Naive vs Other	0.0846254	6.30113	0.23127	0.630626	0.726854
ENSG00000234883	Baseline: CD4T_Naive vs Other	0.0717916	6.80987	0.230462	0.631224	0.726913
ENSG00000092201	Baseline: CD4T_Naive vs Other	0.0830269	6.354	0.230404	0.631267	0.726913
ENSG00000150867	Baseline: CD4T_Naive vs Other	-0.109597	5.65441	0.229161	0.632189	0.727636
ENSG00000106105	Baseline: CD4T_Naive vs Other	0.109597	5.56229	0.227748	0.633241	0.728507
ENSG00000185608	Baseline: CD4T_Naive vs Other	-0.0900268	6.10809	0.221228	0.638147	0.73381
ENSG00000163219	Baseline: CD4T_Naive vs Other	0.102396	5.70136	0.220671	0.63857	0.733955
ENSG00000140319	Baseline: CD4T_Naive vs Other	0.029018	9.6635	0.219881	0.639172	0.734179
ENSG00000184787	Baseline: CD4T_Naive vs Other	0.0996435	5.78913	0.219635	0.63936	0.734179
ENSG00000158710	Baseline: CD4T_Naive vs Other	-0.0520547	7.71111	0.218126	0.640513	0.734907
ENSG00000198160	Baseline: CD4T_Naive vs Other	0.0822831	6.29022	0.217768	0.640787	0.734907
ENSG00000156256	Baseline: CD4T_Naive vs Other	0.0759989	6.55372	0.217638	0.640886	0.734907
ENSG00000265206	Baseline: CD4T_Naive vs Other	0.0750849	6.57124	0.215189	0.642772	0.736495
ENSG00000065548	Baseline: CD4T_Naive vs Other	-0.065729	7.02341	0.215065	0.642867	0.736495
ENSG00000175768	Baseline: CD4T_Naive vs Other	-0.0596983	7.29601	0.214341	0.643427	0.736794
ENSG00000058262	Baseline: CD4T_Naive vs Other	0.0810327	6.31577	0.213839	0.643815	0.736897
ENSG00000255302	Baseline: CD4T_Naive vs Other	-0.0568678	7.42533	0.213285	0.644246	0.737048
ENSG00000150316	Baseline: CD4T_Naive vs Other	0.0698363	6.75975	0.210832	0.646156	0.738892
ENSG00000151247	Baseline: CD4T_Naive vs Other	0.095531	5.81862	0.210278	0.64659	0.739046
ENSG00000143977	Baseline: CD4T_Naive vs Other	-0.0382254	8.57744	0.207796	0.64854	0.740932
ENSG00000169976	Baseline: CD4T_Naive vs Other	-0.0468442	7.95763	0.207107	0.649084	0.741211
ENSG00000172172	Baseline: CD4T_Naive vs Other	0.0851876	6.0902	0.205497	0.65036	0.742107
ENSG00000196235	Baseline: CD4T_Naive vs Other	0.0822679	6.20592	0.205358	0.65047	0.742107
ENSG00000117228	Baseline: CD4T_Naive vs Other	-0.0862375	6.10079	0.202597	0.652673	0.744276
ENSG00000101182	Baseline: CD4T_Naive vs Other	0.0357392	8.72028	0.202022	0.653133	0.744458
ENSG00000105171	Baseline: CD4T_Naive vs Other	0.0878188	5.95785	0.201188	0.653803	0.744767
ENSG00000105401	Baseline: CD4T_Naive vs Other	-0.0647006	6.9745	0.200933	0.654008	0.744767
ENSG00000102390	Baseline: CD4T_Naive vs Other	0.0973608	5.72357	0.199913	0.654831	0.74536
ENSG00000168291	Baseline: CD4T_Naive vs Other	0.0850929	6.03733	0.195393	0.658504	0.749196
ENSG00000166136	Baseline: CD4T_Naive vs Other	-0.0481121	7.76159	0.192049	0.661255	0.751683
ENSG00000105323	Baseline: CD4T_Naive vs Other	0.077865	6.2716	0.19191	0.66137	0.751683
ENSG00000178913	Baseline: CD4T_Naive vs Other	0.069771	6.62763	0.191387	0.661803	0.751683
ENSG00000065518	Baseline: CD4T_Naive vs Other	-0.0455498	7.91177	0.191261	0.661907	0.751683
ENSG00000153048	Baseline: CD4T_Naive vs Other	0.0904054	5.81819	0.187846	0.664753	0.754568
ENSG00000138382	Baseline: CD4T_Naive vs Other	0.0778624	6.2085	0.185949	0.666347	0.75581
ENSG00000174917	Baseline: CD4T_Naive vs Other	0.0468955	7.75541	0.185816	0.66646	0.75581
ENSG00000166750	Baseline: CD4T_Naive vs Other	0.0731016	6.43625	0.18509	0.667073	0.756044
ENSG00000101161	Baseline: CD4T_Naive vs Other	0.07036	6.54204	0.184847	0.667278	0.756044
ENSG00000120265	Baseline: CD4T_Naive vs Other	-0.0772778	6.30041	0.184189	0.667835	0.756329
ENSG00000116560	Baseline: CD4T_Naive vs Other	-0.0679482	6.68836	0.182423	0.669336	0.757681
ENSG00000095787	Baseline: CD4T_Naive vs Other	0.0807604	6.04406	0.179229	0.672073	0.760162
ENSG00000144028	Baseline: CD4T_Naive vs Other	0.0736581	6.32908	0.179149	0.672143	0.760162
ENSG00000128951	Baseline: CD4T_Naive vs Other	0.0567607	7.11039	0.176574	0.674371	0.762332
ENSG00000151327	Baseline: CD4T_Naive vs Other	-0.0885441	5.8673	0.175278	0.6755	0.763259
ENSG00000136521	Baseline: CD4T_Naive vs Other	-0.0658212	6.67114	0.171583	0.678745	0.766088
ENSG00000173692	Baseline: CD4T_Naive vs Other	0.0778828	6.09941	0.171172	0.679108	0.766088
ENSG00000128789	Baseline: CD4T_Naive vs Other	0.0712121	6.38658	0.170712	0.679516	0.766088
ENSG00000113712	Baseline: CD4T_Naive vs Other	-0.0654424	6.69063	0.170709	0.679519	0.766088
ENSG00000204619	Baseline: CD4T_Naive vs Other	-0.0859026	5.89487	0.170669	0.679554	0.766088
ENSG00000182944	Baseline: CD4T_Naive vs Other	-0.0639954	6.71847	0.167902	0.682018	0.768511
ENSG00000163444	Baseline: CD4T_Naive vs Other	-0.0907976	5.72104	0.16756	0.682325	0.768511
ENSG00000100567	Baseline: CD4T_Naive vs Other	-0.0539927	7.21487	0.166623	0.683166	0.769107
ENSG00000106603	Baseline: CD4T_Naive vs Other	-0.0862195	5.83668	0.164685	0.684914	0.770596
ENSG00000071994	Baseline: CD4T_Naive vs Other	0.0763417	6.08493	0.164466	0.685113	0.770596
ENSG00000186298	Baseline: CD4T_Naive vs Other	-0.0740748	6.23496	0.163187	0.686274	0.771551
ENSG00000104765	Baseline: CD4T_Naive vs Other	-0.0721091	6.31684	0.162205	0.687169	0.772206
ENSG00000148335	Baseline: CD4T_Naive vs Other	0.0862874	5.74896	0.160485	0.688745	0.773624
ENSG00000163734	Baseline: CD4T_Naive vs Other	0.0738602	6.13607	0.159353	0.689788	0.774444
ENSG00000130332	Baseline: CD4T_Naive vs Other	0.0398562	8.0076	0.158616	0.690468	0.774855
ENSG00000140280	Baseline: CD4T_Naive vs Other	0.08369	5.77945	0.155221	0.693629	0.777994
ENSG00000136279	Baseline: CD4T_Naive vs Other	0.0634707	6.58117	0.154802	0.694022	0.777994
ENSG00000171421	Baseline: CD4T_Naive vs Other	0.0759277	6.01865	0.154554	0.694255	0.777994
ENSG00000242372	Baseline: CD4T_Naive vs Other	-0.0560326	6.99409	0.154088	0.694693	0.777994
ENSG00000181038	Baseline: CD4T_Naive vs Other	0.0844585	5.76691	0.153932	0.69484	0.777994
ENSG00000174720	Baseline: CD4T_Naive vs Other	-0.0621838	6.67152	0.152467	0.696222	0.779188
ENSG00000165678	Baseline: CD4T_Naive vs Other	-0.0528417	7.14749	0.151419	0.697216	0.779948
ENSG00000137133	Baseline: CD4T_Naive vs Other	-0.0714321	6.19457	0.148595	0.699915	0.782553
ENSG00000143420	Baseline: CD4T_Naive vs Other	-0.0546866	7.02118	0.14832	0.700179	0.782553
ENSG00000010256	Baseline: CD4T_Naive vs Other	0.0571147	6.80828	0.145309	0.703092	0.785453
ENSG00000121022	Baseline: CD4T_Naive vs Other	-0.0794483	5.86741	0.144537	0.703844	0.785938
ENSG00000137409	Baseline: CD4T_Naive vs Other	0.0794638	5.83205	0.143344	0.705012	0.786886
ENSG00000167995	Baseline: CD4T_Naive vs Other	0.0388243	7.9196	0.142044	0.70629	0.787956
ENSG00000132471	Baseline: CD4T_Naive vs Other	0.0823879	5.70089	0.141662	0.706667	0.788021
ENSG00000120333	Baseline: CD4T_Naive vs Other	0.074504	5.96135	0.141164	0.707159	0.788214
ENSG00000156587	Baseline: CD4T_Naive vs Other	0.0539533	6.93007	0.140052	0.708261	0.788888
ENSG00000170860	Baseline: CD4T_Naive vs Other	0.045056	7.46806	0.139911	0.708402	0.788888
ENSG00000122566	Baseline: CD4T_Naive vs Other	-0.029681	8.72559	0.138411	0.709898	0.790197
ENSG00000215021	Baseline: CD4T_Naive vs Other	0.0547885	6.84974	0.13687	0.711444	0.791562
ENSG00000109390	Baseline: CD4T_Naive vs Other	0.0421877	7.56709	0.132223	0.716169	0.79646
ENSG00000136628	Baseline: CD4T_Naive vs Other	-0.0749386	5.9013	0.131128	0.717296	0.797354
ENSG00000163636	Baseline: CD4T_Naive vs Other	0.0628681	6.35735	0.130711	0.717727	0.797474
ENSG00000250317	Baseline: CD4T_Naive vs Other	0.0820629	5.60632	0.129675	0.7188	0.798308
ENSG00000183520	Baseline: CD4T_Naive vs Other	-0.0796403	5.70083	0.12675	0.721856	0.80114
ENSG00000105821	Baseline: CD4T_Naive vs Other	0.0696525	5.98029	0.126513	0.722106	0.80114
ENSG00000106263	Baseline: CD4T_Naive vs Other	-0.0723161	5.93382	0.126306	0.722324	0.80114
ENSG00000184897	Baseline: CD4T_Naive vs Other	-0.038682	7.77429	0.125377	0.723304	0.801868
ENSG00000108788	Baseline: CD4T_Naive vs Other	-0.0754421	5.77999	0.121398	0.727553	0.806216
ENSG00000114125	Baseline: CD4T_Naive vs Other	-0.0534675	6.75982	0.120106	0.728949	0.807401
ENSG00000135250	Baseline: CD4T_Naive vs Other	-0.0742529	5.83131	0.118927	0.730231	0.808458
ENSG00000185627	Baseline: CD4T_Naive vs Other	0.0568895	6.48551	0.116237	0.733181	0.811361
ENSG00000169139	Baseline: CD4T_Naive vs Other	0.0703248	5.83905	0.113919	0.735755	0.813844
ENSG00000262814	Baseline: CD4T_Naive vs Other	-0.0614874	6.19537	0.11162	0.738336	0.816
ENSG00000198938	Baseline: CD4T_Naive vs Other	-0.0144813	11.885	0.111322	0.738672	0.816
ENSG00000161671	Baseline: CD4T_Naive vs Other	0.0661328	5.95899	0.111302	0.738695	0.816
ENSG00000079332	Baseline: CD4T_Naive vs Other	-0.0568035	6.45652	0.110961	0.739081	0.816061
ENSG00000035141	Baseline: CD4T_Naive vs Other	0.0662815	5.94281	0.110248	0.73989	0.816251
ENSG00000082068	Baseline: CD4T_Naive vs Other	0.0722715	5.70625	0.110227	0.739914	0.816251
ENSG00000125991	Baseline: CD4T_Naive vs Other	0.0500187	6.77333	0.108687	0.741672	0.817826
ENSG00000115524	Baseline: CD4T_Naive vs Other	-0.0471842	6.93644	0.105461	0.7454	0.821211
ENSG00000069849	Baseline: CD4T_Naive vs Other	-0.0632205	6.05516	0.105455	0.745407	0.821211
ENSG00000150459	Baseline: CD4T_Naive vs Other	0.0296162	8.27453	0.1038	0.747344	0.822721
ENSG00000146007	Baseline: CD4T_Naive vs Other	-0.0506221	6.71188	0.103544	0.747645	0.822721
ENSG00000135535	Baseline: CD4T_Naive vs Other	-0.0536788	6.53488	0.103405	0.747809	0.822721
ENSG00000126698	Baseline: CD4T_Naive vs Other	-0.0396525	7.40236	0.10315	0.748109	0.822721
ENSG00000169019	Baseline: CD4T_Naive vs Other	-0.0720424	5.67573	0.100289	0.751509	0.826092
ENSG00000173933	Baseline: CD4T_Naive vs Other	-0.0665291	5.85724	0.0997847	0.752115	0.82639
ENSG00000073584	Baseline: CD4T_Naive vs Other	0.0570397	6.21616	0.0990816	0.752961	0.826952
ENSG00000163468	Baseline: CD4T_Naive vs Other	0.0443692	6.99082	0.0984929	0.753672	0.827365
ENSG00000122873	Baseline: CD4T_Naive vs Other	-0.0703124	5.68031	0.0978822	0.754412	0.827473
ENSG00000152219	Baseline: CD4T_Naive vs Other	-0.0647322	5.88806	0.0973907	0.75501	0.827473
ENSG00000257727	Baseline: CD4T_Naive vs Other	-0.0456333	6.92354	0.0973647	0.755042	0.827473
ENSG00000171634	Baseline: CD4T_Naive vs Other	0.0507797	6.57403	0.0973078	0.755111	0.827473
ENSG00000175606	Baseline: CD4T_Naive vs Other	0.0667278	5.7537	0.0959247	0.756802	0.828959
ENSG00000005844	Baseline: CD4T_Naive vs Other	-0.0631729	5.90351	0.0931345	0.760255	0.832009
ENSG00000026297	Baseline: CD4T_Naive vs Other	0.0362796	7.49171	0.0929884	0.760438	0.832009
ENSG00000177565	Baseline: CD4T_Naive vs Other	0.0694392	5.61439	0.0928605	0.760597	0.832009
ENSG00000080802	Baseline: CD4T_Naive vs Other	-0.0657367	5.77487	0.0918604	0.761851	0.833011
ENSG00000137210	Baseline: CD4T_Naive vs Other	-0.0400674	7.2063	0.091525	0.762273	0.833103
ENSG00000090061	Baseline: CD4T_Naive vs Other	-0.0652521	5.79969	0.0911469	0.76275	0.833256
ENSG00000143256	Baseline: CD4T_Naive vs Other	0.0354712	7.52053	0.0905734	0.763475	0.83334
ENSG00000130165	Baseline: CD4T_Naive vs Other	0.0604587	5.94635	0.0905525	0.763501	0.83334
ENSG00000104872	Baseline: CD4T_Naive vs Other	-0.0602393	5.97165	0.0900709	0.764112	0.833638
ENSG00000163950	Baseline: CD4T_Naive vs Other	0.0582793	5.98685	0.0888439	0.765677	0.834977
ENSG00000162585	Baseline: CD4T_Naive vs Other	0.048259	6.58091	0.0878145	0.766999	0.835812
ENSG00000181222	Baseline: CD4T_Naive vs Other	0.0592317	5.92721	0.0877209	0.76712	0.835812
ENSG00000024862	Baseline: CD4T_Naive vs Other	0.0643296	5.69279	0.0861998	0.76909	0.837313
ENSG00000087191	Baseline: CD4T_Naive vs Other	0.0372979	7.29466	0.0861341	0.769175	0.837313
ENSG00000165813	Baseline: CD4T_Naive vs Other	0.0620828	5.78134	0.0847522	0.770982	0.83891
ENSG00000120742	Baseline: CD4T_Naive vs Other	0.0256584	8.34855	0.0813675	0.775477	0.843429
ENSG00000164258	Baseline: CD4T_Naive vs Other	0.0509834	6.2527	0.0807329	0.776331	0.843697
ENSG00000178127	Baseline: CD4T_Naive vs Other	0.0316527	7.69579	0.0806767	0.776406	0.843697
ENSG00000167792	Baseline: CD4T_Naive vs Other	0.048635	6.41421	0.0803009	0.776914	0.843877
ENSG00000136710	Baseline: CD4T_Naive vs Other	0.0588856	5.84244	0.0790592	0.7786	0.844996
ENSG00000113575	Baseline: CD4T_Naive vs Other	-0.0492868	6.35362	0.0790389	0.778628	0.844996
ENSG00000100028	Baseline: CD4T_Naive vs Other	-0.0364356	7.25219	0.0777792	0.780353	0.846497
ENSG00000186566	Baseline: CD4T_Naive vs Other	-0.0548587	6.0167	0.0773536	0.78094	0.846761
ENSG00000197170	Baseline: CD4T_Naive vs Other	-0.0578342	5.87955	0.0768965	0.781571	0.847074
ENSG00000067334	Baseline: CD4T_Naive vs Other	0.0532059	6.03827	0.0762421	0.782479	0.847686
ENSG00000125651	Baseline: CD4T_Naive vs Other	0.0555256	5.90384	0.0756269	0.783337	0.848243
ENSG00000164163	Baseline: CD4T_Naive vs Other	-0.0580053	5.79742	0.0735003	0.78633	0.851111
ENSG00000147010	Baseline: CD4T_Naive vs Other	0.0445609	6.52183	0.0720723	0.788365	0.852184
ENSG00000185787	Baseline: CD4T_Naive vs Other	0.0249004	8.24647	0.0719245	0.788577	0.852184
ENSG00000244038	Baseline: CD4T_Naive vs Other	-0.0454993	6.48969	0.071709	0.788887	0.852184
ENSG00000183207	Baseline: CD4T_Naive vs Other	0.0616165	5.56697	0.0716637	0.788952	0.852184
ENSG00000102119	Baseline: CD4T_Naive vs Other	-0.0546044	5.91812	0.0714732	0.789226	0.852184
ENSG00000184007	Baseline: CD4T_Naive vs Other	0.0319544	7.47984	0.0713442	0.789412	0.852184
ENSG00000120694	Baseline: CD4T_Naive vs Other	-0.0563728	5.83406	0.0711194	0.789736	0.852184
ENSG00000096401	Baseline: CD4T_Naive vs Other	-0.0606926	5.63748	0.0705651	0.790538	0.852676
ENSG00000237765	Baseline: CD4T_Naive vs Other	0.050366	6.06424	0.0703052	0.790915	0.852711
ENSG00000100142	Baseline: CD4T_Naive vs Other	-0.0377118	6.98895	0.0699921	0.79137	0.852829
ENSG00000106948	Baseline: CD4T_Naive vs Other	-0.0461179	6.37265	0.0694944	0.792096	0.85324
ENSG00000171988	Baseline: CD4T_Naive vs Other	0.0472979	6.13568	0.0655592	0.797937	0.858902
ENSG00000115758	Baseline: CD4T_Naive vs Other	0.0608315	5.52599	0.0654856	0.798048	0.858902
ENSG00000205544	Baseline: CD4T_Naive vs Other	-0.036352	6.98723	0.0651432	0.798565	0.859084
ENSG00000167615	Baseline: CD4T_Naive vs Other	0.0551758	5.74969	0.0643301	0.7998	0.860037
ENSG00000125148	Baseline: CD4T_Naive vs Other	0.0261479	7.91377	0.0634997	0.801069	0.860974
ENSG00000127314	Baseline: CD4T_Naive vs Other	-0.0384892	6.78778	0.0629441	0.801923	0.860974
ENSG00000120697	Baseline: CD4T_Naive vs Other	0.0516948	5.87573	0.0628801	0.802021	0.860974
ENSG00000034713	Baseline: CD4T_Naive vs Other	-0.0319422	7.31403	0.0628515	0.802065	0.860974
ENSG00000173473	Baseline: CD4T_Naive vs Other	-0.0528492	5.80102	0.0609819	0.804971	0.863718
ENSG00000160087	Baseline: CD4T_Naive vs Other	0.0502341	5.89322	0.0604842	0.805753	0.864181
ENSG00000009954	Baseline: CD4T_Naive vs Other	0.0539372	5.71368	0.0596518	0.807067	0.865216
ENSG00000116350	Baseline: CD4T_Naive vs Other	0.0467562	6.03487	0.0589218	0.808228	0.866084
ENSG00000116731	Baseline: CD4T_Naive vs Other	0.0467601	6.01648	0.057592	0.810363	0.867995
ENSG00000173821	Baseline: CD4T_Naive vs Other	-0.0260343	7.76098	0.0568189	0.811616	0.86896
ENSG00000159388	Baseline: CD4T_Naive vs Other	-0.0440089	6.12814	0.0548805	0.814798	0.871989
ENSG00000132792	Baseline: CD4T_Naive vs Other	0.0513165	5.7118	0.0545475	0.81535	0.872203
ENSG00000174903	Baseline: CD4T_Naive vs Other	-0.040527	6.402	0.054252	0.815842	0.872351
ENSG00000137265	Baseline: CD4T_Naive vs Other	-0.0399444	6.41584	0.0532071	0.817593	0.873844
ENSG00000129071	Baseline: CD4T_Naive vs Other	0.0457171	5.94865	0.0526451	0.818542	0.874292
ENSG00000114784	Baseline: CD4T_Naive vs Other	0.0382091	6.49741	0.05254	0.81872	0.874292
ENSG00000147533	Baseline: CD4T_Naive vs Other	-0.0523268	5.63589	0.0523315	0.819074	0.874292
ENSG00000269028	Baseline: CD4T_Naive vs Other	0.0499949	5.69113	0.0509898	0.821368	0.876363
ENSG00000073614	Baseline: CD4T_Naive vs Other	-0.0481565	5.78699	0.0499445	0.823178	0.877915
ENSG00000152291	Baseline: CD4T_Naive vs Other	-0.0345868	6.75039	0.0495777	0.823818	0.878218
ENSG00000170791	Baseline: CD4T_Naive vs Other	0.0393471	6.31619	0.0490751	0.824699	0.878778
ENSG00000117616	Baseline: CD4T_Naive vs Other	0.0342139	6.68428	0.0476788	0.827171	0.880929
ENSG00000105993	Baseline: CD4T_Naive vs Other	-0.0321387	6.90191	0.0475328	0.827431	0.880929
ENSG00000168522	Baseline: CD4T_Naive vs Other	0.0414546	6.06561	0.0470723	0.828256	0.881067
ENSG00000077380	Baseline: CD4T_Naive vs Other	0.0309529	6.97993	0.0470621	0.828275	0.881067
ENSG00000179115	Baseline: CD4T_Naive vs Other	0.041836	6.02445	0.0466449	0.829026	0.881487
ENSG00000124151	Baseline: CD4T_Naive vs Other	0.0471474	5.70816	0.0459571	0.830271	0.882431
ENSG00000123562	Baseline: CD4T_Naive vs Other	-0.0453385	5.80363	0.0448891	0.832226	0.884128
ENSG00000089693	Baseline: CD4T_Naive vs Other	0.041297	5.98911	0.043442	0.834912	0.88601
ENSG00000175482	Baseline: CD4T_Naive vs Other	-0.0312531	6.84044	0.0433958	0.834999	0.88601
ENSG00000136100	Baseline: CD4T_Naive vs Other	0.0474086	5.61509	0.0433559	0.835074	0.88601
ENSG00000144224	Baseline: CD4T_Naive vs Other	0.0267041	7.26863	0.0431301	0.835498	0.88608
ENSG00000153179	Baseline: CD4T_Naive vs Other	-0.0412711	5.96536	0.0426159	0.836467	0.886727
ENSG00000182934	Baseline: CD4T_Naive vs Other	-0.04291	5.83922	0.0410603	0.839438	0.889289
ENSG00000128463	Baseline: CD4T_Naive vs Other	-0.034065	6.50796	0.0409742	0.839604	0.889289
ENSG00000162032	Baseline: CD4T_Naive vs Other	0.0407684	5.88042	0.039801	0.841887	0.891325
ENSG00000101745	Baseline: CD4T_Naive vs Other	0.0235605	7.51662	0.0395774	0.842326	0.891407
ENSG00000163399	Baseline: CD4T_Naive vs Other	-0.0369387	6.10541	0.0384672	0.844524	0.893142
ENSG00000137815	Baseline: CD4T_Naive vs Other	0.0254101	7.23571	0.0382834	0.844891	0.893142
ENSG00000089006	Baseline: CD4T_Naive vs Other	-0.0417796	5.81719	0.0381424	0.845173	0.893142
ENSG00000178927	Baseline: CD4T_Naive vs Other	-0.0358742	6.20118	0.0380237	0.845412	0.893142
ENSG00000099995	Baseline: CD4T_Naive vs Other	0.0366226	6.09955	0.0376261	0.846212	0.893605
ENSG00000243927	Baseline: CD4T_Naive vs Other	0.0291009	6.79087	0.037056	0.847367	0.894443
ENSG00000167272	Baseline: CD4T_Naive vs Other	0.0408773	5.80543	0.0368238	0.84784	0.89456
ENSG00000124193	Baseline: CD4T_Naive vs Other	0.0400535	5.82539	0.0365465	0.848407	0.894623
ENSG00000160948	Baseline: CD4T_Naive vs Other	0.0237376	7.36836	0.0364405	0.848624	0.894623
ENSG00000124562	Baseline: CD4T_Naive vs Other	0.0271686	6.93949	0.0358785	0.849782	0.895462
ENSG00000100216	Baseline: CD4T_Naive vs Other	-0.0268082	6.99061	0.0354303	0.850712	0.895831
ENSG00000132661	Baseline: CD4T_Naive vs Other	0.0401525	5.75414	0.0353075	0.850968	0.895831
ENSG00000077809	Baseline: CD4T_Naive vs Other	0.0375212	5.94659	0.0351679	0.85126	0.895831
ENSG00000175701	Baseline: CD4T_Naive vs Other	-0.0306483	6.58958	0.0350133	0.851583	0.895831
ENSG00000162385	Baseline: CD4T_Naive vs Other	0.0246262	7.17721	0.0343507	0.852978	0.896916
ENSG00000198937	Baseline: CD4T_Naive vs Other	0.0345162	6.1097	0.0338802	0.853977	0.897584
ENSG00000104522	Baseline: CD4T_Naive vs Other	0.0392435	5.78416	0.0335912	0.854594	0.897623
ENSG00000117862	Baseline: CD4T_Naive vs Other	-0.0389021	5.82454	0.0335228	0.854741	0.897623
ENSG00000175567	Baseline: CD4T_Naive vs Other	0.0212359	7.53355	0.0327609	0.856383	0.898816
ENSG00000147123	Baseline: CD4T_Naive vs Other	0.0169177	8.23724	0.0326589	0.856604	0.898816
ENSG00000055070	Baseline: CD4T_Naive vs Other	0.0341974	6.04918	0.0320456	0.857942	0.899495
ENSG00000130305	Baseline: CD4T_Naive vs Other	-0.0417627	5.5919	0.0320285	0.85798	0.899495
ENSG00000102871	Baseline: CD4T_Naive vs Other	-0.0385409	5.77897	0.031419	0.859323	0.900521
ENSG00000119707	Baseline: CD4T_Naive vs Other	0.0218601	7.34848	0.0303928	0.861616	0.902541
ENSG00000149187	Baseline: CD4T_Naive vs Other	0.0361326	5.84356	0.0302023	0.862046	0.902609
ENSG00000081870	Baseline: CD4T_Naive vs Other	0.0294716	6.39872	0.0294184	0.863831	0.904094
ENSG00000203667	Baseline: CD4T_Naive vs Other	-0.0296543	6.3912	0.0291653	0.864412	0.904319
ENSG00000007080	Baseline: CD4T_Naive vs Other	-0.0300672	6.33072	0.0286737	0.865548	0.905125
ENSG00000184640	Baseline: CD4T_Naive vs Other	-0.0246152	6.92081	0.0283028	0.866413	0.905645
ENSG00000117395	Baseline: CD4T_Naive vs Other	-0.0306985	6.21589	0.0280696	0.866959	0.905833
ENSG00000157106	Baseline: CD4T_Naive vs Other	-0.0361669	5.70428	0.0262481	0.871309	0.909993
ENSG00000035687	Baseline: CD4T_Naive vs Other	-0.0343251	5.78071	0.0253015	0.873631	0.912033
ENSG00000113811	Baseline: CD4T_Naive vs Other	0.0186845	7.44647	0.0239476	0.877031	0.915195
ENSG00000113013	Baseline: CD4T_Naive vs Other	-0.0256206	6.4882	0.0229466	0.879608	0.917497
ENSG00000132676	Baseline: CD4T_Naive vs Other	-0.0286916	6.08919	0.0226351	0.880422	0.917958
ENSG00000116679	Baseline: CD4T_Naive vs Other	-0.0315191	5.83781	0.0220874	0.881867	0.918916
ENSG00000169021	Baseline: CD4T_Naive vs Other	0.0189397	7.29925	0.0220053	0.882085	0.918916
ENSG00000125944	Baseline: CD4T_Naive vs Other	0.0233819	6.63085	0.0214432	0.88359	0.920096
ENSG00000115561	Baseline: CD4T_Naive vs Other	0.0241423	6.49462	0.0208143	0.885298	0.921228
ENSG00000023892	Baseline: CD4T_Naive vs Other	0.0319238	5.6868	0.0207685	0.885423	0.921228
ENSG00000043462	Baseline: CD4T_Naive vs Other	-0.022149	6.68787	0.0196295	0.888588	0.924132
ENSG00000165671	Baseline: CD4T_Naive vs Other	-0.0279123	5.9619	0.0193587	0.889354	0.924539
ENSG00000112739	Baseline: CD4T_Naive vs Other	0.0225165	6.54829	0.0187695	0.891041	0.925763
ENSG00000079785	Baseline: CD4T_Naive vs Other	-0.0222301	6.60536	0.0186861	0.891281	0.925763
ENSG00000122033	Baseline: CD4T_Naive vs Other	-0.0216208	6.58731	0.017596	0.894481	0.928258
ENSG00000158864	Baseline: CD4T_Naive vs Other	0.0242744	6.20539	0.0175616	0.894584	0.928258
ENSG00000125107	Baseline: CD4T_Naive vs Other	0.0297078	5.67203	0.0174855	0.894811	0.928258
ENSG00000153037	Baseline: CD4T_Naive vs Other	0.02413	6.1229	0.0167806	0.896941	0.929857
ENSG00000197223	Baseline: CD4T_Naive vs Other	-0.029382	5.652	0.0167271	0.897105	0.929857
ENSG00000135047	Baseline: CD4T_Naive vs Other	-0.0206912	6.56702	0.0158774	0.899738	0.932195
ENSG00000100442	Baseline: CD4T_Naive vs Other	-0.0226095	6.25106	0.0157323	0.900194	0.932277
ENSG00000116871	Baseline: CD4T_Naive vs Other	0.0266702	5.74611	0.0150037	0.902521	0.934295
ENSG00000130254	Baseline: CD4T_Naive vs Other	-0.0267439	5.73601	0.0148704	0.902953	0.93435
ENSG00000109854	Baseline: CD4T_Naive vs Other	0.0259862	5.78424	0.0147157	0.903457	0.93448
ENSG00000066044	Baseline: CD4T_Naive vs Other	0.0250015	5.85859	0.0144089	0.904464	0.93513
ENSG00000064666	Baseline: CD4T_Naive vs Other	0.0186904	6.5917	0.0133279	0.908101	0.938497
ENSG00000125971	Baseline: CD4T_Naive vs Other	0.0173267	6.66489	0.0119963	0.912793	0.942952
ENSG00000143771	Baseline: CD4T_Naive vs Other	-0.0204564	6.02762	0.0110537	0.916276	0.946155
ENSG00000007520	Baseline: CD4T_Naive vs Other	0.0190861	6.20694	0.0109246	0.916765	0.946263
ENSG00000084070	Baseline: CD4T_Naive vs Other	-0.014997	6.91155	0.0104688	0.918513	0.947672
ENSG00000100220	Baseline: CD4T_Naive vs Other	-0.0203252	5.91399	0.00984453	0.920972	0.949812
ENSG00000109332	Baseline: CD4T_Naive vs Other	-0.0101496	7.9109	0.00947611	0.92246	0.950556
ENSG00000101365	Baseline: CD4T_Naive vs Other	-0.0182285	6.13419	0.00947548	0.922463	0.950556
ENSG00000118705	Baseline: CD4T_Naive vs Other	0.0148178	6.73501	0.00918832	0.923643	0.951375
ENSG00000023734	Baseline: CD4T_Naive vs Other	-0.0174468	6.13014	0.00882826	0.92515	0.95253
ENSG00000067066	Baseline: CD4T_Naive vs Other	-0.0139594	6.84956	0.00870258	0.925683	0.952682
ENSG00000198763	Baseline: CD4T_Naive vs Other	-0.00474	10.4034	0.007889	0.929232	0.955936
ENSG00000136709	Baseline: CD4T_Naive vs Other	-0.0178257	5.90027	0.00757837	0.930636	0.95633
ENSG00000243678	Baseline: CD4T_Naive vs Other	0.00872941	8.02636	0.0075676	0.930685	0.95633
ENSG00000125611	Baseline: CD4T_Naive vs Other	-0.0142421	6.56569	0.00750819	0.930957	0.95633
ENSG00000145782	Baseline: CD4T_Naive vs Other	-0.0147321	6.46313	0.00746324	0.931163	0.95633
ENSG00000168159	Baseline: CD4T_Naive vs Other	-0.0190737	5.65862	0.00706363	0.933027	0.957846
ENSG00000084463	Baseline: CD4T_Naive vs Other	0.0176706	5.76662	0.00680532	0.93426	0.958379
ENSG00000109046	Baseline: CD4T_Naive vs Other	-0.0145322	6.34707	0.00676468	0.934456	0.958379
ENSG00000189403	Baseline: CD4T_Naive vs Other	-0.00534408	9.44503	0.00671223	0.93471	0.958379
ENSG00000153922	Baseline: CD4T_Naive vs Other	0.0175348	5.71447	0.00636646	0.936411	0.959413
ENSG00000071462	Baseline: CD4T_Naive vs Other	-0.0137097	6.40688	0.0063494	0.936496	0.959413
ENSG00000168003	Baseline: CD4T_Naive vs Other	-0.012396	6.63479	0.00595541	0.938494	0.961061
ENSG00000165898	Baseline: CD4T_Naive vs Other	-0.0167108	5.73181	0.00580552	0.939271	0.961458
ENSG00000091640	Baseline: CD4T_Naive vs Other	0.0118701	6.62121	0.00544678	0.941174	0.963007
ENSG00000240230	Baseline: CD4T_Naive vs Other	0.0144243	5.94559	0.00515101	0.94279	0.96423
ENSG00000086758	Baseline: CD4T_Naive vs Other	0.0135364	6.08282	0.00508641	0.94315	0.96423
ENSG00000198498	Baseline: CD4T_Naive vs Other	-0.0144195	5.88334	0.00491278	0.944127	0.96483
ENSG00000162521	Baseline: CD4T_Naive vs Other	-0.0109332	6.62723	0.00462144	0.945806	0.966146
ENSG00000135870	Baseline: CD4T_Naive vs Other	0.0140585	5.75477	0.00419509	0.948363	0.968357
ENSG00000123975	Baseline: CD4T_Naive vs Other	0.0141747	5.65382	0.00398499	0.949671	0.969132
ENSG00000213465	Baseline: CD4T_Naive vs Other	0.0111014	6.30112	0.00391772	0.950097	0.969132
ENSG00000124201	Baseline: CD4T_Naive vs Other	-0.0121294	6.00563	0.00382552	0.950687	0.969132
ENSG00000082153	Baseline: CD4T_Naive vs Other	0.00885076	6.9317	0.00376577	0.951073	0.969132
ENSG00000148290	Baseline: CD4T_Naive vs Other	0.0108925	6.29468	0.00376415	0.951083	0.969132
ENSG00000204822	Baseline: CD4T_Naive vs Other	0.0104293	6.3854	0.00367281	0.95168	0.96934
ENSG00000104852	Baseline: CD4T_Naive vs Other	-0.011125	6.16768	0.00359678	0.952182	0.969451
ENSG00000121851	Baseline: CD4T_Naive vs Other	-0.0115919	6.00397	0.00349684	0.95285	0.969732
ENSG00000130312	Baseline: CD4T_Naive vs Other	0.00915	6.61214	0.0032662	0.95443	0.97094
ENSG00000113580	Baseline: CD4T_Naive vs Other	0.0104822	6.06535	0.00297885	0.956478	0.972623
ENSG00000170430	Baseline: CD4T_Naive vs Other	-0.0102832	6.05905	0.00286149	0.957344	0.973102
ENSG00000175582	Baseline: CD4T_Naive vs Other	0.0114789	5.74946	0.00275827	0.958119	0.97345
ENSG00000148672	Baseline: CD4T_Naive vs Other	-0.0113319	5.77692	0.00271177	0.958473	0.97345
ENSG00000078674	Baseline: CD4T_Naive vs Other	0.00928294	6.26236	0.00263916	0.959033	0.973617
ENSG00000152558	Baseline: CD4T_Naive vs Other	-0.00564509	7.52228	0.00226863	0.962015	0.976244
ENSG00000124831	Baseline: CD4T_Naive vs Other	0.00549114	7.39638	0.00197627	0.964545	0.978259
ENSG00000122218	Baseline: CD4T_Naive vs Other	-0.00945306	5.78877	0.00193827	0.964887	0.978259
ENSG00000099385	Baseline: CD4T_Naive vs Other	0.0083838	6.07253	0.00190509	0.965189	0.978259
ENSG00000228300	Baseline: CD4T_Naive vs Other	-0.00682279	6.66436	0.00184047	0.965784	0.978431
ENSG00000146731	Baseline: CD4T_Naive vs Other	-0.0059622	7.02321	0.00180035	0.966159	0.978431
ENSG00000198399	Baseline: CD4T_Naive vs Other	0.00786559	6.08236	0.00171078	0.967011	0.978431
ENSG00000124228	Baseline: CD4T_Naive vs Other	0.00742742	6.22688	0.00167611	0.967347	0.978431
ENSG00000108106	Baseline: CD4T_Naive vs Other	-0.00892334	5.72253	0.00164583	0.967643	0.978431
ENSG00000166888	Baseline: CD4T_Naive vs Other	0.00857622	5.80568	0.0016364	0.967736	0.978431
ENSG00000120616	Baseline: CD4T_Naive vs Other	-0.00645415	6.58709	0.00157357	0.968361	0.978662
ENSG00000164190	Baseline: CD4T_Naive vs Other	0.00752207	5.99159	0.00144931	0.969635	0.97955
ENSG00000092199	Baseline: CD4T_Naive vs Other	0.00313499	8.41062	0.00127349	0.971536	0.981068
ENSG00000204264	Baseline: CD4T_Naive vs Other	-0.00328746	7.96896	0.00104012	0.974275	0.982915
ENSG00000224877	Baseline: CD4T_Naive vs Other	-0.00458019	6.86901	0.00095665	0.975328	0.982915
ENSG00000117592	Baseline: CD4T_Naive vs Other	-0.00463608	6.81135	0.000932674	0.975639	0.982915
ENSG00000197345	Baseline: CD4T_Naive vs Other	0.00547064	6.28051	0.000930745	0.975664	0.982915
ENSG00000127837	Baseline: CD4T_Naive vs Other	-0.00609709	5.96864	0.00092936	0.975682	0.982915
ENSG00000100029	Baseline: CD4T_Naive vs Other	0.0065809	5.75882	0.00092402	0.975752	0.982915
ENSG00000115935	Baseline: CD4T_Naive vs Other	-0.00439659	6.71693	0.000788464	0.977601	0.984376
ENSG00000072786	Baseline: CD4T_Naive vs Other	0.0059055	5.80613	0.00076061	0.978	0.984377
ENSG00000153187	Baseline: CD4T_Naive vs Other	0.00278755	7.63365	0.000603478	0.980403	0.986394
ENSG00000103024	Baseline: CD4T_Naive vs Other	-0.00411509	6.35752	0.0005523	0.981252	0.986846
ENSG00000080822	Baseline: CD4T_Naive vs Other	0.00385051	6.24887	0.000449654	0.983084	0.988285
ENSG00000155959	Baseline: CD4T_Naive vs Other	-0.00446512	5.74952	0.000422463	0.983603	0.988405
ENSG00000134056	Baseline: CD4T_Naive vs Other	0.00314523	6.54123	0.000363246	0.984796	0.989201
ENSG00000125868	Baseline: CD4T_Naive vs Other	0.00217169	7.06334	0.000249178	0.987407	0.991421
ENSG00000136950	Baseline: CD4T_Naive vs Other	-0.00217577	6.81192	0.000206613	0.988533	0.992148
ENSG00000134440	Baseline: CD4T_Naive vs Other	-0.00216683	6.68311	0.000184965	0.98915	0.992364
ENSG00000110321	Baseline: CD4T_Naive vs Other	-0.00182233	6.89281	0.000150988	0.990197	0.993011
ENSG00000213619	Baseline: CD4T_Naive vs Other	-0.00165468	6.55012	0.000100468	0.992003	0.994163
ENSG00000110200	Baseline: CD4T_Naive vs Other	0.00205279	5.81971	9.37804e-05	0.992274	0.994163
ENSG00000166710	Baseline: CD4T_Naive vs Other	0.000362024	13.7994	8.71228e-05	0.992553	0.994163
ENSG00000116459	Baseline: CD4T_Naive vs Other	0.000975228	7.30898	5.78545e-05	0.993932	0.994739
ENSG00000159377	Baseline: CD4T_Naive vs Other	-0.00121466	6.43507	5.19345e-05	0.994251	0.994739
ENSG00000162645	Baseline: CD4T_Naive vs Other	0.00113146	6.63552	5.04072e-05	0.994336	0.994739
ENSG00000211450	Baseline: CD4T_Naive vs Other	-0.000537001	7.98001	2.86064e-05	0.995733	0.995733
ENSG00000161570	Baseline: CD8T_Mem vs Other	3.67799	10.2358	3238.79	1.17685e-172	2.35018e-169
ENSG00000087086	Baseline: CD8T_Mem vs Other	-2.44726	13.71	2396.45	2.32882e-153	2.32532e-150
ENSG00000090382	Baseline: CD8T_Mem vs Other	-4.13816	11.0607	1174.9	9.35726e-111	6.22882e-108
ENSG00000011600	Baseline: CD8T_Mem vs Other	-3.02883	10.9108	833.192	2.77662e-92	1.38623e-89
ENSG00000143546	Baseline: CD8T_Mem vs Other	-3.1175	10.6977	739.825	2.79416e-86	1.11599e-83
ENSG00000204472	Baseline: CD8T_Mem vs Other	-3.64866	10.242	647.593	8.22624e-80	2.73797e-77
ENSG00000167996	Baseline: CD8T_Mem vs Other	-1.2394	12.9547	619.487	1.02009e-77	2.91017e-75
ENSG00000204287	Baseline: CD8T_Mem vs Other	-2.57901	10.6628	604.565	1.39792e-76	3.48955e-74
ENSG00000163220	Baseline: CD8T_Mem vs Other	-2.97976	10.1481	515.806	2.03369e-69	4.51254e-67
ENSG00000145220	Baseline: CD8T_Mem vs Other	2.75817	7.60589	481.668	1.8451e-66	3.68466e-64
ENSG00000113088	Baseline: CD8T_Mem vs Other	4.30736	6.05113	477.903	3.98018e-66	7.22584e-64
ENSG00000101439	Baseline: CD8T_Mem vs Other	-3.85132	9.73136	467.055	3.71962e-65	6.19006e-63
ENSG00000196126	Baseline: CD8T_Mem vs Other	-2.67719	10.1418	438.983	1.39685e-62	2.14578e-60
ENSG00000105374	Baseline: CD8T_Mem vs Other	2.10285	8.4701	412.43	4.66533e-60	6.65477e-58
ENSG00000119655	Baseline: CD8T_Mem vs Other	-2.89547	9.81774	392.334	4.36415e-58	5.81014e-56
ENSG00000233276	Baseline: CD8T_Mem vs Other	-2.67269	9.88862	381.596	5.19756e-57	6.48721e-55
ENSG00000158869	Baseline: CD8T_Mem vs Other	-2.5983	9.7721	336.534	2.60673e-52	3.06215e-50
ENSG00000077984	Baseline: CD8T_Mem vs Other	2.84929	6.94401	324.147	5.81186e-51	6.44794e-49
ENSG00000085265	Baseline: CD8T_Mem vs Other	-3.05555	9.47127	304.835	8.2827e-49	8.70556e-47
ENSG00000169442	Baseline: CD8T_Mem vs Other	1.00538	10.8259	288.962	5.47826e-47	5.47004e-45
ENSG00000235576	Baseline: CD8T_Mem vs Other	2.93759	6.65507	272.923	4.23088e-45	4.02336e-43
ENSG00000170345	Baseline: CD8T_Mem vs Other	-3.11614	8.97593	226.49	2.46316e-39	2.23587e-37
ENSG00000163131	Baseline: CD8T_Mem vs Other	-2.33446	9.34328	223.115	6.75025e-39	5.86098e-37
ENSG00000100097	Baseline: CD8T_Mem vs Other	-2.09446	9.52867	216.786	4.54611e-38	3.78274e-36
ENSG00000111796	Baseline: CD8T_Mem vs Other	2.43243	7.06142	216.598	4.81194e-38	3.84378e-36
ENSG00000204482	Baseline: CD8T_Mem vs Other	-2.62663	9.1348	216.387	5.1304e-38	3.94054e-36
ENSG00000196154	Baseline: CD8T_Mem vs Other	-1.08675	11.0284	213.98	1.06646e-37	7.88785e-36
ENSG00000197746	Baseline: CD8T_Mem vs Other	-2.13338	9.44713	211.718	2.12778e-37	1.51756e-35
ENSG00000008517	Baseline: CD8T_Mem vs Other	1.09821	9.7601	199.623	8.98579e-36	6.1878e-34
ENSG00000100450	Baseline: CD8T_Mem vs Other	3.04217	5.99765	192.632	8.1373e-35	5.41673e-33
ENSG00000216490	Baseline: CD8T_Mem vs Other	-6.51481	8.00502	185.935	6.91002e-34	4.45139e-32
ENSG00000251562	Baseline: CD8T_Mem vs Other	0.495079	16.4127	182.771	1.91681e-33	1.19621e-31
ENSG00000187118	Baseline: CD8T_Mem vs Other	2.41795	6.73053	180.533	3.95905e-33	2.39582e-31
ENSG00000198502	Baseline: CD8T_Mem vs Other	-3.22515	8.60473	179.86	4.92787e-33	2.8944e-31
ENSG00000167286	Baseline: CD8T_Mem vs Other	1.2036	9.19032	174.69	2.67287e-32	1.52506e-30
ENSG00000145649	Baseline: CD8T_Mem vs Other	2.22702	6.86477	159.542	4.20294e-30	2.33146e-28
ENSG00000115523	Baseline: CD8T_Mem vs Other	1.31776	8.88523	158.041	6.99548e-30	3.77567e-28
ENSG00000019582	Baseline: CD8T_Mem vs Other	-0.920612	10.8981	150.664	8.77249e-29	4.61018e-27
ENSG00000129538	Baseline: CD8T_Mem vs Other	-5.41404	7.78438	146.938	3.19506e-28	1.63604e-26
ENSG00000137441	Baseline: CD8T_Mem vs Other	2.49752	6.2914	140.944	2.61125e-27	1.30366e-25
ENSG00000104870	Baseline: CD8T_Mem vs Other	-3.71248	8.01345	140.048	3.58355e-27	1.74545e-25
ENSG00000213145	Baseline: CD8T_Mem vs Other	1.31186	8.4457	135.896	1.56504e-26	7.44141e-25
ENSG00000179163	Baseline: CD8T_Mem vs Other	-3.69537	8.00977	134.88	2.24967e-26	1.04479e-24
ENSG00000197956	Baseline: CD8T_Mem vs Other	-0.830082	10.92	130.483	1.09182e-25	4.9554e-24
ENSG00000102265	Baseline: CD8T_Mem vs Other	-1.87934	8.93836	128.709	2.07396e-25	9.20377e-24
ENSG00000170458	Baseline: CD8T_Mem vs Other	-2.92049	8.20094	128.276	2.42628e-25	1.05332e-23
ENSG00000101160	Baseline: CD8T_Mem vs Other	-2.69849	8.2879	125.356	7.02252e-25	2.98383e-23
ENSG00000155130	Baseline: CD8T_Mem vs Other	-4.0446	7.73341	117.983	1.06085e-23	4.41357e-22
ENSG00000204525	Baseline: CD8T_Mem vs Other	0.635437	11.0476	114.7	3.60746e-23	1.47023e-21
ENSG00000165168	Baseline: CD8T_Mem vs Other	-3.06132	7.93908	113.097	6.57939e-23	2.62781e-21
ENSG00000130066	Baseline: CD8T_Mem vs Other	-1.45304	9.25692	111.637	1.13928e-22	4.46106e-21
ENSG00000090013	Baseline: CD8T_Mem vs Other	-2.86265	8.01703	109.578	2.48029e-22	9.52527e-21
ENSG00000245532	Baseline: CD8T_Mem vs Other	-1.21974	9.48432	98.4649	1.76434e-20	6.64791e-19
ENSG00000239713	Baseline: CD8T_Mem vs Other	2.1101	6.31626	94.5964	7.99928e-20	2.95825e-18
ENSG00000105372	Baseline: CD8T_Mem vs Other	0.402527	13.2831	94.0237	1.00176e-19	3.63731e-18
ENSG00000204257	Baseline: CD8T_Mem vs Other	-2.33245	8.15228	93.446	1.25737e-19	4.48387e-18
ENSG00000160654	Baseline: CD8T_Mem vs Other	1.35579	7.7049	91.4122	2.80599e-19	9.83081e-18
ENSG00000140264	Baseline: CD8T_Mem vs Other	-0.632902	11.137	90.0595	4.79678e-19	1.65158e-17
ENSG00000166710	Baseline: CD8T_Mem vs Other	0.372085	14.0567	88.9457	7.46881e-19	2.528e-17
ENSG00000164483	Baseline: CD8T_Mem vs Other	2.72781	5.35373	88.8777	7.67405e-19	2.55418e-17
ENSG00000010327	Baseline: CD8T_Mem vs Other	-3.98561	7.33332	86.9856	1.63312e-18	5.34647e-17
ENSG00000117984	Baseline: CD8T_Mem vs Other	-1.69205	8.55388	86.7756	1.77633e-18	5.72149e-17
ENSG00000129226	Baseline: CD8T_Mem vs Other	-2.48218	7.88476	86.6875	1.84009e-18	5.83281e-17
ENSG00000034510	Baseline: CD8T_Mem vs Other	-0.468629	12.2776	83.7852	5.90731e-18	1.84327e-16
ENSG00000206503	Baseline: CD8T_Mem vs Other	0.53924	11.0045	81.4896	1.49527e-17	4.59393e-16
ENSG00000030582	Baseline: CD8T_Mem vs Other	-2.15482	8.02388	80.6023	2.14417e-17	6.48773e-16
ENSG00000169413	Baseline: CD8T_Mem vs Other	-3.84956	7.26891	79.4353	3.44888e-17	1.02797e-15
ENSG00000002586	Baseline: CD8T_Mem vs Other	1.29228	7.6085	77.8415	6.6161e-17	1.94299e-15
ENSG00000163191	Baseline: CD8T_Mem vs Other	-0.894051	9.91543	76.9743	9.44144e-17	2.73254e-15
ENSG00000153563	Baseline: CD8T_Mem vs Other	2.27223	5.76266	76.4914	1.1513e-16	3.28451e-15
ENSG00000100292	Baseline: CD8T_Mem vs Other	-4.15328	7.11023	76.3755	1.20749e-16	3.39628e-15
ENSG00000170296	Baseline: CD8T_Mem vs Other	-1.17473	9.18714	76.2534	1.26965e-16	3.52152e-15
ENSG00000164733	Baseline: CD8T_Mem vs Other	-1.34964	8.80352	75.8779	1.4818e-16	4.05364e-15
ENSG00000110077	Baseline: CD8T_Mem vs Other	-3.04562	7.48974	74.7596	2.3499e-16	6.34155e-15
ENSG00000213402	Baseline: CD8T_Mem vs Other	0.847849	9.01805	71.8932	7.70952e-16	2.05279e-14
ENSG00000166927	Baseline: CD8T_Mem vs Other	-3.33664	7.26578	71.8158	7.96191e-16	2.0921e-14
ENSG00000075624	Baseline: CD8T_Mem vs Other	-0.420111	12.3738	71.7487	8.18732e-16	2.12339e-14
ENSG00000042493	Baseline: CD8T_Mem vs Other	-2.43513	7.69885	71.0006	1.1182e-15	2.86287e-14
ENSG00000234745	Baseline: CD8T_Mem vs Other	0.459435	11.5057	70.8678	1.1819e-15	2.98767e-14
ENSG00000103187	Baseline: CD8T_Mem vs Other	-1.53021	8.47893	70.7728	1.22965e-15	3.06952e-14
ENSG00000164713	Baseline: CD8T_Mem vs Other	-1.47581	8.52048	70.6575	1.29032e-15	3.18121e-14
ENSG00000131981	Baseline: CD8T_Mem vs Other	-2.00049	7.98132	69.3011	2.27541e-15	5.48621e-14
ENSG00000140749	Baseline: CD8T_Mem vs Other	-4.48301	6.9856	69.296	2.2802e-15	5.48621e-14
ENSG00000197540	Baseline: CD8T_Mem vs Other	1.65042	6.69636	69.0274	2.55193e-15	6.06692e-14
ENSG00000231389	Baseline: CD8T_Mem vs Other	-1.12504	9.14549	67.4518	4.94766e-15	1.16241e-13
ENSG00000127951	Baseline: CD8T_Mem vs Other	-4.42935	6.95845	66.2697	8.14535e-15	1.89143e-13
ENSG00000118640	Baseline: CD8T_Mem vs Other	-1.0365	9.16392	61.549	6.06257e-14	1.3916e-12
ENSG00000084207	Baseline: CD8T_Mem vs Other	-0.988956	9.26914	61.0552	7.49045e-14	1.69982e-12
ENSG00000138061	Baseline: CD8T_Mem vs Other	-2.8182	7.17574	57.8168	3.02023e-13	6.77686e-12
ENSG00000179344	Baseline: CD8T_Mem vs Other	-2.39189	7.37394	57.604	3.31148e-13	7.34781e-12
ENSG00000197629	Baseline: CD8T_Mem vs Other	-3.51748	6.92687	57.368	3.66769e-13	8.04876e-12
ENSG00000116824	Baseline: CD8T_Mem vs Other	0.986197	8.13256	56.2984	5.83291e-13	1.26612e-11
ENSG00000172116	Baseline: CD8T_Mem vs Other	1.39231	7.06391	56.083	6.40533e-13	1.37542e-11
ENSG00000025708	Baseline: CD8T_Mem vs Other	-1.29993	8.46951	56.0178	6.58945e-13	1.39578e-11
ENSG00000136238	Baseline: CD8T_Mem vs Other	-1.19001	8.70933	56.0002	6.63994e-13	1.39578e-11
ENSG00000163563	Baseline: CD8T_Mem vs Other	-3.47915	6.92611	55.6354	7.78188e-13	1.61879e-11
ENSG00000066336	Baseline: CD8T_Mem vs Other	-3.05229	7.01059	54.6881	1.17599e-12	2.42109e-11
ENSG00000204103	Baseline: CD8T_Mem vs Other	-3.22477	6.96185	54.012	1.5801e-12	3.21987e-11
ENSG00000196735	Baseline: CD8T_Mem vs Other	-2.25295	7.41218	53.4713	2.00191e-12	4.0382e-11
ENSG00000135046	Baseline: CD8T_Mem vs Other	1.12575	7.62234	53.2799	2.17704e-12	4.34755e-11
ENSG00000120708	Baseline: CD8T_Mem vs Other	-2.89009	7.0335	53.024	2.43554e-12	4.81561e-11
ENSG00000113269	Baseline: CD8T_Mem vs Other	-2.12568	7.44939	52.441	3.14574e-12	6.13139e-11
ENSG00000121552	Baseline: CD8T_Mem vs Other	-2.85581	7.10132	52.429	3.16241e-12	6.13139e-11
ENSG00000165502	Baseline: CD8T_Mem vs Other	0.519848	10.239	51.2867	5.22814e-12	1.0039e-10
ENSG00000042753	Baseline: CD8T_Mem vs Other	-1.18959	8.51434	50.1664	8.57379e-12	1.63065e-10
ENSG00000223865	Baseline: CD8T_Mem vs Other	-0.88763	9.25358	48.8415	1.54236e-11	2.90575e-10
ENSG00000100985	Baseline: CD8T_Mem vs Other	-1.77108	7.74875	48.4408	1.84291e-11	3.43952e-10
ENSG00000118508	Baseline: CD8T_Mem vs Other	-4.82904	6.41702	48.1273	2.11873e-11	3.91768e-10
ENSG00000177700	Baseline: CD8T_Mem vs Other	-0.866628	9.27253	48.0968	2.14762e-11	3.93206e-10
ENSG00000135404	Baseline: CD8T_Mem vs Other	-0.901288	9.10725	48.0778	2.16588e-11	3.93206e-10
ENSG00000054654	Baseline: CD8T_Mem vs Other	1.61027	6.26686	47.9559	2.28664e-11	4.11389e-10
ENSG00000172243	Baseline: CD8T_Mem vs Other	-3.31858	6.71985	47.0928	3.35986e-11	5.99075e-10
ENSG00000185905	Baseline: CD8T_Mem vs Other	1.33576	6.83165	46.1588	5.10126e-11	9.01523e-10
ENSG00000242574	Baseline: CD8T_Mem vs Other	-2.3021	7.25531	46.1215	5.18709e-11	9.0865e-10
ENSG00000160213	Baseline: CD8T_Mem vs Other	-0.946885	8.93187	45.918	5.68204e-11	9.86698e-10
ENSG00000143110	Baseline: CD8T_Mem vs Other	-1.73835	7.59505	45.55	6.70125e-11	1.15365e-09
ENSG00000198727	Baseline: CD8T_Mem vs Other	0.445824	10.6496	45.4597	6.97841e-11	1.1911e-09
ENSG00000010610	Baseline: CD8T_Mem vs Other	-3.25551	6.72966	44.8448	9.19775e-11	1.54124e-09
ENSG00000169583	Baseline: CD8T_Mem vs Other	1.5616	6.32431	44.8337	9.24368e-11	1.54124e-09
ENSG00000143933	Baseline: CD8T_Mem vs Other	-0.692085	9.72797	44.8295	9.26135e-11	1.54124e-09
ENSG00000177575	Baseline: CD8T_Mem vs Other	-3.26865	6.69176	44.7726	9.50144e-11	1.56813e-09
ENSG00000137801	Baseline: CD8T_Mem vs Other	-2.27911	7.08954	44.458	1.09457e-10	1.79168e-09
ENSG00000182578	Baseline: CD8T_Mem vs Other	-3.54175	6.58843	43.5604	1.64042e-10	2.66335e-09
ENSG00000010810	Baseline: CD8T_Mem vs Other	1.4303	6.57939	42.5845	2.55004e-10	4.1068e-09
ENSG00000144426	Baseline: CD8T_Mem vs Other	-0.409195	11.2814	42.3736	2.80551e-10	4.48209e-09
ENSG00000153071	Baseline: CD8T_Mem vs Other	-4.65667	6.28503	42.274	2.93514e-10	4.65196e-09
ENSG00000135218	Baseline: CD8T_Mem vs Other	-2.54811	6.92692	42.0085	3.31047e-10	5.20551e-09
ENSG00000198763	Baseline: CD8T_Mem vs Other	0.437408	10.5857	41.8882	3.4962e-10	5.45463e-09
ENSG00000172543	Baseline: CD8T_Mem vs Other	1.54962	6.1958	41.5169	4.13817e-10	6.40615e-09
ENSG00000133321	Baseline: CD8T_Mem vs Other	0.925775	7.835	40.6405	6.16553e-10	9.4712e-09
ENSG00000110852	Baseline: CD8T_Mem vs Other	1.20882	7.02231	40.5983	6.2853e-10	9.58148e-09
ENSG00000080822	Baseline: CD8T_Mem vs Other	1.48429	6.39169	40.4743	6.65054e-10	1.00615e-08
ENSG00000167468	Baseline: CD8T_Mem vs Other	-0.802977	9.11601	38.8565	1.39307e-09	2.09169e-08
ENSG00000160888	Baseline: CD8T_Mem vs Other	-1.11994	8.29677	38.5566	1.59843e-09	2.38214e-08
ENSG00000171223	Baseline: CD8T_Mem vs Other	-1.20198	8.18114	38.4419	1.68479e-09	2.49225e-08
ENSG00000183918	Baseline: CD8T_Mem vs Other	1.56066	6.09869	38.1413	1.9341e-09	2.84e-08
ENSG00000085514	Baseline: CD8T_Mem vs Other	-3.0928	6.58769	37.9945	2.06902e-09	3.01594e-08
ENSG00000117410	Baseline: CD8T_Mem vs Other	-1.05205	8.36182	37.474	2.62874e-09	3.80405e-08
ENSG00000182287	Baseline: CD8T_Mem vs Other	-1.57318	7.48342	37.0238	3.23457e-09	4.64707e-08
ENSG00000197958	Baseline: CD8T_Mem vs Other	-0.318486	12.022	36.9213	3.39109e-09	4.83715e-08
ENSG00000129277	Baseline: CD8T_Mem vs Other	0.70923	8.56602	36.8874	3.44463e-09	4.87867e-08
ENSG00000142937	Baseline: CD8T_Mem vs Other	-0.295277	12.4824	36.8297	3.53755e-09	4.975e-08
ENSG00000163221	Baseline: CD8T_Mem vs Other	-2.03186	7.00492	36.4019	4.30994e-09	6.01885e-08
ENSG00000149273	Baseline: CD8T_Mem vs Other	0.270224	12.6275	36.1594	4.82124e-09	6.68613e-08
ENSG00000244509	Baseline: CD8T_Mem vs Other	1.45285	6.25399	35.6627	6.06706e-09	8.34157e-08
ENSG00000171476	Baseline: CD8T_Mem vs Other	1.46147	6.23968	35.6516	6.09849e-09	8.34157e-08
ENSG00000198242	Baseline: CD8T_Mem vs Other	0.270525	12.6824	35.4068	6.83107e-09	9.28003e-08
ENSG00000198851	Baseline: CD8T_Mem vs Other	0.850747	7.90465	35.2256	7.42981e-09	1.00252e-07
ENSG00000102575	Baseline: CD8T_Mem vs Other	-2.49106	6.77145	35.0487	8.06553e-09	1.081e-07
ENSG00000122417	Baseline: CD8T_Mem vs Other	1.58062	5.91237	34.5548	1.01454e-08	1.35068e-07
ENSG00000222041	Baseline: CD8T_Mem vs Other	1.44337	6.21728	33.957	1.34004e-08	1.77223e-07
ENSG00000168685	Baseline: CD8T_Mem vs Other	0.785408	8.10468	33.4915	1.66491e-08	2.18738e-07
ENSG00000124172	Baseline: CD8T_Mem vs Other	-0.401796	10.9038	33.2182	1.89152e-08	2.46887e-07
ENSG00000177954	Baseline: CD8T_Mem vs Other	0.217786	14.6198	32.9056	2.18912e-08	2.83e-07
ENSG00000173457	Baseline: CD8T_Mem vs Other	1.30442	6.56429	32.8983	2.19655e-08	2.83e-07
ENSG00000081237	Baseline: CD8T_Mem vs Other	0.601848	8.94696	32.1639	3.09824e-08	3.96615e-07
ENSG00000101347	Baseline: CD8T_Mem vs Other	-1.61924	7.31522	32.1406	3.13227e-08	3.98416e-07
ENSG00000163564	Baseline: CD8T_Mem vs Other	1.5751	5.77673	32.0951	3.19983e-08	4.04434e-07
ENSG00000137575	Baseline: CD8T_Mem vs Other	-1.53306	7.33243	31.1806	4.91722e-08	6.1759e-07
ENSG00000133639	Baseline: CD8T_Mem vs Other	0.512023	9.48687	30.8542	5.73394e-08	7.15667e-07
ENSG00000113648	Baseline: CD8T_Mem vs Other	-1.37263	7.5274	30.283	7.50686e-08	9.31131e-07
ENSG00000103811	Baseline: CD8T_Mem vs Other	-2.14629	6.76749	30.1598	7.95659e-08	9.80821e-07
ENSG00000110700	Baseline: CD8T_Mem vs Other	-0.271683	12.2982	29.6671	1.0044e-07	1.23054e-06
ENSG00000170448	Baseline: CD8T_Mem vs Other	-2.17375	6.70996	29.5486	1.06232e-07	1.29357e-06
ENSG00000182718	Baseline: CD8T_Mem vs Other	-0.976148	8.22754	29.2913	1.20002e-07	1.45239e-06
ENSG00000148362	Baseline: CD8T_Mem vs Other	1.07959	6.93051	28.8617	1.47124e-07	1.76992e-06
ENSG00000078304	Baseline: CD8T_Mem vs Other	1.0236	7.04454	28.1709	2.04301e-07	2.44305e-06
ENSG00000177556	Baseline: CD8T_Mem vs Other	-1.17384	7.69857	27.4963	2.81774e-07	3.34942e-06
ENSG00000160255	Baseline: CD8T_Mem vs Other	-1.1237	7.73271	27.385	2.97149e-07	3.51128e-06
ENSG00000158517	Baseline: CD8T_Mem vs Other	-0.996803	7.98369	25.6178	6.92898e-07	8.13951e-06
ENSG00000128524	Baseline: CD8T_Mem vs Other	-0.857018	8.28048	24.8119	1.02147e-06	1.19291e-05
ENSG00000188404	Baseline: CD8T_Mem vs Other	-1.30715	7.32337	24.4614	1.20979e-06	1.40463e-05
ENSG00000104763	Baseline: CD8T_Mem vs Other	-1.66406	6.89537	24.172	1.39146e-06	1.60621e-05
ENSG00000154589	Baseline: CD8T_Mem vs Other	-2.19729	6.47444	24.1365	1.41557e-06	1.62466e-05
ENSG00000134285	Baseline: CD8T_Mem vs Other	1.13958	6.54345	23.8595	1.61867e-06	1.84714e-05
ENSG00000152558	Baseline: CD8T_Mem vs Other	-1.11185	7.63517	23.5474	1.88306e-06	2.13663e-05
ENSG00000116251	Baseline: CD8T_Mem vs Other	-0.328961	10.9088	23.2194	2.20802e-06	2.49119e-05
ENSG00000142541	Baseline: CD8T_Mem vs Other	0.202225	13.1965	23.0589	2.38707e-06	2.67808e-05
ENSG00000220205	Baseline: CD8T_Mem vs Other	0.791339	7.53561	22.9039	2.57394e-06	2.8716e-05
ENSG00000168234	Baseline: CD8T_Mem vs Other	1.27937	6.04648	22.7892	2.72167e-06	3.01954e-05
ENSG00000117450	Baseline: CD8T_Mem vs Other	-0.708996	8.61381	22.7644	2.75467e-06	3.03927e-05
ENSG00000100300	Baseline: CD8T_Mem vs Other	-0.78233	8.36289	22.7134	2.82395e-06	3.09859e-05
ENSG00000084234	Baseline: CD8T_Mem vs Other	-1.43874	7.07159	22.5742	3.02195e-06	3.29772e-05
ENSG00000065978	Baseline: CD8T_Mem vs Other	-0.430678	9.95109	22.3464	3.37669e-06	3.66481e-05
ENSG00000169554	Baseline: CD8T_Mem vs Other	-1.46254	6.97841	21.8814	4.23712e-06	4.5738e-05
ENSG00000129968	Baseline: CD8T_Mem vs Other	1.25031	6.04172	21.6515	4.74103e-06	5.09024e-05
ENSG00000051523	Baseline: CD8T_Mem vs Other	-0.312932	10.9621	21.6105	4.83708e-06	5.16559e-05
ENSG00000104904	Baseline: CD8T_Mem vs Other	-0.360298	10.5009	21.5223	5.05054e-06	5.35468e-05
ENSG00000229117	Baseline: CD8T_Mem vs Other	0.183503	13.8972	21.5153	5.06777e-06	5.35468e-05
ENSG00000070756	Baseline: CD8T_Mem vs Other	-0.419635	9.97631	21.3852	5.40109e-06	5.67683e-05
ENSG00000197536	Baseline: CD8T_Mem vs Other	1.3363	5.78289	21.0928	6.23314e-06	6.51706e-05
ENSG00000125148	Baseline: CD8T_Mem vs Other	0.648288	8.06271	20.9023	6.84379e-06	7.11826e-05
ENSG00000090238	Baseline: CD8T_Mem vs Other	0.689176	7.82922	20.8512	7.01785e-06	7.26148e-05
ENSG00000100316	Baseline: CD8T_Mem vs Other	0.208802	12.5522	20.759	7.34267e-06	7.5584e-05
ENSG00000185650	Baseline: CD8T_Mem vs Other	-0.657576	8.62176	20.3964	8.77543e-06	8.98695e-05
ENSG00000186470	Baseline: CD8T_Mem vs Other	1.0799	6.46391	20.2852	9.26933e-06	9.44432e-05
ENSG00000112096	Baseline: CD8T_Mem vs Other	-0.725337	8.41545	20.1583	9.86675e-06	0.00010002
ENSG00000217555	Baseline: CD8T_Mem vs Other	0.756892	7.5021	20.0859	1.02252e-05	0.000103129
ENSG00000102007	Baseline: CD8T_Mem vs Other	0.92707	6.88794	20.0498	1.04089e-05	0.000104455
ENSG00000132965	Baseline: CD8T_Mem vs Other	0.823861	7.2524	20.0243	1.05403e-05	0.000105245
ENSG00000172216	Baseline: CD8T_Mem vs Other	-1.28119	7.15519	19.9588	1.08863e-05	0.000108159
ENSG00000198821	Baseline: CD8T_Mem vs Other	0.94829	6.77901	19.6029	1.29768e-05	0.00012829
ENSG00000108691	Baseline: CD8T_Mem vs Other	-0.740319	8.24434	19.5151	1.35518e-05	0.000133315
ENSG00000105404	Baseline: CD8T_Mem vs Other	0.661705	7.89392	19.4711	1.38496e-05	0.000135577
ENSG00000118680	Baseline: CD8T_Mem vs Other	0.479886	8.89874	19.3661	1.45874e-05	0.000142103
ENSG00000144713	Baseline: CD8T_Mem vs Other	-0.194228	13.2283	19.342	1.47626e-05	0.000143111
ENSG00000160932	Baseline: CD8T_Mem vs Other	0.622903	8.07722	19.2188	1.56902e-05	0.000151369
ENSG00000125691	Baseline: CD8T_Mem vs Other	-0.3007	10.8426	19.074	1.68565e-05	0.000161839
ENSG00000164111	Baseline: CD8T_Mem vs Other	-0.974846	7.64052	19.0016	1.74721e-05	0.000166947
ENSG00000163386	Baseline: CD8T_Mem vs Other	-1.5975	6.6514	18.5607	2.1743e-05	0.000206766
ENSG00000143443	Baseline: CD8T_Mem vs Other	0.642095	7.86818	18.4993	2.24158e-05	0.000212154
ENSG00000241468	Baseline: CD8T_Mem vs Other	-0.557999	8.95017	18.4777	2.26575e-05	0.000213154
ENSG00000150779	Baseline: CD8T_Mem vs Other	-0.992495	7.53873	18.4708	2.2735e-05	0.000213154
ENSG00000069493	Baseline: CD8T_Mem vs Other	1.06343	6.42533	18.4367	2.31239e-05	0.000215787
ENSG00000166750	Baseline: CD8T_Mem vs Other	0.996208	6.57416	18.308	2.46519e-05	0.000228976
ENSG00000023191	Baseline: CD8T_Mem vs Other	-1.10434	7.2725	18.2702	2.51191e-05	0.000232236
ENSG00000076928	Baseline: CD8T_Mem vs Other	1.01944	6.52331	18.2459	2.54252e-05	0.000233982
ENSG00000132475	Baseline: CD8T_Mem vs Other	0.325402	10.1503	18.2244	2.56978e-05	0.000235406
ENSG00000198840	Baseline: CD8T_Mem vs Other	0.243371	11.3193	18.1847	2.62105e-05	0.000239006
ENSG00000254709	Baseline: CD8T_Mem vs Other	-1.79017	6.41049	18.0708	2.77398e-05	0.000251801
ENSG00000179218	Baseline: CD8T_Mem vs Other	-0.660026	8.40351	17.7417	3.26822e-05	0.000295323
ENSG00000198755	Baseline: CD8T_Mem vs Other	-0.24648	11.5114	17.7109	3.31877e-05	0.00029854
ENSG00000204592	Baseline: CD8T_Mem vs Other	0.341722	9.95221	17.4719	3.73927e-05	0.000334857
ENSG00000054148	Baseline: CD8T_Mem vs Other	-0.946329	7.59705	17.2477	4.18264e-05	0.00037289
ENSG00000117448	Baseline: CD8T_Mem vs Other	-1.24482	6.97367	16.8884	5.0067e-05	0.000444373
ENSG00000103490	Baseline: CD8T_Mem vs Other	-0.898991	7.65999	16.8251	5.16823e-05	0.000456679
ENSG00000122545	Baseline: CD8T_Mem vs Other	0.596228	7.96147	16.5788	5.84761e-05	0.000514436
ENSG00000177156	Baseline: CD8T_Mem vs Other	-0.728063	8.09574	16.506	6.06539e-05	0.000531254
ENSG00000198938	Baseline: CD8T_Mem vs Other	0.203226	12.0571	16.4903	6.11329e-05	0.000533111
ENSG00000137818	Baseline: CD8T_Mem vs Other	0.171815	13.2222	16.4599	6.20754e-05	0.000538976
ENSG00000273338	Baseline: CD8T_Mem vs Other	-1.30231	6.8609	16.377	6.47149e-05	0.000559462
ENSG00000172183	Baseline: CD8T_Mem vs Other	0.622368	7.83795	16.3468	6.57037e-05	0.000565562
ENSG00000135821	Baseline: CD8T_Mem vs Other	-1.11751	7.11043	15.9411	8.05863e-05	0.000690691
ENSG00000111229	Baseline: CD8T_Mem vs Other	-0.429291	9.42814	15.7311	8.95859e-05	0.000764543
ENSG00000082074	Baseline: CD8T_Mem vs Other	-0.615379	8.45317	15.7065	9.07022e-05	0.000770775
ENSG00000152465	Baseline: CD8T_Mem vs Other	0.846339	6.85754	15.6912	9.14055e-05	0.000773461
ENSG00000150093	Baseline: CD8T_Mem vs Other	0.849195	6.84509	15.5861	9.63882e-05	0.000810033
ENSG00000227507	Baseline: CD8T_Mem vs Other	-0.335634	10.1217	15.583	9.65388e-05	0.000810033
ENSG00000104529	Baseline: CD8T_Mem vs Other	0.284414	10.3491	15.4374	0.000103907	0.000868214
ENSG00000105518	Baseline: CD8T_Mem vs Other	-1.42836	6.59723	15.225	0.00011569	0.000962635
ENSG00000107372	Baseline: CD8T_Mem vs Other	-1.59354	6.40414	15.086	0.000124123	0.00102852
ENSG00000163041	Baseline: CD8T_Mem vs Other	-0.36831	9.78453	15.0015	0.000129548	0.00106904
ENSG00000168273	Baseline: CD8T_Mem vs Other	-1.11246	7.02775	14.8925	0.000136909	0.00112514
ENSG00000240065	Baseline: CD8T_Mem vs Other	0.485297	8.43968	14.8554	0.000139508	0.00114179
ENSG00000152404	Baseline: CD8T_Mem vs Other	0.801935	6.96433	14.8005	0.000143451	0.00116927
ENSG00000243449	Baseline: CD8T_Mem vs Other	-0.733703	7.91073	14.7211	0.000149345	0.00121236
ENSG00000266402	Baseline: CD8T_Mem vs Other	-0.748148	7.82326	14.6965	0.000151223	0.00122264
ENSG00000160789	Baseline: CD8T_Mem vs Other	-1.45952	6.50524	14.6826	0.000152298	0.00122637
ENSG00000198786	Baseline: CD8T_Mem vs Other	0.37784	9.33635	14.6247	0.000156837	0.00125785
ENSG00000135047	Baseline: CD8T_Mem vs Other	-1.33135	6.68596	14.592	0.000159467	0.00127382
ENSG00000117318	Baseline: CD8T_Mem vs Other	-1.51458	6.50876	14.5781	0.0001606	0.00127776
ENSG00000005483	Baseline: CD8T_Mem vs Other	0.696858	7.32774	14.5347	0.000164183	0.00130108
ENSG00000177105	Baseline: CD8T_Mem vs Other	-1.05506	7.06344	14.2844	0.000186475	0.0014719
ENSG00000101608	Baseline: CD8T_Mem vs Other	0.334329	9.66954	14.2665	0.000188181	0.00147952
ENSG00000133316	Baseline: CD8T_Mem vs Other	-0.929037	7.42703	14.2195	0.000192734	0.00150937
ENSG00000126264	Baseline: CD8T_Mem vs Other	0.412795	8.94913	14.1827	0.000196385	0.00153196
ENSG00000088832	Baseline: CD8T_Mem vs Other	-0.877554	7.42666	14.1691	0.000197745	0.00153656
ENSG00000067560	Baseline: CD8T_Mem vs Other	-0.579785	8.4404	14.1196	0.000202795	0.0015697
ENSG00000163931	Baseline: CD8T_Mem vs Other	-1.21428	6.87133	14.0993	0.000204903	0.0015757
ENSG00000101109	Baseline: CD8T_Mem vs Other	0.599365	7.70575	14.097	0.000205149	0.0015757
ENSG00000111679	Baseline: CD8T_Mem vs Other	-1.16615	6.84963	13.7916	0.000239746	0.00183274
ENSG00000135390	Baseline: CD8T_Mem vs Other	-0.375023	9.64214	13.7858	0.00024045	0.00183274
ENSG00000100453	Baseline: CD8T_Mem vs Other	0.321784	9.73425	13.7522	0.000244614	0.00185739
ENSG00000020633	Baseline: CD8T_Mem vs Other	1.0818	5.89576	13.7366	0.000246578	0.00186521
ENSG00000105223	Baseline: CD8T_Mem vs Other	-1.26874	6.72177	13.5735	0.000268013	0.00201971
ENSG00000198818	Baseline: CD8T_Mem vs Other	-1.09669	6.9673	13.417	0.000290367	0.00217993
ENSG00000182220	Baseline: CD8T_Mem vs Other	-1.01971	7.10225	13.3174	0.000305562	0.00228542
ENSG00000186468	Baseline: CD8T_Mem vs Other	-0.178556	12.351	13.2752	0.000312246	0.0023267
ENSG00000068697	Baseline: CD8T_Mem vs Other	-1.04638	6.99526	13.238	0.000318261	0.0023627
ENSG00000130429	Baseline: CD8T_Mem vs Other	-0.488141	8.78948	13.2222	0.000320843	0.00237305
ENSG00000163682	Baseline: CD8T_Mem vs Other	-0.206362	11.5592	13.0661	0.000347607	0.00255319
ENSG00000160131	Baseline: CD8T_Mem vs Other	-1.35279	6.48132	13.0653	0.000347755	0.00255319
ENSG00000169756	Baseline: CD8T_Mem vs Other	-1.3573	6.52048	13.0505	0.000350401	0.00256319
ENSG00000114942	Baseline: CD8T_Mem vs Other	-0.317897	10.0073	12.8247	0.000393524	0.00286813
ENSG00000122705	Baseline: CD8T_Mem vs Other	-0.811316	7.54562	12.7474	0.000409481	0.00297358
ENSG00000197728	Baseline: CD8T_Mem vs Other	0.219566	11.1439	12.7154	0.000416273	0.00301195
ENSG00000158716	Baseline: CD8T_Mem vs Other	-1.20408	6.66972	12.3079	0.0005136	0.00370274
ENSG00000120742	Baseline: CD8T_Mem vs Other	-0.536867	8.45751	12.278	0.000521587	0.0037468
ENSG00000175463	Baseline: CD8T_Mem vs Other	0.895286	6.34423	12.1797	0.000548754	0.00392782
ENSG00000173436	Baseline: CD8T_Mem vs Other	-0.530512	8.43265	12.1388	0.000560471	0.00399736
ENSG00000111144	Baseline: CD8T_Mem vs Other	-1.1871	6.65277	12.075	0.000579301	0.00411695
ENSG00000076944	Baseline: CD8T_Mem vs Other	-1.26809	6.49057	11.9786	0.00060892	0.0043121
ENSG00000100387	Baseline: CD8T_Mem vs Other	-0.483943	8.66787	11.8766	0.000641937	0.00452355
ENSG00000142546	Baseline: CD8T_Mem vs Other	0.575591	7.61485	11.8725	0.00064331	0.00452355
ENSG00000118705	Baseline: CD8T_Mem vs Other	-1.06386	6.8558	11.8544	0.000649372	0.00455016
ENSG00000131469	Baseline: CD8T_Mem vs Other	-0.206773	11.3371	11.8186	0.000661551	0.00461929
ENSG00000046651	Baseline: CD8T_Mem vs Other	0.911292	6.24026	11.7977	0.000668733	0.00465317
ENSG00000136950	Baseline: CD8T_Mem vs Other	0.724459	6.94879	11.6639	0.0007168	0.00497031
ENSG00000198918	Baseline: CD8T_Mem vs Other	-0.162206	12.5852	11.6377	0.000726604	0.00502086
ENSG00000067082	Baseline: CD8T_Mem vs Other	0.525192	7.81103	11.3831	0.000829413	0.00571151
ENSG00000002549	Baseline: CD8T_Mem vs Other	-1.02351	6.85228	11.3502	0.00084373	0.00579014
ENSG00000158050	Baseline: CD8T_Mem vs Other	0.88289	6.3055	11.3391	0.000848617	0.00580373
ENSG00000107742	Baseline: CD8T_Mem vs Other	0.797099	6.64874	11.3306	0.000852358	0.00580942
ENSG00000148834	Baseline: CD8T_Mem vs Other	-0.660766	7.76788	11.286	0.000872415	0.00591293
ENSG00000135940	Baseline: CD8T_Mem vs Other	-0.390314	9.20994	11.2836	0.000873467	0.00591293
ENSG00000126246	Baseline: CD8T_Mem vs Other	-1.00202	6.88733	11.1118	0.000955302	0.00644506
ENSG00000092820	Baseline: CD8T_Mem vs Other	0.675958	7.05965	11.0962	0.000963108	0.00647585
ENSG00000196405	Baseline: CD8T_Mem vs Other	0.521556	7.87663	11.0445	0.000989398	0.00661244
ENSG00000147168	Baseline: CD8T_Mem vs Other	0.525811	7.77484	11.0433	0.000990045	0.00661244
ENSG00000109062	Baseline: CD8T_Mem vs Other	0.903872	6.16034	10.9288	0.00105101	0.00699625
ENSG00000237943	Baseline: CD8T_Mem vs Other	-1.14114	6.6101	10.8891	0.00107304	0.007099
ENSG00000114978	Baseline: CD8T_Mem vs Other	-1.02796	6.82062	10.8882	0.00107356	0.007099
ENSG00000142657	Baseline: CD8T_Mem vs Other	-1.05098	6.74368	10.8481	0.00109626	0.00722521
ENSG00000102879	Baseline: CD8T_Mem vs Other	0.34872	9.09785	10.7871	0.0011318	0.00741871
ENSG00000170776	Baseline: CD8T_Mem vs Other	0.654848	7.11931	10.785	0.00113305	0.00741871
ENSG00000142676	Baseline: CD8T_Mem vs Other	-0.155283	12.5343	10.7766	0.00113804	0.00742703
ENSG00000186222	Baseline: CD8T_Mem vs Other	0.856087	6.32977	10.6653	0.00120628	0.0078467
ENSG00000142347	Baseline: CD8T_Mem vs Other	0.710806	6.8668	10.5638	0.00127213	0.00824817
ENSG00000013374	Baseline: CD8T_Mem vs Other	0.902297	6.16398	10.5272	0.0012968	0.00836793
ENSG00000163170	Baseline: CD8T_Mem vs Other	0.923606	6.06033	10.524	0.00129898	0.00836793
ENSG00000131446	Baseline: CD8T_Mem vs Other	-1.06473	6.6843	10.3863	0.00139629	0.00896588
ENSG00000174444	Baseline: CD8T_Mem vs Other	-0.230702	10.6547	10.3596	0.001416	0.00906328
ENSG00000204261	Baseline: CD8T_Mem vs Other	0.69609	6.87225	10.3327	0.00143607	0.00916243
ENSG00000166797	Baseline: CD8T_Mem vs Other	-0.900007	6.99989	10.3248	0.00144208	0.00917141
ENSG00000083845	Baseline: CD8T_Mem vs Other	-0.184651	11.5592	10.2316	0.00151449	0.00960142
ENSG00000168894	Baseline: CD8T_Mem vs Other	-0.6203	7.77814	10.2233	0.00152106	0.0096125
ENSG00000121966	Baseline: CD8T_Mem vs Other	0.649743	7.05345	10.1172	0.00160834	0.0101321
ENSG00000126353	Baseline: CD8T_Mem vs Other	-0.568344	8.01816	10.0892	0.00163224	0.0102503
ENSG00000065809	Baseline: CD8T_Mem vs Other	0.613794	7.19234	10.066	0.00165233	0.0103439
ENSG00000099622	Baseline: CD8T_Mem vs Other	0.397775	8.52017	10.0461	0.00166971	0.01042
ENSG00000159140	Baseline: CD8T_Mem vs Other	0.333188	9.07581	9.97348	0.00173484	0.0107848
ENSG00000197622	Baseline: CD8T_Mem vs Other	0.457836	8.08284	9.96897	0.00173896	0.0107848
ENSG00000243678	Baseline: CD8T_Mem vs Other	-0.529016	8.1437	9.91007	0.0017938	0.0110905
ENSG00000236943	Baseline: CD8T_Mem vs Other	0.86748	6.17807	9.88543	0.00181727	0.0111746
ENSG00000106948	Baseline: CD8T_Mem vs Other	0.783677	6.51095	9.88404	0.0018186	0.0111746
ENSG00000125743	Baseline: CD8T_Mem vs Other	0.309754	9.34262	9.82296	0.00187816	0.0114786
ENSG00000133112	Baseline: CD8T_Mem vs Other	-0.182944	11.4633	9.82155	0.00187957	0.0114786
ENSG00000104408	Baseline: CD8T_Mem vs Other	-0.511925	8.23606	9.75402	0.00194779	0.0118589
ENSG00000162385	Baseline: CD8T_Mem vs Other	0.586447	7.31471	9.74408	0.00195804	0.0118851
ENSG00000152082	Baseline: CD8T_Mem vs Other	0.398788	8.46603	9.69786	0.00200644	0.0121076
ENSG00000115415	Baseline: CD8T_Mem vs Other	-0.620027	7.79501	9.69751	0.00200682	0.0121076
ENSG00000129128	Baseline: CD8T_Mem vs Other	-0.961205	6.77436	9.66887	0.00203742	0.0122552
ENSG00000122033	Baseline: CD8T_Mem vs Other	-1.00535	6.70805	9.59208	0.00212186	0.0127248
ENSG00000158985	Baseline: CD8T_Mem vs Other	0.587985	7.28539	9.57966	0.00213586	0.0127704
ENSG00000089737	Baseline: CD8T_Mem vs Other	0.432231	8.19614	9.53902	0.00218229	0.0130091
ENSG00000160194	Baseline: CD8T_Mem vs Other	-1.14401	6.4	9.51895	0.0022056	0.0131089
ENSG00000163875	Baseline: CD8T_Mem vs Other	0.792109	6.43955	9.45651	0.00227976	0.0135095
ENSG00000170315	Baseline: CD8T_Mem vs Other	0.28536	9.55017	9.32316	0.00244676	0.0144562
ENSG00000124357	Baseline: CD8T_Mem vs Other	-0.962319	6.78711	9.29437	0.00248444	0.0146187
ENSG00000141027	Baseline: CD8T_Mem vs Other	0.651377	6.96362	9.29097	0.00248892	0.0146187
ENSG00000139725	Baseline: CD8T_Mem vs Other	0.865706	6.15269	9.27811	0.00250597	0.0146757
ENSG00000093010	Baseline: CD8T_Mem vs Other	-1.12753	6.42349	9.1589	0.00266978	0.0155893
ENSG00000123144	Baseline: CD8T_Mem vs Other	0.427302	8.13978	9.09766	0.00275814	0.0160583
ENSG00000115944	Baseline: CD8T_Mem vs Other	0.538267	7.45516	9.0745	0.00279233	0.0162101
ENSG00000126267	Baseline: CD8T_Mem vs Other	-0.316304	9.50009	9.05768	0.00281743	0.0163084
ENSG00000130770	Baseline: CD8T_Mem vs Other	0.422026	8.19032	9.05023	0.00282863	0.0163259
ENSG00000115091	Baseline: CD8T_Mem vs Other	-0.741973	7.24173	9.015	0.00288217	0.016587
ENSG00000134308	Baseline: CD8T_Mem vs Other	0.655052	6.9022	8.99787	0.00290857	0.0166909
ENSG00000174720	Baseline: CD8T_Mem vs Other	0.672509	6.80841	8.97781	0.00293981	0.0168218
ENSG00000137161	Baseline: CD8T_Mem vs Other	-0.954518	6.71581	8.94546	0.00299091	0.0170653
ENSG00000271869	Baseline: CD8T_Mem vs Other	0.913336	5.87319	8.91805	0.00303491	0.017267
ENSG00000115977	Baseline: CD8T_Mem vs Other	0.527015	7.4797	8.8872	0.00308523	0.0175034
ENSG00000159720	Baseline: CD8T_Mem vs Other	-0.956079	6.65558	8.86065	0.00312922	0.0177027
ENSG00000141552	Baseline: CD8T_Mem vs Other	-0.574434	7.77957	8.75355	0.00331327	0.018691
ENSG00000174886	Baseline: CD8T_Mem vs Other	-0.457096	8.33773	8.68924	0.00342907	0.0192897
ENSG00000109475	Baseline: CD8T_Mem vs Other	-0.121868	13.6477	8.6564	0.00348979	0.0195762
ENSG00000134333	Baseline: CD8T_Mem vs Other	0.358107	8.608	8.61136	0.00357485	0.0199971
ENSG00000180389	Baseline: CD8T_Mem vs Other	-0.464096	8.33468	8.59458	0.00360709	0.0201174
ENSG00000139644	Baseline: CD8T_Mem vs Other	-0.425105	8.55903	8.58971	0.00361649	0.0201174
ENSG00000162434	Baseline: CD8T_Mem vs Other	0.472513	7.74919	8.5433	0.00370744	0.020566
ENSG00000004779	Baseline: CD8T_Mem vs Other	-0.57973	7.69818	8.49691	0.00380068	0.0210248
ENSG00000213658	Baseline: CD8T_Mem vs Other	0.588878	7.1197	8.48277	0.00382958	0.0211262
ENSG00000160014	Baseline: CD8T_Mem vs Other	-0.527249	7.94173	8.47451	0.00384657	0.0211511
ENSG00000066379	Baseline: CD8T_Mem vs Other	0.81662	6.2122	8.47028	0.00385529	0.0211511
ENSG00000090487	Baseline: CD8T_Mem vs Other	-1.1213	6.31104	8.39561	0.00401274	0.0219546
ENSG00000026025	Baseline: CD8T_Mem vs Other	-0.41315	8.58417	8.33403	0.00414752	0.02263
ENSG00000144674	Baseline: CD8T_Mem vs Other	0.791508	6.22235	8.30269	0.00421787	0.0229512
ENSG00000137154	Baseline: CD8T_Mem vs Other	-0.131021	12.7338	8.26132	0.00431264	0.0233681
ENSG00000167642	Baseline: CD8T_Mem vs Other	-1.11528	6.35687	8.25905	0.0043179	0.0233681
ENSG00000183558	Baseline: CD8T_Mem vs Other	-0.893814	6.75588	8.24641	0.0043473	0.0234637
ENSG00000068796	Baseline: CD8T_Mem vs Other	0.711398	6.59173	8.24007	0.00436215	0.0234803
ENSG00000230989	Baseline: CD8T_Mem vs Other	-0.649846	7.3801	8.1639	0.00454449	0.0243961
ENSG00000172531	Baseline: CD8T_Mem vs Other	0.419989	8.04026	8.14839	0.00458254	0.0245344
ENSG00000027697	Baseline: CD8T_Mem vs Other	-1.09584	6.2713	8.14048	0.00460208	0.0245731
ENSG00000178719	Baseline: CD8T_Mem vs Other	-1.05541	6.34529	8.02056	0.00490904	0.0260954
ENSG00000164323	Baseline: CD8T_Mem vs Other	0.862253	5.87391	8.01895	0.0049133	0.0260954
ENSG00000176340	Baseline: CD8T_Mem vs Other	-0.399206	8.57873	7.98404	0.00500662	0.0265205
ENSG00000214026	Baseline: CD8T_Mem vs Other	-0.513504	7.89626	7.86239	0.00534623	0.0282445
ENSG00000185825	Baseline: CD8T_Mem vs Other	-0.654774	7.35887	7.83518	0.00542538	0.028587
ENSG00000026508	Baseline: CD8T_Mem vs Other	0.38793	8.23919	7.81809	0.0054757	0.0287762
ENSG00000138326	Baseline: CD8T_Mem vs Other	-0.162128	11.4683	7.80031	0.00552858	0.0289779
ENSG00000204642	Baseline: CD8T_Mem vs Other	0.623994	6.86578	7.73794	0.00571818	0.0298932
ENSG00000156482	Baseline: CD8T_Mem vs Other	-0.144523	12.0002	7.71186	0.00579941	0.0302387
ENSG00000111371	Baseline: CD8T_Mem vs Other	0.835313	5.9598	7.69238	0.00586088	0.0304796
ENSG00000110324	Baseline: CD8T_Mem vs Other	0.723872	6.3933	7.68354	0.005889	0.0305463
ENSG00000205981	Baseline: CD8T_Mem vs Other	0.689992	6.59588	7.66935	0.0059344	0.0307021
ENSG00000145912	Baseline: CD8T_Mem vs Other	-0.555979	7.64327	7.62454	0.00608019	0.031375
ENSG00000100612	Baseline: CD8T_Mem vs Other	0.706357	6.51015	7.60917	0.00613102	0.0315558
ENSG00000084070	Baseline: CD8T_Mem vs Other	-0.730049	7.03238	7.59368	0.00618269	0.0317399
ENSG00000205246	Baseline: CD8T_Mem vs Other	-0.247928	9.92155	7.5728	0.00625309	0.032019
ENSG00000198888	Baseline: CD8T_Mem vs Other	0.202535	10.4018	7.56299	0.00628642	0.0321074
ENSG00000182551	Baseline: CD8T_Mem vs Other	-0.779618	6.86042	7.51593	0.00644896	0.0328535
ENSG00000139278	Baseline: CD8T_Mem vs Other	-0.627873	7.34523	7.41391	0.00681626	0.0346363
ENSG00000145050	Baseline: CD8T_Mem vs Other	0.523104	7.27516	7.38991	0.00690575	0.035002
ENSG00000101745	Baseline: CD8T_Mem vs Other	0.455231	7.65317	7.37049	0.00697906	0.0352233
ENSG00000136448	Baseline: CD8T_Mem vs Other	0.477633	7.52774	7.369	0.0069847	0.0352233
ENSG00000189067	Baseline: CD8T_Mem vs Other	0.540543	7.19081	7.30831	0.00721914	0.0363139
ENSG00000174021	Baseline: CD8T_Mem vs Other	-0.463877	8.06255	7.30099	0.00724796	0.0363673
ENSG00000198898	Baseline: CD8T_Mem vs Other	-0.911347	6.52532	7.29549	0.00726967	0.0363848
ENSG00000128228	Baseline: CD8T_Mem vs Other	-0.541048	7.6458	7.22734	0.00754455	0.0376567
ENSG00000135250	Baseline: CD8T_Mem vs Other	0.789843	5.96651	7.22322	0.00756151	0.0376567
ENSG00000188846	Baseline: CD8T_Mem vs Other	0.1473	11.5838	7.21503	0.00759534	0.0377311
ENSG00000092841	Baseline: CD8T_Mem vs Other	-0.198533	10.5217	7.18214	0.00773275	0.0383184
ENSG00000145247	Baseline: CD8T_Mem vs Other	0.432441	7.83078	7.16061	0.00782408	0.0386749
ENSG00000182866	Baseline: CD8T_Mem vs Other	0.49207	7.37759	7.14578	0.00788762	0.0388928
ENSG00000116649	Baseline: CD8T_Mem vs Other	0.508486	7.36857	7.13474	0.00793528	0.0390314
ENSG00000100280	Baseline: CD8T_Mem vs Other	-0.959014	6.36103	7.11106	0.0080385	0.039442
ENSG00000026297	Baseline: CD8T_Mem vs Other	-0.543021	7.60906	7.09287	0.00811872	0.0397379
ENSG00000086062	Baseline: CD8T_Mem vs Other	0.708846	6.37681	7.08327	0.00816139	0.0398491
ENSG00000187257	Baseline: CD8T_Mem vs Other	0.688282	6.42626	7.06585	0.00823942	0.040132
ENSG00000196199	Baseline: CD8T_Mem vs Other	0.475718	7.49197	7.06113	0.00826069	0.0401377
ENSG00000120129	Baseline: CD8T_Mem vs Other	-0.625133	7.35649	7.05121	0.00830558	0.0402579
ENSG00000120533	Baseline: CD8T_Mem vs Other	-0.497838	7.80935	7.03348	0.00838641	0.0405512
ENSG00000132670	Baseline: CD8T_Mem vs Other	0.741489	6.13077	6.90612	0.00899155	0.0433723
ENSG00000154767	Baseline: CD8T_Mem vs Other	0.657235	6.5207	6.89336	0.00905461	0.0435712
ENSG00000066044	Baseline: CD8T_Mem vs Other	0.790409	5.99037	6.88172	0.00911252	0.0437445
ENSG00000113068	Baseline: CD8T_Mem vs Other	0.686054	6.40859	6.86689	0.00918689	0.0439957
ENSG00000008324	Baseline: CD8T_Mem vs Other	0.547351	7.08108	6.8364	0.00934168	0.04463
ENSG00000065413	Baseline: CD8T_Mem vs Other	0.760687	6.07941	6.78696	0.00959846	0.0457473
ENSG00000125910	Baseline: CD8T_Mem vs Other	0.570342	6.93302	6.76993	0.00968857	0.0460669
ENSG00000198034	Baseline: CD8T_Mem vs Other	0.122459	12.4361	6.75731	0.0097559	0.0462768
ENSG00000187514	Baseline: CD8T_Mem vs Other	-0.13198	12.1077	6.69428	0.0100995	0.0477888
ENSG00000150593	Baseline: CD8T_Mem vs Other	0.560915	6.96654	6.69014	0.0101225	0.0477888
ENSG00000130724	Baseline: CD8T_Mem vs Other	-0.574631	7.40986	6.65015	0.0103476	0.048736
ENSG00000105993	Baseline: CD8T_Mem vs Other	0.539668	7.03675	6.64565	0.0103732	0.0487416
ENSG00000110934	Baseline: CD8T_Mem vs Other	0.57167	6.89073	6.60801	0.0105902	0.0496448
ENSG00000114353	Baseline: CD8T_Mem vs Other	-0.511575	7.68061	6.59141	0.0106874	0.0499775
ENSG00000177885	Baseline: CD8T_Mem vs Other	-0.57148	7.41242	6.58736	0.0107112	0.0499775
ENSG00000241553	Baseline: CD8T_Mem vs Other	-0.569878	7.39561	6.54196	0.0109825	0.0511235
ENSG00000188042	Baseline: CD8T_Mem vs Other	0.633378	6.57311	6.53358	0.0110333	0.0512406
ENSG00000179262	Baseline: CD8T_Mem vs Other	-0.666574	7.077	6.518	0.0111284	0.0515625
ENSG00000110717	Baseline: CD8T_Mem vs Other	-0.540143	7.51236	6.48274	0.0113468	0.0524529
ENSG00000090266	Baseline: CD8T_Mem vs Other	-0.347997	8.66225	6.46361	0.0114672	0.052887
ENSG00000123349	Baseline: CD8T_Mem vs Other	-0.164024	11.0634	6.44122	0.0116098	0.053421
ENSG00000255198	Baseline: CD8T_Mem vs Other	0.46618	7.4332	6.4363	0.0116413	0.053443
ENSG00000188243	Baseline: CD8T_Mem vs Other	-0.247433	9.70101	6.42174	0.0117353	0.0536002
ENSG00000129235	Baseline: CD8T_Mem vs Other	-0.573365	7.34666	6.41921	0.0117517	0.0536002
ENSG00000111011	Baseline: CD8T_Mem vs Other	0.492656	7.22417	6.41853	0.0117561	0.0536002
ENSG00000141741	Baseline: CD8T_Mem vs Other	0.648225	6.49795	6.40159	0.0118666	0.0539808
ENSG00000115561	Baseline: CD8T_Mem vs Other	-0.805147	6.61644	6.35176	0.0121979	0.0553617
ENSG00000101161	Baseline: CD8T_Mem vs Other	0.609435	6.67417	6.33255	0.0123281	0.0558257
ENSG00000127824	Baseline: CD8T_Mem vs Other	0.689186	6.29862	6.25547	0.0128653	0.0580551
ENSG00000184009	Baseline: CD8T_Mem vs Other	0.224515	9.68197	6.2512	0.0128958	0.0580551
ENSG00000139193	Baseline: CD8T_Mem vs Other	0.442484	7.54882	6.24954	0.0129076	0.0580551
ENSG00000075884	Baseline: CD8T_Mem vs Other	0.596898	6.69473	6.24316	0.0129533	0.0581298
ENSG00000106615	Baseline: CD8T_Mem vs Other	-0.808784	6.55443	6.09765	0.014042	0.0628741
ENSG00000114850	Baseline: CD8T_Mem vs Other	-0.702768	6.88136	6.02561	0.0146156	0.0652418
ENSG00000085117	Baseline: CD8T_Mem vs Other	0.743792	5.99627	6.02309	0.0146361	0.0652418
ENSG00000161526	Baseline: CD8T_Mem vs Other	0.669207	6.26656	5.97835	0.015005	0.0667374
ENSG00000197249	Baseline: CD8T_Mem vs Other	-0.813963	6.51046	5.94185	0.0153132	0.0679565
ENSG00000133574	Baseline: CD8T_Mem vs Other	0.390777	7.76561	5.88985	0.0157634	0.0697995
ENSG00000131174	Baseline: CD8T_Mem vs Other	-0.321678	8.71952	5.87881	0.0158608	0.0700752
ENSG00000149357	Baseline: CD8T_Mem vs Other	-0.476791	7.67949	5.86302	0.0160012	0.070484
ENSG00000116586	Baseline: CD8T_Mem vs Other	-0.521118	7.50639	5.86047	0.0160239	0.070484
ENSG00000091317	Baseline: CD8T_Mem vs Other	-0.871955	6.39515	5.85144	0.0161049	0.0706812
ENSG00000166012	Baseline: CD8T_Mem vs Other	0.573263	6.73463	5.84554	0.016158	0.0706812
ENSG00000172809	Baseline: CD8T_Mem vs Other	-0.137402	11.5718	5.84366	0.0161749	0.0706812
ENSG00000160593	Baseline: CD8T_Mem vs Other	0.501626	7.12425	5.83669	0.016238	0.070802
ENSG00000204397	Baseline: CD8T_Mem vs Other	-0.421186	8.05157	5.8276	0.0163206	0.0710071
ENSG00000178951	Baseline: CD8T_Mem vs Other	0.643655	6.37208	5.81513	0.0164347	0.0713479
ENSG00000075785	Baseline: CD8T_Mem vs Other	-0.614267	7.12123	5.80562	0.0165222	0.0715724
ENSG00000183978	Baseline: CD8T_Mem vs Other	-0.848833	6.37281	5.76255	0.0169247	0.0728941
ENSG00000115310	Baseline: CD8T_Mem vs Other	-0.653087	6.93827	5.76216	0.0169284	0.0728941
ENSG00000167815	Baseline: CD8T_Mem vs Other	0.44907	7.38232	5.76127	0.0169368	0.0728941
ENSG00000122122	Baseline: CD8T_Mem vs Other	0.664663	6.28316	5.75378	0.0170079	0.0730215
ENSG00000160613	Baseline: CD8T_Mem vs Other	0.556628	6.78039	5.74938	0.0170498	0.0730215
ENSG00000067225	Baseline: CD8T_Mem vs Other	-0.284683	9.04496	5.74662	0.0170761	0.0730215
ENSG00000126934	Baseline: CD8T_Mem vs Other	0.673236	6.20214	5.73321	0.0172046	0.0734138
ENSG00000174695	Baseline: CD8T_Mem vs Other	-0.814547	6.50907	5.70474	0.017481	0.0744339
ENSG00000118181	Baseline: CD8T_Mem vs Other	-0.116745	12.2845	5.69705	0.0175564	0.074596
ENSG00000131795	Baseline: CD8T_Mem vs Other	0.343617	8.13989	5.67122	0.0178121	0.0754892
ENSG00000100941	Baseline: CD8T_Mem vs Other	0.525308	6.92217	5.66821	0.0178422	0.0754892
ENSG00000159884	Baseline: CD8T_Mem vs Other	0.678512	6.20339	5.64529	0.0180728	0.0763033
ENSG00000185043	Baseline: CD8T_Mem vs Other	0.37502	7.8721	5.63601	0.0181671	0.0765392
ENSG00000147443	Baseline: CD8T_Mem vs Other	-0.879578	6.22548	5.62729	0.0182561	0.0767526
ENSG00000010404	Baseline: CD8T_Mem vs Other	0.653881	6.29368	5.62232	0.0183071	0.076805
ENSG00000188186	Baseline: CD8T_Mem vs Other	-0.314809	8.71122	5.61067	0.018427	0.0771462
ENSG00000149932	Baseline: CD8T_Mem vs Other	-0.621736	7.02495	5.5958	0.0185814	0.0776298
ENSG00000106399	Baseline: CD8T_Mem vs Other	0.548052	6.77929	5.58365	0.0187085	0.0779977
ENSG00000151465	Baseline: CD8T_Mem vs Other	0.620037	6.41688	5.51371	0.019458	0.0809533
ENSG00000136888	Baseline: CD8T_Mem vs Other	-0.316397	8.67234	5.44515	0.0202231	0.0839614
ENSG00000183011	Baseline: CD8T_Mem vs Other	-0.466837	7.62639	5.44139	0.0202658	0.0839644
ENSG00000009790	Baseline: CD8T_Mem vs Other	0.381252	7.7606	5.39525	0.0207995	0.085997
ENSG00000175390	Baseline: CD8T_Mem vs Other	0.315853	8.31642	5.38305	0.0209429	0.0862735
ENSG00000104765	Baseline: CD8T_Mem vs Other	-0.800204	6.44122	5.38222	0.0209527	0.0862735
ENSG00000187239	Baseline: CD8T_Mem vs Other	0.449076	7.31327	5.37175	0.0210768	0.0866055
ENSG00000164543	Baseline: CD8T_Mem vs Other	0.387445	7.66281	5.35291	0.0213019	0.0873509
ENSG00000145425	Baseline: CD8T_Mem vs Other	-0.115945	12.1402	5.27651	0.0222409	0.0910144
ENSG00000196683	Baseline: CD8T_Mem vs Other	0.189571	9.96088	5.25175	0.0225542	0.092108
ENSG00000047410	Baseline: CD8T_Mem vs Other	0.452186	7.23793	5.21127	0.0230767	0.0940493
ENSG00000077549	Baseline: CD8T_Mem vs Other	-0.395336	7.97226	5.20295	0.0231857	0.0943009
ENSG00000168028	Baseline: CD8T_Mem vs Other	-0.170441	10.4784	5.17942	0.0234966	0.0952181
ENSG00000187109	Baseline: CD8T_Mem vs Other	-0.291023	8.79162	5.17618	0.0235397	0.0952181
ENSG00000100664	Baseline: CD8T_Mem vs Other	-0.500873	7.40235	5.17509	0.0235542	0.0952181
ENSG00000121851	Baseline: CD8T_Mem vs Other	0.660144	6.13561	5.16032	0.0237522	0.0958244
ENSG00000162645	Baseline: CD8T_Mem vs Other	0.539164	6.76779	5.13662	0.0240734	0.0969245
ENSG00000113732	Baseline: CD8T_Mem vs Other	-0.296828	8.76906	5.12699	0.0242053	0.0972594
ENSG00000134954	Baseline: CD8T_Mem vs Other	0.530343	6.74886	5.10834	0.0244626	0.0978215
ENSG00000109920	Baseline: CD8T_Mem vs Other	0.650951	6.20408	5.10763	0.0244724	0.0978215
ENSG00000120675	Baseline: CD8T_Mem vs Other	-0.74412	6.4754	5.10622	0.0244921	0.0978215
ENSG00000044574	Baseline: CD8T_Mem vs Other	-0.45464	7.6197	5.06109	0.0251276	0.10016
ENSG00000103363	Baseline: CD8T_Mem vs Other	-0.220556	9.64568	5.03288	0.0255337	0.101575
ENSG00000169045	Baseline: CD8T_Mem vs Other	0.33405	8.03525	5.0206	0.0257125	0.102083
ENSG00000092010	Baseline: CD8T_Mem vs Other	0.231532	9.23945	4.98068	0.026303	0.10422
ENSG00000164587	Baseline: CD8T_Mem vs Other	0.0935152	13.3368	4.96731	0.026504	0.104809
ENSG00000159210	Baseline: CD8T_Mem vs Other	-0.644595	6.79061	4.95289	0.0267225	0.105408
ENSG00000149923	Baseline: CD8T_Mem vs Other	-0.529981	7.16103	4.95037	0.026761	0.105408
ENSG00000078668	Baseline: CD8T_Mem vs Other	0.573564	6.49834	4.94331	0.0268688	0.105624
ENSG00000102738	Baseline: CD8T_Mem vs Other	0.671777	6.04968	4.91451	0.0273134	0.107161
ENSG00000122406	Baseline: CD8T_Mem vs Other	-0.150087	10.8367	4.89828	0.0275673	0.107945
ENSG00000173762	Baseline: CD8T_Mem vs Other	0.419609	7.36415	4.88547	0.0277695	0.108524
ENSG00000205302	Baseline: CD8T_Mem vs Other	-0.798806	6.34262	4.88096	0.0278412	0.108591
ENSG00000006114	Baseline: CD8T_Mem vs Other	0.574673	6.4904	4.87301	0.0279676	0.108872
ENSG00000125971	Baseline: CD8T_Mem vs Other	0.514957	6.79795	4.85208	0.0283038	0.109884
ENSG00000127022	Baseline: CD8T_Mem vs Other	-0.60498	6.87758	4.84999	0.0283377	0.109884
ENSG00000169738	Baseline: CD8T_Mem vs Other	-0.647289	6.73756	4.83525	0.0285773	0.110599
ENSG00000141504	Baseline: CD8T_Mem vs Other	0.604658	6.33469	4.83019	0.02866	0.110704
ENSG00000023902	Baseline: CD8T_Mem vs Other	-0.631021	6.78629	4.81858	0.0288507	0.111226
ENSG00000213741	Baseline: CD8T_Mem vs Other	0.0887903	13.6874	4.80741	0.0290355	0.111722
ENSG00000185885	Baseline: CD8T_Mem vs Other	0.253044	8.86906	4.79806	0.0291911	0.112105
ENSG00000211450	Baseline: CD8T_Mem vs Other	-0.366127	8.09817	4.79423	0.0292551	0.112135
ENSG00000106245	Baseline: CD8T_Mem vs Other	0.466077	7.0489	4.78262	0.0294502	0.112667
ENSG00000144580	Baseline: CD8T_Mem vs Other	0.639713	6.11936	4.77751	0.0295363	0.11278
ENSG00000137331	Baseline: CD8T_Mem vs Other	-0.700853	6.57413	4.76387	0.0297678	0.113447
ENSG00000172725	Baseline: CD8T_Mem vs Other	-0.678488	6.59223	4.74347	0.0301175	0.114553
ENSG00000143924	Baseline: CD8T_Mem vs Other	0.530395	6.68797	4.74028	0.0301726	0.114553
ENSG00000120963	Baseline: CD8T_Mem vs Other	-0.396985	7.86979	4.68922	0.0310687	0.117588
ENSG00000184922	Baseline: CD8T_Mem vs Other	0.602983	6.30717	4.688	0.0310904	0.117588
ENSG00000108639	Baseline: CD8T_Mem vs Other	-0.449985	7.52407	4.68473	0.0311487	0.117588
ENSG00000124942	Baseline: CD8T_Mem vs Other	0.533294	6.6549	4.66111	0.0315738	0.118968
ENSG00000127125	Baseline: CD8T_Mem vs Other	0.531078	6.65762	4.65762	0.031637	0.118981
ENSG00000174718	Baseline: CD8T_Mem vs Other	0.568115	6.44689	4.62775	0.0321844	0.120812
ENSG00000108826	Baseline: CD8T_Mem vs Other	-0.726514	6.44392	4.62198	0.0322913	0.120986
ENSG00000170540	Baseline: CD8T_Mem vs Other	0.489291	6.86683	4.6115	0.0324864	0.121489
ENSG00000089327	Baseline: CD8T_Mem vs Other	-0.239407	9.2311	4.60758	0.0325596	0.121536
ENSG00000243317	Baseline: CD8T_Mem vs Other	-0.633548	6.72732	4.60148	0.032674	0.121735
ENSG00000010256	Baseline: CD8T_Mem vs Other	-0.56952	6.92864	4.58437	0.0329971	0.12271
ENSG00000127914	Baseline: CD8T_Mem vs Other	0.408655	7.35381	4.56664	0.0333355	0.123738
ENSG00000165512	Baseline: CD8T_Mem vs Other	0.647581	6.02843	4.56035	0.0334565	0.123957
ENSG00000163956	Baseline: CD8T_Mem vs Other	-0.609631	6.77716	4.55612	0.033538	0.124028
ENSG00000129460	Baseline: CD8T_Mem vs Other	0.602155	6.2531	4.54538	0.033746	0.124567
ENSG00000114416	Baseline: CD8T_Mem vs Other	0.66799	5.93564	4.54203	0.0338111	0.124577
ENSG00000120616	Baseline: CD8T_Mem vs Other	0.514965	6.71746	4.51575	0.0343269	0.126245
ENSG00000134419	Baseline: CD8T_Mem vs Other	0.096026	12.7284	4.50713	0.0344979	0.12664
ENSG00000119705	Baseline: CD8T_Mem vs Other	-0.35127	8.11075	4.47123	0.0352197	0.129053
ENSG00000137100	Baseline: CD8T_Mem vs Other	0.544279	6.53693	4.46048	0.0354391	0.129619
ENSG00000007520	Baseline: CD8T_Mem vs Other	0.584796	6.33779	4.43015	0.0360652	0.131668
ENSG00000069329	Baseline: CD8T_Mem vs Other	-0.659578	6.63922	4.4202	0.0362732	0.132185
ENSG00000107223	Baseline: CD8T_Mem vs Other	0.246267	8.82636	4.39181	0.0368737	0.134129
ENSG00000110801	Baseline: CD8T_Mem vs Other	0.639141	6.03597	4.37337	0.0372692	0.135321
ENSG00000171421	Baseline: CD8T_Mem vs Other	0.606002	6.15006	4.35031	0.0377702	0.136891
ENSG00000143742	Baseline: CD8T_Mem vs Other	0.404482	7.33454	4.34617	0.0378608	0.136971
ENSG00000233927	Baseline: CD8T_Mem vs Other	-0.0924196	12.989	4.34101	0.0379742	0.137133
ENSG00000003056	Baseline: CD8T_Mem vs Other	-0.628493	6.72541	4.33348	0.0381403	0.137484
ENSG00000136709	Baseline: CD8T_Mem vs Other	0.630024	6.03171	4.31218	0.0386142	0.138942
ENSG00000169714	Baseline: CD8T_Mem vs Other	0.243286	8.79162	4.28232	0.0392889	0.141115
ENSG00000159840	Baseline: CD8T_Mem vs Other	-0.597522	6.73224	4.26439	0.0397001	0.142336
ENSG00000224877	Baseline: CD8T_Mem vs Other	-0.540808	6.98959	4.24497	0.0401504	0.143692
ENSG00000125868	Baseline: CD8T_Mem vs Other	0.412713	7.19845	4.24037	0.040258	0.14382
ENSG00000169217	Baseline: CD8T_Mem vs Other	0.654378	5.89	4.22498	0.0406198	0.144796
ENSG00000100142	Baseline: CD8T_Mem vs Other	0.426152	7.12204	4.2217	0.0406973	0.144796
ENSG00000064601	Baseline: CD8T_Mem vs Other	-0.686668	6.46995	4.21953	0.0407487	0.144796
ENSG00000131669	Baseline: CD8T_Mem vs Other	-0.590409	6.76383	4.2109	0.0409538	0.145266
ENSG00000178741	Baseline: CD8T_Mem vs Other	-0.347701	8.01831	4.20738	0.0410377	0.145305
ENSG00000135269	Baseline: CD8T_Mem vs Other	0.522964	6.54743	4.19355	0.0413695	0.146219
ENSG00000078369	Baseline: CD8T_Mem vs Other	-0.667864	6.45109	4.19042	0.0414448	0.146219
ENSG00000101182	Baseline: CD8T_Mem vs Other	-0.261198	8.83895	4.1875	0.0415154	0.146219
ENSG00000082996	Baseline: CD8T_Mem vs Other	-0.788561	6.10314	4.17982	0.0417013	0.146428
ENSG00000134884	Baseline: CD8T_Mem vs Other	0.335836	7.81409	4.17819	0.041741	0.146428
ENSG00000177733	Baseline: CD8T_Mem vs Other	0.393109	7.36009	4.17598	0.0417947	0.146428
ENSG00000113141	Baseline: CD8T_Mem vs Other	0.373045	7.46767	4.13141	0.0428947	0.150019
ENSG00000161960	Baseline: CD8T_Mem vs Other	-0.205368	9.5345	4.12154	0.0431423	0.150621
ENSG00000168701	Baseline: CD8T_Mem vs Other	-0.603551	6.70282	4.11019	0.0434291	0.151161
ENSG00000198804	Baseline: CD8T_Mem vs Other	0.102646	11.99	4.10943	0.0434484	0.151161
ENSG00000172270	Baseline: CD8T_Mem vs Other	-0.462945	7.33881	4.10049	0.0436758	0.151688
ENSG00000110367	Baseline: CD8T_Mem vs Other	0.502558	6.64177	4.07172	0.0444159	0.15399
ENSG00000172757	Baseline: CD8T_Mem vs Other	-0.159768	10.2587	4.05938	0.0447376	0.154837
ENSG00000174903	Baseline: CD8T_Mem vs Other	-0.655618	6.5237	4.05343	0.0448933	0.154957
ENSG00000164466	Baseline: CD8T_Mem vs Other	0.513091	6.58082	4.05214	0.0449273	0.154957
ENSG00000105835	Baseline: CD8T_Mem vs Other	-0.700094	6.36917	4.02709	0.0455907	0.156974
ENSG00000219200	Baseline: CD8T_Mem vs Other	-0.341975	8.00548	3.98758	0.046658	0.160372
ENSG00000107738	Baseline: CD8T_Mem vs Other	-0.702932	6.31268	3.97965	0.0468754	0.160842
ENSG00000155957	Baseline: CD8T_Mem vs Other	-0.357028	7.91691	3.95713	0.0474986	0.162701
ENSG00000131143	Baseline: CD8T_Mem vs Other	-0.152275	10.4145	3.93624	0.0480845	0.164426
ENSG00000234883	Baseline: CD8T_Mem vs Other	0.439722	6.9413	3.92398	0.0484322	0.165332
ENSG00000141480	Baseline: CD8T_Mem vs Other	-0.539853	6.8863	3.91774	0.0486099	0.165472
ENSG00000149311	Baseline: CD8T_Mem vs Other	0.44734	6.90679	3.91672	0.0486391	0.165472
ENSG00000220023	Baseline: CD8T_Mem vs Other	0.402386	7.18227	3.8983	0.0491687	0.166989
ENSG00000154723	Baseline: CD8T_Mem vs Other	-0.277422	8.53889	3.89224	0.0493442	0.167301
ENSG00000137815	Baseline: CD8T_Mem vs Other	0.373039	7.36723	3.87571	0.0498264	0.16865
ENSG00000111832	Baseline: CD8T_Mem vs Other	0.387223	7.26078	3.86774	0.0500605	0.169155
ENSG00000128016	Baseline: CD8T_Mem vs Other	-0.470927	7.20626	3.85866	0.0503289	0.169775
ENSG00000165637	Baseline: CD8T_Mem vs Other	-0.499033	7.04681	3.82715	0.0512719	0.172664
ENSG00000114857	Baseline: CD8T_Mem vs Other	0.507465	6.57631	3.81563	0.0516215	0.173549
ENSG00000174851	Baseline: CD8T_Mem vs Other	-0.695413	6.25384	3.80878	0.0518305	0.173959
ENSG00000238142	Baseline: CD8T_Mem vs Other	-0.700582	6.37239	3.76425	0.0532112	0.178293
ENSG00000111906	Baseline: CD8T_Mem vs Other	0.497996	6.57194	3.74901	0.0536927	0.179605
ENSG00000113312	Baseline: CD8T_Mem vs Other	0.465364	6.73092	3.73701	0.0540751	0.180582
ENSG00000136003	Baseline: CD8T_Mem vs Other	0.32438	7.71669	3.70969	0.0549563	0.183218
ENSG00000149091	Baseline: CD8T_Mem vs Other	0.60561	6.02548	3.70294	0.0551764	0.183645
ENSG00000134056	Baseline: CD8T_Mem vs Other	0.473179	6.67209	3.69893	0.0553077	0.183776
ENSG00000089157	Baseline: CD8T_Mem vs Other	0.117597	11.107	3.6933	0.0554923	0.184083
ENSG00000123136	Baseline: CD8T_Mem vs Other	-0.459508	7.12328	3.68103	0.0558974	0.18512
ENSG00000163882	Baseline: CD8T_Mem vs Other	0.550141	6.21043	3.67108	0.0562282	0.185907
ENSG00000005844	Baseline: CD8T_Mem vs Other	0.573357	6.03638	3.64371	0.0571488	0.188325
ENSG00000175324	Baseline: CD8T_Mem vs Other	0.498431	6.48125	3.64199	0.0572072	0.188325
ENSG00000115286	Baseline: CD8T_Mem vs Other	-0.412087	7.4693	3.64095	0.0572426	0.188325
ENSG00000134248	Baseline: CD8T_Mem vs Other	-0.320998	8.05473	3.62029	0.0579491	0.190154
ENSG00000087460	Baseline: CD8T_Mem vs Other	-0.460053	7.15406	3.61914	0.0579887	0.190154
ENSG00000110711	Baseline: CD8T_Mem vs Other	0.494532	6.52169	3.61634	0.0580853	0.190158
ENSG00000147010	Baseline: CD8T_Mem vs Other	0.464737	6.65404	3.60779	0.0583813	0.190758
ENSG00000183741	Baseline: CD8T_Mem vs Other	0.525921	6.31374	3.60554	0.0584596	0.190758
ENSG00000013441	Baseline: CD8T_Mem vs Other	0.485556	6.52815	3.59379	0.0588696	0.191782
ENSG00000173821	Baseline: CD8T_Mem vs Other	0.300761	7.8962	3.57582	0.0595023	0.193528
ENSG00000180817	Baseline: CD8T_Mem vs Other	0.334479	7.57517	3.56411	0.0599188	0.194566
ENSG00000117602	Baseline: CD8T_Mem vs Other	-0.581401	6.5882	3.55686	0.0601781	0.19509
ENSG00000184752	Baseline: CD8T_Mem vs Other	-0.329654	7.9049	3.54985	0.0604299	0.195589
ENSG00000099860	Baseline: CD8T_Mem vs Other	0.469666	6.65887	3.54603	0.0605677	0.195718
ENSG00000090621	Baseline: CD8T_Mem vs Other	-0.674155	6.27057	3.54256	0.060693	0.195806
ENSG00000166848	Baseline: CD8T_Mem vs Other	0.454135	6.69067	3.52975	0.0611582	0.196989
ENSG00000163644	Baseline: CD8T_Mem vs Other	0.60201	5.90696	3.49136	0.0625758	0.201045
ENSG00000166340	Baseline: CD8T_Mem vs Other	-0.521325	6.8475	3.48895	0.0626662	0.201045
ENSG00000132963	Baseline: CD8T_Mem vs Other	-0.25089	8.65601	3.48752	0.0627198	0.201045
ENSG00000128951	Baseline: CD8T_Mem vs Other	0.372577	7.24208	3.47722	0.0631068	0.201962
ENSG00000118816	Baseline: CD8T_Mem vs Other	-0.32848	7.92849	3.46083	0.0637283	0.203625
ENSG00000163468	Baseline: CD8T_Mem vs Other	-0.46053	7.11379	3.45316	0.0640212	0.204234
ENSG00000123416	Baseline: CD8T_Mem vs Other	-0.200496	9.30786	3.445	0.0643349	0.204771
ENSG00000125538	Baseline: CD8T_Mem vs Other	0.405307	7.04419	3.44345	0.0643947	0.204771
ENSG00000118503	Baseline: CD8T_Mem vs Other	0.485314	6.53588	3.43626	0.0646722	0.205235
ENSG00000173193	Baseline: CD8T_Mem vs Other	-0.632378	6.29274	3.43368	0.0647724	0.205235
ENSG00000161203	Baseline: CD8T_Mem vs Other	-0.453861	7.11086	3.43171	0.0648488	0.205235
ENSG00000072818	Baseline: CD8T_Mem vs Other	0.468298	6.57255	3.4143	0.0655287	0.207058
ENSG00000102524	Baseline: CD8T_Mem vs Other	-0.685075	6.24448	3.40637	0.0658411	0.207717
ENSG00000108774	Baseline: CD8T_Mem vs Other	-0.505936	6.8717	3.40291	0.0659777	0.207819
ENSG00000100030	Baseline: CD8T_Mem vs Other	0.608988	5.86666	3.3949	0.0662953	0.208491
ENSG00000100354	Baseline: CD8T_Mem vs Other	0.305402	7.82932	3.38402	0.0667294	0.209526
ENSG00000140575	Baseline: CD8T_Mem vs Other	-0.442877	7.14542	3.37795	0.0669731	0.209961
ENSG00000087365	Baseline: CD8T_Mem vs Other	0.381366	7.17235	3.37417	0.0671255	0.210109
ENSG00000103415	Baseline: CD8T_Mem vs Other	0.489197	6.43458	3.36928	0.0673225	0.210396
ENSG00000100902	Baseline: CD8T_Mem vs Other	-0.598997	6.49138	3.36124	0.0676485	0.211084
ENSG00000115307	Baseline: CD8T_Mem vs Other	-0.537874	6.69943	3.35734	0.0678072	0.211249
ENSG00000117899	Baseline: CD8T_Mem vs Other	0.455683	6.67258	3.34625	0.0682607	0.212331
ENSG00000054267	Baseline: CD8T_Mem vs Other	0.433126	6.76444	3.34314	0.0683882	0.212397
ENSG00000213654	Baseline: CD8T_Mem vs Other	-0.305594	8.04498	3.32906	0.0689702	0.213872
ENSG00000176386	Baseline: CD8T_Mem vs Other	0.439929	6.71872	3.31278	0.0696489	0.21522
ENSG00000048740	Baseline: CD8T_Mem vs Other	-0.499398	6.8502	3.31106	0.0697211	0.21522
ENSG00000144848	Baseline: CD8T_Mem vs Other	-0.523488	6.78022	3.31089	0.0697284	0.21522
ENSG00000162704	Baseline: CD8T_Mem vs Other	-0.302537	8.05351	3.29477	0.0704087	0.216985
ENSG00000174917	Baseline: CD8T_Mem vs Other	-0.32233	7.87531	3.27842	0.0711059	0.218748
ENSG00000120438	Baseline: CD8T_Mem vs Other	0.419951	6.83448	3.27623	0.0712001	0.218748
ENSG00000115350	Baseline: CD8T_Mem vs Other	-0.454978	7.07101	3.26844	0.0715354	0.219441
ENSG00000155660	Baseline: CD8T_Mem vs Other	-0.604112	6.37067	3.26141	0.0718392	0.220035
ENSG00000156411	Baseline: CD8T_Mem vs Other	-0.211006	9.0445	3.24576	0.0725213	0.221784
ENSG00000171735	Baseline: CD8T_Mem vs Other	-0.448366	7.05865	3.23793	0.0728649	0.222494
ENSG00000143252	Baseline: CD8T_Mem vs Other	0.440391	6.72197	3.20176	0.0744762	0.226899
ENSG00000089009	Baseline: CD8T_Mem vs Other	0.101134	11.4744	3.20046	0.0745346	0.226899
ENSG00000133398	Baseline: CD8T_Mem vs Other	0.408912	6.91055	3.19129	0.0749499	0.227816
ENSG00000171863	Baseline: CD8T_Mem vs Other	0.102599	11.3767	3.18216	0.0753651	0.22873
ENSG00000131495	Baseline: CD8T_Mem vs Other	-0.326844	7.80772	3.17875	0.0755208	0.228854
ENSG00000166946	Baseline: CD8T_Mem vs Other	0.485317	6.42799	3.17334	0.075769	0.228991
ENSG00000117614	Baseline: CD8T_Mem vs Other	0.263205	8.0893	3.17144	0.0758563	0.228991
ENSG00000125534	Baseline: CD8T_Mem vs Other	0.198681	8.97484	3.17028	0.0759099	0.228991
ENSG00000163660	Baseline: CD8T_Mem vs Other	-0.402522	7.29556	3.14636	0.0770187	0.231965
ENSG00000083896	Baseline: CD8T_Mem vs Other	0.409911	6.8565	3.14402	0.0771281	0.231965
ENSG00000150991	Baseline: CD8T_Mem vs Other	0.190958	9.13856	3.14063	0.0772872	0.232094
ENSG00000166441	Baseline: CD8T_Mem vs Other	0.0816843	12.5781	3.13608	0.0775009	0.232386
ENSG00000173486	Baseline: CD8T_Mem vs Other	-0.340623	7.66713	3.13344	0.077625	0.232409
ENSG00000115687	Baseline: CD8T_Mem vs Other	-0.428206	7.15419	3.12799	0.0778826	0.232832
ENSG00000078674	Baseline: CD8T_Mem vs Other	0.483834	6.39537	3.11674	0.0784165	0.234077
ENSG00000196843	Baseline: CD8T_Mem vs Other	0.495039	6.28472	3.11197	0.0786445	0.234385
ENSG00000132485	Baseline: CD8T_Mem vs Other	0.417933	6.81883	3.10967	0.0787545	0.234385
ENSG00000140988	Baseline: CD8T_Mem vs Other	-0.079926	12.807	3.10694	0.0788853	0.234426
ENSG00000137288	Baseline: CD8T_Mem vs Other	-0.528845	6.63845	3.09801	0.0793148	0.235352
ENSG00000136527	Baseline: CD8T_Mem vs Other	-0.284084	8.15821	3.09057	0.0796743	0.236068
ENSG00000182180	Baseline: CD8T_Mem vs Other	-0.567875	6.48996	3.08259	0.0800625	0.236866
ENSG00000127528	Baseline: CD8T_Mem vs Other	-0.400333	7.28374	3.06706	0.0808232	0.238763
ENSG00000124802	Baseline: CD8T_Mem vs Other	0.496506	6.23741	3.06358	0.0809947	0.238916
ENSG00000153048	Baseline: CD8T_Mem vs Other	0.572058	5.94579	3.05642	0.0813487	0.239288
ENSG00000147419	Baseline: CD8T_Mem vs Other	0.549613	5.99696	3.05618	0.0813604	0.239288
ENSG00000119801	Baseline: CD8T_Mem vs Other	0.5315	6.08149	3.04809	0.0817631	0.240119
ENSG00000125863	Baseline: CD8T_Mem vs Other	-0.540063	6.62216	3.04461	0.0819368	0.240276
ENSG00000088205	Baseline: CD8T_Mem vs Other	0.266469	8.05039	3.03611	0.0823627	0.241171
ENSG00000110917	Baseline: CD8T_Mem vs Other	-0.546164	6.56917	3.03201	0.0825688	0.24142
ENSG00000076662	Baseline: CD8T_Mem vs Other	0.488522	6.31117	3.01672	0.0833435	0.243329
ENSG00000139218	Baseline: CD8T_Mem vs Other	0.290037	7.72898	3.01082	0.0836441	0.24385
ENSG00000083457	Baseline: CD8T_Mem vs Other	0.468266	6.41955	3.00771	0.0838034	0.243958
ENSG00000113811	Baseline: CD8T_Mem vs Other	0.308971	7.57745	3.00216	0.0840878	0.24443
ENSG00000189043	Baseline: CD8T_Mem vs Other	-0.190624	9.29081	2.99433	0.0844917	0.245247
ENSG00000100100	Baseline: CD8T_Mem vs Other	-0.456246	6.94431	2.99163	0.0846311	0.245295
ENSG00000131051	Baseline: CD8T_Mem vs Other	0.23503	8.34253	2.97799	0.08534	0.246991
ENSG00000138964	Baseline: CD8T_Mem vs Other	-0.624617	6.20136	2.97318	0.0855919	0.247362
ENSG00000170348	Baseline: CD8T_Mem vs Other	-0.477466	6.7946	2.96424	0.0860615	0.248191
ENSG00000244754	Baseline: CD8T_Mem vs Other	0.281967	7.82712	2.963	0.0861273	0.248191
ENSG00000185088	Baseline: CD8T_Mem vs Other	-0.261744	8.2726	2.95925	0.0863251	0.248402
ENSG00000109919	Baseline: CD8T_Mem vs Other	-0.640422	6.085	2.9491	0.0868636	0.24951
ENSG00000137752	Baseline: CD8T_Mem vs Other	-0.565185	6.40058	2.94729	0.0869601	0.24951
ENSG00000111786	Baseline: CD8T_Mem vs Other	-0.277095	8.13745	2.94081	0.0873063	0.249843
ENSG00000108518	Baseline: CD8T_Mem vs Other	-0.105673	11.1676	2.94044	0.087326	0.249843
ENSG00000111639	Baseline: CD8T_Mem vs Other	0.306313	7.54205	2.93546	0.0875935	0.250158
ENSG00000265206	Baseline: CD8T_Mem vs Other	0.418974	6.70206	2.93368	0.0876888	0.250158
ENSG00000100906	Baseline: CD8T_Mem vs Other	-0.301977	7.88876	2.93139	0.0878121	0.250158
ENSG00000075142	Baseline: CD8T_Mem vs Other	0.342604	7.2794	2.9275	0.0880223	0.250399
ENSG00000198858	Baseline: CD8T_Mem vs Other	0.528936	5.9856	2.92292	0.0882698	0.2505
ENSG00000105329	Baseline: CD8T_Mem vs Other	0.401248	6.80304	2.92221	0.0883084	0.2505
ENSG00000165525	Baseline: CD8T_Mem vs Other	0.513979	6.13987	2.91374	0.0887687	0.251448
ENSG00000126709	Baseline: CD8T_Mem vs Other	-0.41217	7.19428	2.9046	0.0892685	0.252506
ENSG00000241837	Baseline: CD8T_Mem vs Other	-0.239108	8.53877	2.89989	0.0895274	0.25288
ENSG00000197982	Baseline: CD8T_Mem vs Other	0.483423	6.32151	2.89334	0.0898887	0.253542
ENSG00000117592	Baseline: CD8T_Mem vs Other	-0.440881	6.93481	2.88715	0.0902313	0.254149
ENSG00000162521	Baseline: CD8T_Mem vs Other	0.404091	6.75896	2.87638	0.0908312	0.254833
ENSG00000100911	Baseline: CD8T_Mem vs Other	-0.205035	8.96675	2.87633	0.0908339	0.254833
ENSG00000114383	Baseline: CD8T_Mem vs Other	0.518361	6.11503	2.87592	0.090857	0.254833
ENSG00000100348	Baseline: CD8T_Mem vs Other	-0.484506	6.73236	2.86474	0.0914845	0.256234
ENSG00000110651	Baseline: CD8T_Mem vs Other	0.369698	7.007	2.8563	0.0919612	0.257208
ENSG00000213626	Baseline: CD8T_Mem vs Other	0.330117	7.33272	2.84109	0.092827	0.259267
ENSG00000058272	Baseline: CD8T_Mem vs Other	-0.541867	6.44921	2.83216	0.09334	0.260335
ENSG00000213639	Baseline: CD8T_Mem vs Other	-0.496722	6.63537	2.82543	0.0937286	0.261054
ENSG00000073584	Baseline: CD8T_Mem vs Other	0.472283	6.34807	2.82255	0.0938953	0.261155
ENSG00000105193	Baseline: CD8T_Mem vs Other	-0.0907214	11.7217	2.78658	0.0960052	0.26646
ENSG00000170759	Baseline: CD8T_Mem vs Other	-0.54028	6.48087	2.78541	0.0960748	0.26646
ENSG00000197043	Baseline: CD8T_Mem vs Other	0.48213	6.24779	2.78325	0.0962032	0.26646
ENSG00000109519	Baseline: CD8T_Mem vs Other	0.45999	6.4163	2.77611	0.0966293	0.26727
ENSG00000161011	Baseline: CD8T_Mem vs Other	-0.347713	7.44708	2.76456	0.0973229	0.268816
ENSG00000204822	Baseline: CD8T_Mem vs Other	-0.533628	6.50692	2.75714	0.0977711	0.26932
ENSG00000181029	Baseline: CD8T_Mem vs Other	-0.462737	6.79425	2.75707	0.0977752	0.26932
ENSG00000134440	Baseline: CD8T_Mem vs Other	-0.459414	6.80674	2.74736	0.0983658	0.270574
ENSG00000119013	Baseline: CD8T_Mem vs Other	-0.333646	7.53682	2.74346	0.0986039	0.270856
ENSG00000168255	Baseline: CD8T_Mem vs Other	0.393305	6.79626	2.73823	0.0989239	0.271361
ENSG00000167460	Baseline: CD8T_Mem vs Other	-0.500406	6.63065	2.72755	0.099582	0.272428
ENSG00000135486	Baseline: CD8T_Mem vs Other	0.138517	9.94001	2.72749	0.0995856	0.272428
ENSG00000137265	Baseline: CD8T_Mem vs Other	-0.526075	6.53903	2.72315	0.099854	0.272603
ENSG00000173113	Baseline: CD8T_Mem vs Other	0.200536	8.70857	2.72205	0.0999227	0.272603
ENSG00000069849	Baseline: CD8T_Mem vs Other	-0.598154	6.1803	2.71685	0.100246	0.273112
ENSG00000162894	Baseline: CD8T_Mem vs Other	-0.402451	7.08138	2.69241	0.10178	0.276914
ENSG00000162194	Baseline: CD8T_Mem vs Other	0.365367	6.9826	2.68213	0.102433	0.278312
ENSG00000108107	Baseline: CD8T_Mem vs Other	0.0812509	12.0817	2.67968	0.10259	0.278358
ENSG00000203667	Baseline: CD8T_Mem vs Other	-0.514101	6.51503	2.66477	0.103546	0.280573
ENSG00000008128	Baseline: CD8T_Mem vs Other	0.428915	6.52907	2.6596	0.103881	0.281098
ENSG00000169249	Baseline: CD8T_Mem vs Other	0.506686	6.10102	2.63619	0.105409	0.284846
ENSG00000084754	Baseline: CD8T_Mem vs Other	-0.462217	6.74335	2.62238	0.106321	0.286924
ENSG00000106268	Baseline: CD8T_Mem vs Other	-0.546386	6.3502	2.61325	0.10693	0.288101
ENSG00000186566	Baseline: CD8T_Mem vs Other	0.476495	6.1487	2.61152	0.107046	0.288101
ENSG00000173692	Baseline: CD8T_Mem vs Other	-0.567789	6.2231	2.60446	0.107519	0.288794
ENSG00000168438	Baseline: CD8T_Mem vs Other	-0.584906	6.14572	2.60277	0.107633	0.288794
ENSG00000051108	Baseline: CD8T_Mem vs Other	-0.415803	6.96526	2.60122	0.107737	0.288794
ENSG00000185811	Baseline: CD8T_Mem vs Other	-0.453832	6.76145	2.59355	0.108256	0.289795
ENSG00000100591	Baseline: CD8T_Mem vs Other	0.468941	6.22693	2.58387	0.108914	0.291166
ENSG00000149806	Baseline: CD8T_Mem vs Other	0.0876566	11.6028	2.57415	0.10958	0.292554
ENSG00000162244	Baseline: CD8T_Mem vs Other	-0.0919898	11.5176	2.57058	0.109825	0.292817
ENSG00000136758	Baseline: CD8T_Mem vs Other	0.46901	6.22928	2.56646	0.110109	0.293183
ENSG00000183648	Baseline: CD8T_Mem vs Other	-0.19746	8.89278	2.56351	0.110313	0.293335
ENSG00000180370	Baseline: CD8T_Mem vs Other	-0.495633	6.58248	2.55304	0.111039	0.294483
ENSG00000187193	Baseline: CD8T_Mem vs Other	-0.409928	6.95665	2.55304	0.111039	0.294483
ENSG00000184897	Baseline: CD8T_Mem vs Other	0.252291	7.90937	2.54912	0.111313	0.294818
ENSG00000174953	Baseline: CD8T_Mem vs Other	0.413584	6.59371	2.5423	0.111791	0.29569
ENSG00000100353	Baseline: CD8T_Mem vs Other	0.299566	7.40729	2.52891	0.112735	0.297419
ENSG00000142864	Baseline: CD8T_Mem vs Other	0.217376	8.39283	2.52792	0.112805	0.297419
ENSG00000183726	Baseline: CD8T_Mem vs Other	0.301213	7.40595	2.52671	0.112891	0.297419
ENSG00000107099	Baseline: CD8T_Mem vs Other	0.449159	6.3165	2.52003	0.113366	0.298277
ENSG00000163466	Baseline: CD8T_Mem vs Other	-0.160026	9.53404	2.51343	0.113838	0.298633
ENSG00000127152	Baseline: CD8T_Mem vs Other	0.483374	6.11594	2.51234	0.113916	0.298633
ENSG00000112514	Baseline: CD8T_Mem vs Other	0.244422	8.00854	2.51186	0.11395	0.298633
ENSG00000114391	Baseline: CD8T_Mem vs Other	0.104806	10.7904	2.49611	0.115086	0.301215
ENSG00000137133	Baseline: CD8T_Mem vs Other	-0.535191	6.32049	2.4894	0.115574	0.302096
ENSG00000140941	Baseline: CD8T_Mem vs Other	0.341722	7.04704	2.48436	0.115941	0.30266
ENSG00000136710	Baseline: CD8T_Mem vs Other	0.500539	5.9728	2.4715	0.116886	0.304533
ENSG00000123505	Baseline: CD8T_Mem vs Other	-0.525032	6.40593	2.47012	0.116988	0.304533
ENSG00000103266	Baseline: CD8T_Mem vs Other	0.378922	6.74585	2.46652	0.117253	0.304533
ENSG00000171159	Baseline: CD8T_Mem vs Other	0.268552	7.65664	2.46631	0.117269	0.304533
ENSG00000204574	Baseline: CD8T_Mem vs Other	0.354098	6.98812	2.45759	0.117917	0.305614
ENSG00000163382	Baseline: CD8T_Mem vs Other	0.454398	6.21402	2.45659	0.117991	0.305614
ENSG00000145907	Baseline: CD8T_Mem vs Other	-0.441981	6.7459	2.44906	0.118554	0.306207
ENSG00000162910	Baseline: CD8T_Mem vs Other	0.378053	6.79786	2.44841	0.118603	0.306207
ENSG00000004059	Baseline: CD8T_Mem vs Other	-0.352301	7.32846	2.44738	0.11868	0.306207
ENSG00000173660	Baseline: CD8T_Mem vs Other	-0.211168	8.61717	2.4387	0.119333	0.307434
ENSG00000140497	Baseline: CD8T_Mem vs Other	-0.493432	6.5096	2.43697	0.119463	0.307434
ENSG00000185787	Baseline: CD8T_Mem vs Other	-0.230578	8.36706	2.43232	0.119816	0.307944
ENSG00000114867	Baseline: CD8T_Mem vs Other	-0.491652	6.48295	2.42094	0.120682	0.30977
ENSG00000034713	Baseline: CD8T_Mem vs Other	0.288674	7.44673	2.41086	0.121455	0.311355
ENSG00000184900	Baseline: CD8T_Mem vs Other	-0.383993	7.05867	2.40414	0.121973	0.312282
ENSG00000125651	Baseline: CD8T_Mem vs Other	0.492408	6.03204	2.40128	0.122195	0.31245
ENSG00000108468	Baseline: CD8T_Mem vs Other	0.502347	5.90273	2.39904	0.122368	0.312492
ENSG00000099977	Baseline: CD8T_Mem vs Other	-0.342202	7.32658	2.39418	0.122747	0.313058
ENSG00000151327	Baseline: CD8T_Mem vs Other	0.487221	5.99802	2.38089	0.123786	0.315307
ENSG00000147065	Baseline: CD8T_Mem vs Other	-0.323835	7.43827	2.37507	0.124245	0.316072
ENSG00000136938	Baseline: CD8T_Mem vs Other	-0.281197	7.78966	2.3692	0.124709	0.316642
ENSG00000165671	Baseline: CD8T_Mem vs Other	0.475358	6.0925	2.36823	0.124786	0.316642
ENSG00000104824	Baseline: CD8T_Mem vs Other	-0.455216	6.64736	2.3655	0.125003	0.316791
ENSG00000006125	Baseline: CD8T_Mem vs Other	0.32241	7.12155	2.35538	0.12581	0.318431
ENSG00000128534	Baseline: CD8T_Mem vs Other	0.31282	7.20728	2.35331	0.125975	0.318447
ENSG00000213203	Baseline: CD8T_Mem vs Other	0.369565	6.75591	2.33861	0.12716	0.321017
ENSG00000168394	Baseline: CD8T_Mem vs Other	0.348591	6.94109	2.33672	0.127314	0.321017
ENSG00000256039	Baseline: CD8T_Mem vs Other	-0.446156	6.69292	2.32493	0.128274	0.32303
ENSG00000129515	Baseline: CD8T_Mem vs Other	-0.388664	6.94938	2.29388	0.130842	0.329082
ENSG00000137642	Baseline: CD8T_Mem vs Other	-0.451571	6.65408	2.29139	0.131051	0.329192
ENSG00000138293	Baseline: CD8T_Mem vs Other	-0.539099	6.2755	2.28105	0.13192	0.330961
ENSG00000161057	Baseline: CD8T_Mem vs Other	0.435382	6.29993	2.26864	0.132973	0.332542
ENSG00000100813	Baseline: CD8T_Mem vs Other	0.468873	6.00167	2.267	0.133112	0.332542
ENSG00000167004	Baseline: CD8T_Mem vs Other	-0.267385	7.8666	2.26515	0.13327	0.332542
ENSG00000079332	Baseline: CD8T_Mem vs Other	0.393684	6.58573	2.26323	0.133434	0.332542
ENSG00000139675	Baseline: CD8T_Mem vs Other	0.413409	6.40807	2.26233	0.133511	0.332542
ENSG00000126247	Baseline: CD8T_Mem vs Other	-0.383182	6.97	2.26188	0.13355	0.332542
ENSG00000175550	Baseline: CD8T_Mem vs Other	0.230683	8.02878	2.25982	0.133726	0.332567
ENSG00000258017	Baseline: CD8T_Mem vs Other	-0.286082	7.68205	2.25751	0.133924	0.332646
ENSG00000119541	Baseline: CD8T_Mem vs Other	0.457771	6.18118	2.24941	0.134622	0.333963
ENSG00000176101	Baseline: CD8T_Mem vs Other	-0.39288	6.93635	2.24635	0.134886	0.334202
ENSG00000099817	Baseline: CD8T_Mem vs Other	-0.347054	7.1896	2.22444	0.136798	0.3385
ENSG00000131238	Baseline: CD8T_Mem vs Other	-0.430233	6.68062	2.2226	0.136959	0.3385
ENSG00000108953	Baseline: CD8T_Mem vs Other	-0.308247	7.46344	2.22047	0.137147	0.338544
ENSG00000198258	Baseline: CD8T_Mem vs Other	-0.158166	9.32899	2.20734	0.13831	0.340993
ENSG00000143633	Baseline: CD8T_Mem vs Other	0.40125	6.48754	2.18448	0.140362	0.345626
ENSG00000149781	Baseline: CD8T_Mem vs Other	-0.464837	6.48153	2.1812	0.140659	0.345932
ENSG00000166136	Baseline: CD8T_Mem vs Other	-0.260502	7.88209	2.178	0.14095	0.346221
ENSG00000145741	Baseline: CD8T_Mem vs Other	0.111385	10.3131	2.17433	0.141285	0.346616
ENSG00000213719	Baseline: CD8T_Mem vs Other	0.195664	8.45632	2.17163	0.141531	0.346794
ENSG00000112739	Baseline: CD8T_Mem vs Other	0.367721	6.67876	2.1645	0.142183	0.347966
ENSG00000090863	Baseline: CD8T_Mem vs Other	-0.519088	6.2217	2.15866	0.142721	0.348853
ENSG00000177606	Baseline: CD8T_Mem vs Other	0.27808	7.45494	2.15364	0.143185	0.349561
ENSG00000107262	Baseline: CD8T_Mem vs Other	0.43527	6.20592	2.15048	0.143478	0.349847
ENSG00000263934	Baseline: CD8T_Mem vs Other	-0.462527	6.52121	2.13709	0.144726	0.352356
ENSG00000023734	Baseline: CD8T_Mem vs Other	-0.50387	6.25301	2.13557	0.144868	0.352356
ENSG00000173915	Baseline: CD8T_Mem vs Other	-0.177699	8.90263	2.13302	0.145108	0.352356
ENSG00000160948	Baseline: CD8T_Mem vs Other	0.270591	7.49797	2.13191	0.145212	0.352356
ENSG00000066294	Baseline: CD8T_Mem vs Other	-0.511467	6.20849	2.11394	0.146914	0.356051
ENSG00000013275	Baseline: CD8T_Mem vs Other	-0.424192	6.62645	2.1078	0.147501	0.357041
ENSG00000125445	Baseline: CD8T_Mem vs Other	0.360364	6.72578	2.1053	0.14774	0.357187
ENSG00000243147	Baseline: CD8T_Mem vs Other	0.254507	7.60935	2.09998	0.148251	0.357989
ENSG00000105258	Baseline: CD8T_Mem vs Other	0.270763	7.44346	2.09808	0.148434	0.357999
ENSG00000103653	Baseline: CD8T_Mem vs Other	0.341453	6.84198	2.08944	0.14927	0.35958
ENSG00000136490	Baseline: CD8T_Mem vs Other	0.170785	8.81263	2.08325	0.149871	0.360594
ENSG00000152234	Baseline: CD8T_Mem vs Other	-0.245291	7.97101	2.07328	0.150847	0.362505
ENSG00000198168	Baseline: CD8T_Mem vs Other	0.26314	7.5407	2.06853	0.151314	0.362775
ENSG00000108669	Baseline: CD8T_Mem vs Other	0.363749	6.62308	2.06621	0.151543	0.362775
ENSG00000130520	Baseline: CD8T_Mem vs Other	-0.318531	7.29319	2.06583	0.15158	0.362775
ENSG00000000419	Baseline: CD8T_Mem vs Other	0.414462	6.27294	2.06476	0.151686	0.362775
ENSG00000143119	Baseline: CD8T_Mem vs Other	0.284741	7.30001	2.0581	0.152346	0.363917
ENSG00000103152	Baseline: CD8T_Mem vs Other	0.457566	6.00302	2.05213	0.15294	0.364486
ENSG00000138085	Baseline: CD8T_Mem vs Other	-0.35995	7.03277	2.05159	0.152994	0.364486
ENSG00000103994	Baseline: CD8T_Mem vs Other	-0.466193	6.39753	2.05021	0.153132	0.364486
ENSG00000185475	Baseline: CD8T_Mem vs Other	-0.428232	6.57491	2.04748	0.153405	0.364579
ENSG00000185624	Baseline: CD8T_Mem vs Other	-0.33405	7.15656	2.04617	0.153536	0.364579
ENSG00000242485	Baseline: CD8T_Mem vs Other	-0.242019	7.97577	2.04045	0.15411	0.365509
ENSG00000145703	Baseline: CD8T_Mem vs Other	0.421686	6.24801	2.03667	0.154491	0.365978
ENSG00000167088	Baseline: CD8T_Mem vs Other	0.228227	7.87248	2.03042	0.155123	0.367039
ENSG00000166920	Baseline: CD8T_Mem vs Other	-0.492549	6.27669	2.01692	0.156498	0.369676
ENSG00000225921	Baseline: CD8T_Mem vs Other	0.309783	7.08968	2.01585	0.156608	0.369676
ENSG00000089693	Baseline: CD8T_Mem vs Other	-0.517694	6.11599	2.00962	0.157248	0.370018
ENSG00000180096	Baseline: CD8T_Mem vs Other	0.333009	6.84214	2.00942	0.157268	0.370018
ENSG00000168090	Baseline: CD8T_Mem vs Other	0.316766	6.99272	2.00804	0.157411	0.370018
ENSG00000179933	Baseline: CD8T_Mem vs Other	-0.482878	6.34741	2.00723	0.157494	0.370018
ENSG00000063046	Baseline: CD8T_Mem vs Other	0.386609	6.48059	2.00206	0.158029	0.370838
ENSG00000122068	Baseline: CD8T_Mem vs Other	0.446498	5.97762	1.99627	0.158629	0.37181
ENSG00000099795	Baseline: CD8T_Mem vs Other	-0.239246	8.01289	1.99325	0.158944	0.372112
ENSG00000105254	Baseline: CD8T_Mem vs Other	0.305494	7.10499	1.99103	0.159175	0.372217
ENSG00000258289	Baseline: CD8T_Mem vs Other	-0.237746	8.01746	1.98322	0.159993	0.373691
ENSG00000126456	Baseline: CD8T_Mem vs Other	0.380159	6.49903	1.9735	0.161017	0.375644
ENSG00000214078	Baseline: CD8T_Mem vs Other	0.392308	6.37387	1.96687	0.161721	0.376846
ENSG00000130312	Baseline: CD8T_Mem vs Other	0.34823	6.7409	1.95806	0.16266	0.378593
ENSG00000181163	Baseline: CD8T_Mem vs Other	-0.107112	10.3232	1.94527	0.164036	0.381245
ENSG00000085224	Baseline: CD8T_Mem vs Other	0.352155	6.66074	1.94392	0.164181	0.381245
ENSG00000104805	Baseline: CD8T_Mem vs Other	-0.469562	6.3175	1.93554	0.165091	0.382911
ENSG00000108528	Baseline: CD8T_Mem vs Other	0.454866	5.93037	1.93333	0.165331	0.383024
ENSG00000196954	Baseline: CD8T_Mem vs Other	0.360575	6.61523	1.92846	0.165863	0.383811
ENSG00000165916	Baseline: CD8T_Mem vs Other	0.280236	7.24015	1.92571	0.166165	0.384064
ENSG00000070831	Baseline: CD8T_Mem vs Other	-0.199146	8.40016	1.92189	0.166585	0.38424
ENSG00000091009	Baseline: CD8T_Mem vs Other	0.422053	6.13567	1.92152	0.166626	0.38424
ENSG00000224032	Baseline: CD8T_Mem vs Other	0.366025	6.54968	1.91904	0.166898	0.384424
ENSG00000013725	Baseline: CD8T_Mem vs Other	0.435561	6.04746	1.9152	0.167322	0.384956
ENSG00000189403	Baseline: CD8T_Mem vs Other	0.130403	9.58102	1.91089	0.1678	0.385611
ENSG00000114209	Baseline: CD8T_Mem vs Other	0.380433	6.41029	1.89271	0.16983	0.389572
ENSG00000130706	Baseline: CD8T_Mem vs Other	0.323679	6.85251	1.89197	0.169913	0.389572
ENSG00000149531	Baseline: CD8T_Mem vs Other	0.366849	6.5119	1.88552	0.170641	0.39079
ENSG00000168653	Baseline: CD8T_Mem vs Other	0.159095	8.88115	1.85888	0.173684	0.397304
ENSG00000118971	Baseline: CD8T_Mem vs Other	0.361407	6.56191	1.85569	0.174053	0.397692
ENSG00000124783	Baseline: CD8T_Mem vs Other	-0.389772	6.72369	1.85353	0.174302	0.397808
ENSG00000254772	Baseline: CD8T_Mem vs Other	-0.197659	8.38383	1.84909	0.174818	0.398144
ENSG00000005810	Baseline: CD8T_Mem vs Other	-0.378704	6.78657	1.84882	0.174849	0.398144
ENSG00000130204	Baseline: CD8T_Mem vs Other	-0.478505	6.20541	1.83315	0.176683	0.401863
ENSG00000171222	Baseline: CD8T_Mem vs Other	-0.274838	7.50306	1.82971	0.177088	0.401885
ENSG00000015479	Baseline: CD8T_Mem vs Other	-0.360769	6.89957	1.82965	0.177095	0.401885
ENSG00000063177	Baseline: CD8T_Mem vs Other	-0.0746931	11.6406	1.82607	0.177518	0.402389
ENSG00000110321	Baseline: CD8T_Mem vs Other	-0.335659	7.01712	1.82285	0.1779	0.402707
ENSG00000162368	Baseline: CD8T_Mem vs Other	0.381086	6.37946	1.82148	0.178062	0.402707
ENSG00000172500	Baseline: CD8T_Mem vs Other	-0.427188	6.38598	1.81754	0.178531	0.402946
ENSG00000105968	Baseline: CD8T_Mem vs Other	-0.269511	7.56683	1.81568	0.178753	0.402946
ENSG00000165775	Baseline: CD8T_Mem vs Other	0.388358	6.31288	1.81551	0.178773	0.402946
ENSG00000130741	Baseline: CD8T_Mem vs Other	-0.360889	6.84311	1.81221	0.179167	0.403379
ENSG00000117118	Baseline: CD8T_Mem vs Other	0.356102	6.53094	1.80896	0.179557	0.403691
ENSG00000243927	Baseline: CD8T_Mem vs Other	0.309947	6.92029	1.80768	0.17971	0.403691
ENSG00000270170	Baseline: CD8T_Mem vs Other	0.404791	6.13318	1.80437	0.180108	0.404129
ENSG00000108798	Baseline: CD8T_Mem vs Other	0.41099	6.13041	1.80104	0.180509	0.404358
ENSG00000134825	Baseline: CD8T_Mem vs Other	0.147882	9.06807	1.79866	0.180797	0.404358
ENSG00000233016	Baseline: CD8T_Mem vs Other	-0.465228	6.23971	1.7985	0.180817	0.404358
ENSG00000134186	Baseline: CD8T_Mem vs Other	0.278803	7.18782	1.79589	0.181132	0.404609
ENSG00000214253	Baseline: CD8T_Mem vs Other	-0.30407	7.23068	1.79026	0.181816	0.405683
ENSG00000139684	Baseline: CD8T_Mem vs Other	-0.465122	6.22048	1.78829	0.182056	0.40573
ENSG00000005075	Baseline: CD8T_Mem vs Other	-0.302276	7.23598	1.78675	0.182243	0.40573
ENSG00000060237	Baseline: CD8T_Mem vs Other	-0.477637	6.15997	1.7711	0.184165	0.409132
ENSG00000134809	Baseline: CD8T_Mem vs Other	-0.394781	6.64813	1.76994	0.184309	0.409132
ENSG00000108622	Baseline: CD8T_Mem vs Other	-0.452982	6.25897	1.76931	0.184386	0.409132
ENSG00000154518	Baseline: CD8T_Mem vs Other	-0.188474	8.49015	1.76731	0.184633	0.409226
ENSG00000131507	Baseline: CD8T_Mem vs Other	-0.318191	7.11741	1.76466	0.184963	0.409502
ENSG00000105568	Baseline: CD8T_Mem vs Other	0.359609	6.4883	1.75074	0.1867	0.412889
ENSG00000143774	Baseline: CD8T_Mem vs Other	0.195631	8.14836	1.73568	0.188601	0.416271
ENSG00000108848	Baseline: CD8T_Mem vs Other	0.241232	7.52651	1.73533	0.188646	0.416271
ENSG00000197451	Baseline: CD8T_Mem vs Other	-0.288699	7.32542	1.72572	0.189871	0.418295
ENSG00000166913	Baseline: CD8T_Mem vs Other	-0.179426	8.57395	1.72485	0.189982	0.418295
ENSG00000115816	Baseline: CD8T_Mem vs Other	0.347609	6.54581	1.72261	0.190269	0.418466
ENSG00000182568	Baseline: CD8T_Mem vs Other	0.397312	6.15023	1.71713	0.190974	0.419044
ENSG00000156508	Baseline: CD8T_Mem vs Other	-0.0616377	12.4766	1.71608	0.191109	0.419044
ENSG00000156256	Baseline: CD8T_Mem vs Other	0.330167	6.6828	1.71568	0.191161	0.419044
ENSG00000178913	Baseline: CD8T_Mem vs Other	0.323326	6.75577	1.70866	0.19207	0.420574
ENSG00000128463	Baseline: CD8T_Mem vs Other	0.333774	6.6383	1.69966	0.193242	0.422676
ENSG00000100345	Baseline: CD8T_Mem vs Other	0.283366	7.04859	1.69706	0.193582	0.422957
ENSG00000117691	Baseline: CD8T_Mem vs Other	-0.360486	6.7637	1.68938	0.19459	0.424696
ENSG00000130811	Baseline: CD8T_Mem vs Other	0.200568	8.02347	1.67703	0.196226	0.427747
ENSG00000128340	Baseline: CD8T_Mem vs Other	0.21151	7.84355	1.67559	0.196417	0.427747
ENSG00000115541	Baseline: CD8T_Mem vs Other	0.160431	8.66939	1.67354	0.196689	0.427875
ENSG00000091527	Baseline: CD8T_Mem vs Other	-0.342665	6.86192	1.66773	0.197467	0.428244
ENSG00000127540	Baseline: CD8T_Mem vs Other	-0.117432	9.80393	1.66771	0.197469	0.428244
ENSG00000167863	Baseline: CD8T_Mem vs Other	-0.206659	8.13176	1.66746	0.197502	0.428244
ENSG00000134283	Baseline: CD8T_Mem vs Other	0.365417	6.31229	1.66252	0.198167	0.429219
ENSG00000169429	Baseline: CD8T_Mem vs Other	-0.22871	7.86777	1.65648	0.198981	0.430516
ENSG00000187145	Baseline: CD8T_Mem vs Other	0.206094	7.90644	1.6514	0.19967	0.431538
ENSG00000166337	Baseline: CD8T_Mem vs Other	-0.411457	6.37711	1.64644	0.200344	0.432527
ENSG00000131876	Baseline: CD8T_Mem vs Other	0.307343	6.82825	1.63909	0.20135	0.434229
ENSG00000184640	Baseline: CD8T_Mem vs Other	0.276577	7.05463	1.63572	0.201813	0.434757
ENSG00000234545	Baseline: CD8T_Mem vs Other	-0.336907	6.87081	1.62753	0.202942	0.436719
ENSG00000232810	Baseline: CD8T_Mem vs Other	-0.443482	6.18596	1.62495	0.2033	0.437019
ENSG00000204628	Baseline: CD8T_Mem vs Other	-0.0835076	10.9263	1.61278	0.204997	0.440191
ENSG00000107937	Baseline: CD8T_Mem vs Other	0.387642	6.06985	1.60992	0.205397	0.440577
ENSG00000104823	Baseline: CD8T_Mem vs Other	0.290154	6.93131	1.60827	0.205629	0.440602
ENSG00000173933	Baseline: CD8T_Mem vs Other	0.405962	5.98761	1.59998	0.206799	0.442012
ENSG00000091640	Baseline: CD8T_Mem vs Other	0.307824	6.75231	1.59643	0.207302	0.442012
ENSG00000140990	Baseline: CD8T_Mem vs Other	0.206555	7.84594	1.59611	0.207347	0.442012
ENSG00000272047	Baseline: CD8T_Mem vs Other	0.352885	6.40823	1.59515	0.207484	0.442012
ENSG00000254999	Baseline: CD8T_Mem vs Other	-0.198111	8.20582	1.59133	0.208027	0.442012
ENSG00000005022	Baseline: CD8T_Mem vs Other	-0.18314	8.38418	1.59123	0.208042	0.442012
ENSG00000198771	Baseline: CD8T_Mem vs Other	0.215811	7.67887	1.59115	0.208053	0.442012
ENSG00000142168	Baseline: CD8T_Mem vs Other	0.161648	8.61106	1.59112	0.208058	0.442012
ENSG00000138069	Baseline: CD8T_Mem vs Other	-0.450381	6.08829	1.58436	0.209024	0.443594
ENSG00000165527	Baseline: CD8T_Mem vs Other	0.251059	7.28374	1.5756	0.210284	0.445793
ENSG00000139726	Baseline: CD8T_Mem vs Other	0.383118	6.12594	1.57181	0.210832	0.446366
ENSG00000090273	Baseline: CD8T_Mem vs Other	0.247524	7.39217	1.57064	0.211001	0.446366
ENSG00000111142	Baseline: CD8T_Mem vs Other	-0.248557	7.54632	1.5688	0.211268	0.44637
ENSG00000112667	Baseline: CD8T_Mem vs Other	0.261954	7.19621	1.56755	0.21145	0.44637
ENSG00000162032	Baseline: CD8T_Mem vs Other	0.400708	6.00899	1.56425	0.21193	0.446902
ENSG00000099797	Baseline: CD8T_Mem vs Other	0.256613	7.24268	1.56274	0.21215	0.446902
ENSG00000041357	Baseline: CD8T_Mem vs Other	-0.269485	7.35241	1.5601	0.212536	0.447243
ENSG00000138757	Baseline: CD8T_Mem vs Other	0.344778	6.44147	1.55808	0.212831	0.447393
ENSG00000113712	Baseline: CD8T_Mem vs Other	-0.3336	6.81634	1.5548	0.213313	0.447936
ENSG00000136146	Baseline: CD8T_Mem vs Other	0.306714	6.73619	1.55099	0.213874	0.44864
ENSG00000100242	Baseline: CD8T_Mem vs Other	0.321737	6.60031	1.54711	0.214446	0.449368
ENSG00000226976	Baseline: CD8T_Mem vs Other	-0.220147	7.83013	1.54208	0.21519	0.449756
ENSG00000126653	Baseline: CD8T_Mem vs Other	-0.36545	6.64591	1.54147	0.215282	0.449756
ENSG00000114439	Baseline: CD8T_Mem vs Other	0.36837	6.20036	1.5413	0.215306	0.449756
ENSG00000172663	Baseline: CD8T_Mem vs Other	0.358219	6.26518	1.5307	0.216887	0.452584
ENSG00000017797	Baseline: CD8T_Mem vs Other	0.371357	6.20161	1.52342	0.217981	0.454393
ENSG00000125356	Baseline: CD8T_Mem vs Other	0.140171	8.97677	1.51887	0.218668	0.455349
ENSG00000137038	Baseline: CD8T_Mem vs Other	-0.413712	6.31468	1.51649	0.219029	0.455626
ENSG00000109046	Baseline: CD8T_Mem vs Other	-0.38212	6.4738	1.51077	0.219897	0.456395
ENSG00000172428	Baseline: CD8T_Mem vs Other	0.178391	8.18676	1.51056	0.21993	0.456395
ENSG00000164548	Baseline: CD8T_Mem vs Other	0.320607	6.56894	1.50954	0.220084	0.456395
ENSG00000154473	Baseline: CD8T_Mem vs Other	0.322298	6.58528	1.50382	0.220959	0.457734
ENSG00000147548	Baseline: CD8T_Mem vs Other	0.321361	6.54472	1.50071	0.221436	0.458245
ENSG00000122026	Baseline: CD8T_Mem vs Other	-0.0507876	13.578	1.49922	0.221665	0.458245
ENSG00000100129	Baseline: CD8T_Mem vs Other	-0.202602	8.02868	1.496	0.222161	0.458407
ENSG00000163584	Baseline: CD8T_Mem vs Other	0.268703	7.05723	1.49573	0.222202	0.458407
ENSG00000204392	Baseline: CD8T_Mem vs Other	0.290652	6.831	1.49015	0.223066	0.459713
ENSG00000143384	Baseline: CD8T_Mem vs Other	-0.381159	6.52096	1.48813	0.223379	0.459884
ENSG00000100603	Baseline: CD8T_Mem vs Other	0.32686	6.53462	1.48231	0.224284	0.461272
ENSG00000145494	Baseline: CD8T_Mem vs Other	-0.210014	7.87775	1.4731	0.225725	0.463461
ENSG00000004534	Baseline: CD8T_Mem vs Other	0.32764	6.49684	1.47254	0.225813	0.463461
ENSG00000184220	Baseline: CD8T_Mem vs Other	-0.41665	6.22955	1.46206	0.227469	0.466381
ENSG00000064666	Baseline: CD8T_Mem vs Other	0.297855	6.72115	1.45869	0.228003	0.466828
ENSG00000142089	Baseline: CD8T_Mem vs Other	-0.338949	6.74742	1.45774	0.228154	0.466828
ENSG00000135316	Baseline: CD8T_Mem vs Other	-0.35132	6.61255	1.45405	0.228743	0.467554
ENSG00000105185	Baseline: CD8T_Mem vs Other	-0.291095	7.08989	1.45214	0.229048	0.467699
ENSG00000127184	Baseline: CD8T_Mem vs Other	0.092333	10.2428	1.44713	0.229851	0.468378
ENSG00000074842	Baseline: CD8T_Mem vs Other	-0.230044	7.6476	1.44648	0.229957	0.468378
ENSG00000146540	Baseline: CD8T_Mem vs Other	-0.383528	6.44208	1.44568	0.230084	0.468378
ENSG00000229833	Baseline: CD8T_Mem vs Other	-0.152684	8.79677	1.44172	0.230723	0.469179
ENSG00000170144	Baseline: CD8T_Mem vs Other	-0.217074	7.80009	1.43832	0.231272	0.469179
ENSG00000007255	Baseline: CD8T_Mem vs Other	-0.336688	6.71275	1.43817	0.231297	0.469179
ENSG00000179271	Baseline: CD8T_Mem vs Other	-0.199395	8.03298	1.43742	0.231418	0.469179
ENSG00000164032	Baseline: CD8T_Mem vs Other	0.156444	8.54567	1.43511	0.231792	0.46946
ENSG00000198668	Baseline: CD8T_Mem vs Other	0.128119	9.16732	1.42976	0.232661	0.470745
ENSG00000142634	Baseline: CD8T_Mem vs Other	-0.22472	7.67607	1.42759	0.233017	0.470986
ENSG00000267855	Baseline: CD8T_Mem vs Other	-0.322837	6.79727	1.42457	0.23351	0.471506
ENSG00000117091	Baseline: CD8T_Mem vs Other	0.200512	7.7541	1.41402	0.235246	0.474531
ENSG00000152601	Baseline: CD8T_Mem vs Other	-0.218839	7.72608	1.41197	0.235584	0.474735
ENSG00000053254	Baseline: CD8T_Mem vs Other	0.353154	6.21357	1.40767	0.236297	0.475691
ENSG00000187147	Baseline: CD8T_Mem vs Other	0.377839	5.97643	1.40257	0.237146	0.476665
ENSG00000124201	Baseline: CD8T_Mem vs Other	0.367644	6.13415	1.4019	0.237258	0.476665
ENSG00000115085	Baseline: CD8T_Mem vs Other	0.383985	5.96734	1.39566	0.238303	0.478282
ENSG00000163463	Baseline: CD8T_Mem vs Other	0.163643	8.36174	1.39139	0.239021	0.478782
ENSG00000114125	Baseline: CD8T_Mem vs Other	0.282941	6.88748	1.39048	0.239174	0.478782
ENSG00000143549	Baseline: CD8T_Mem vs Other	-0.153542	8.70713	1.38775	0.239635	0.478782
ENSG00000130816	Baseline: CD8T_Mem vs Other	-0.318225	6.82741	1.38761	0.239658	0.478782
ENSG00000103769	Baseline: CD8T_Mem vs Other	0.345511	6.26776	1.38639	0.239865	0.478782
ENSG00000149600	Baseline: CD8T_Mem vs Other	0.374726	5.99407	1.38564	0.239991	0.478782
ENSG00000130748	Baseline: CD8T_Mem vs Other	-0.261574	7.2861	1.38354	0.240347	0.479015
ENSG00000103275	Baseline: CD8T_Mem vs Other	0.220567	7.49131	1.37555	0.241707	0.481244
ENSG00000169567	Baseline: CD8T_Mem vs Other	-0.107342	9.78471	1.36945	0.242751	0.482842
ENSG00000242259	Baseline: CD8T_Mem vs Other	0.359181	6.10698	1.36408	0.243676	0.483605
ENSG00000139168	Baseline: CD8T_Mem vs Other	0.348809	6.20287	1.36227	0.243987	0.483605
ENSG00000081870	Baseline: CD8T_Mem vs Other	0.314276	6.52762	1.36167	0.244091	0.483605
ENSG00000175756	Baseline: CD8T_Mem vs Other	-0.219193	7.66779	1.36095	0.244216	0.483605
ENSG00000028277	Baseline: CD8T_Mem vs Other	-0.384903	6.28535	1.3602	0.244345	0.483605
ENSG00000008018	Baseline: CD8T_Mem vs Other	0.15075	8.57459	1.35669	0.244953	0.48394
ENSG00000055044	Baseline: CD8T_Mem vs Other	-0.334113	6.69686	1.35643	0.244999	0.48394
ENSG00000221983	Baseline: CD8T_Mem vs Other	-0.0689735	11.3235	1.35219	0.245735	0.484915
ENSG00000198899	Baseline: CD8T_Mem vs Other	0.077186	10.8045	1.35057	0.246019	0.484995
ENSG00000152818	Baseline: CD8T_Mem vs Other	0.339276	6.27374	1.34504	0.246986	0.486421
ENSG00000126860	Baseline: CD8T_Mem vs Other	-0.375907	6.39621	1.3417	0.247573	0.487097
ENSG00000143851	Baseline: CD8T_Mem vs Other	0.361329	6.05334	1.33909	0.248032	0.487519
ENSG00000163714	Baseline: CD8T_Mem vs Other	0.254677	7.01725	1.33534	0.248693	0.488338
ENSG00000186517	Baseline: CD8T_Mem vs Other	-0.362455	6.48273	1.32785	0.250022	0.490466
ENSG00000128626	Baseline: CD8T_Mem vs Other	-0.324543	6.68419	1.32589	0.250372	0.490669
ENSG00000111897	Baseline: CD8T_Mem vs Other	-0.40197	6.22176	1.31978	0.251464	0.492328
ENSG00000143870	Baseline: CD8T_Mem vs Other	-0.264327	7.18377	1.31381	0.252536	0.493942
ENSG00000181610	Baseline: CD8T_Mem vs Other	-0.38624	6.27727	1.30666	0.253829	0.495986
ENSG00000177879	Baseline: CD8T_Mem vs Other	0.349268	6.13957	1.29657	0.255666	0.499087
ENSG00000065427	Baseline: CD8T_Mem vs Other	0.304067	6.53079	1.27918	0.258873	0.504853
ENSG00000125870	Baseline: CD8T_Mem vs Other	-0.228851	7.49323	1.27628	0.259413	0.505411
ENSG00000143947	Baseline: CD8T_Mem vs Other	0.0500518	12.7876	1.26185	0.262118	0.510145
ENSG00000120699	Baseline: CD8T_Mem vs Other	0.324879	6.30492	1.2606	0.262353	0.510145
ENSG00000136718	Baseline: CD8T_Mem vs Other	0.302625	6.54034	1.25723	0.262992	0.510891
ENSG00000143621	Baseline: CD8T_Mem vs Other	0.25524	6.96713	1.25132	0.264114	0.512571
ENSG00000082515	Baseline: CD8T_Mem vs Other	0.324331	6.29481	1.24842	0.264668	0.512768
ENSG00000105220	Baseline: CD8T_Mem vs Other	0.303798	6.5151	1.2481	0.264729	0.512768
ENSG00000138433	Baseline: CD8T_Mem vs Other	0.314167	6.39338	1.24199	0.2659	0.513725
ENSG00000186827	Baseline: CD8T_Mem vs Other	0.31736	6.39285	1.24155	0.265983	0.513725
ENSG00000124228	Baseline: CD8T_Mem vs Other	0.322256	6.35536	1.24149	0.265995	0.513725
ENSG00000134516	Baseline: CD8T_Mem vs Other	-0.391478	6.16109	1.23831	0.266607	0.514067
ENSG00000010244	Baseline: CD8T_Mem vs Other	0.276524	6.7315	1.2379	0.266687	0.514067
ENSG00000125652	Baseline: CD8T_Mem vs Other	0.262708	6.87915	1.23512	0.267222	0.514603
ENSG00000110958	Baseline: CD8T_Mem vs Other	-0.233532	7.40099	1.23052	0.268114	0.514913
ENSG00000197971	Baseline: CD8T_Mem vs Other	0.262336	6.82633	1.23025	0.268167	0.514913
ENSG00000104894	Baseline: CD8T_Mem vs Other	-0.172638	8.16208	1.2298	0.268254	0.514913
ENSG00000151366	Baseline: CD8T_Mem vs Other	-0.190016	7.95319	1.22767	0.268668	0.514913
ENSG00000253738	Baseline: CD8T_Mem vs Other	0.328732	6.26451	1.22653	0.268889	0.514913
ENSG00000125676	Baseline: CD8T_Mem vs Other	0.349105	6.08921	1.22461	0.269263	0.514913
ENSG00000166164	Baseline: CD8T_Mem vs Other	0.333605	6.2617	1.22446	0.269293	0.514913
ENSG00000159388	Baseline: CD8T_Mem vs Other	-0.383019	6.25254	1.22368	0.269446	0.514913
ENSG00000127884	Baseline: CD8T_Mem vs Other	-0.323705	6.59748	1.22078	0.270013	0.515504
ENSG00000237765	Baseline: CD8T_Mem vs Other	-0.379622	6.18883	1.21388	0.271369	0.51741
ENSG00000147123	Baseline: CD8T_Mem vs Other	-0.161647	8.36437	1.21306	0.27153	0.51741
ENSG00000173812	Baseline: CD8T_Mem vs Other	0.0726754	10.7897	1.21127	0.271883	0.517589
ENSG00000154144	Baseline: CD8T_Mem vs Other	0.322947	6.25923	1.20431	0.273262	0.519718
ENSG00000168002	Baseline: CD8T_Mem vs Other	0.24109	7.07386	1.20003	0.274114	0.520843
ENSG00000198408	Baseline: CD8T_Mem vs Other	0.312035	6.39293	1.1964	0.274841	0.521727
ENSG00000135930	Baseline: CD8T_Mem vs Other	-0.347108	6.34821	1.19322	0.275479	0.522442
ENSG00000130255	Baseline: CD8T_Mem vs Other	-0.0510526	12.5324	1.18942	0.276242	0.523392
ENSG00000182054	Baseline: CD8T_Mem vs Other	-0.317195	6.5888	1.18346	0.277447	0.525178
ENSG00000158195	Baseline: CD8T_Mem vs Other	-0.254513	7.14014	1.18052	0.278044	0.525809
ENSG00000115484	Baseline: CD8T_Mem vs Other	-0.270235	6.97916	1.17829	0.278496	0.526165
ENSG00000167526	Baseline: CD8T_Mem vs Other	0.0462654	13.3335	1.17388	0.279396	0.527366
ENSG00000239900	Baseline: CD8T_Mem vs Other	-0.392246	6.10791	1.16625	0.280961	0.529505
ENSG00000126524	Baseline: CD8T_Mem vs Other	0.35224	6.01079	1.16578	0.281059	0.529505
ENSG00000184990	Baseline: CD8T_Mem vs Other	-0.232683	7.34188	1.15576	0.283132	0.532819
ENSG00000232112	Baseline: CD8T_Mem vs Other	0.0758355	10.6089	1.15454	0.283386	0.532819
ENSG00000159023	Baseline: CD8T_Mem vs Other	0.292802	6.45976	1.15342	0.283619	0.532819
ENSG00000148700	Baseline: CD8T_Mem vs Other	-0.369194	6.2093	1.15125	0.284072	0.53317
ENSG00000143222	Baseline: CD8T_Mem vs Other	-0.212252	7.54965	1.14773	0.284808	0.534048
ENSG00000171988	Baseline: CD8T_Mem vs Other	0.317374	6.26383	1.14391	0.28561	0.5342
ENSG00000184076	Baseline: CD8T_Mem vs Other	-0.128216	8.94126	1.14229	0.28595	0.5342
ENSG00000135655	Baseline: CD8T_Mem vs Other	-0.316383	6.57631	1.14122	0.286175	0.5342
ENSG00000146386	Baseline: CD8T_Mem vs Other	-0.176396	8.00077	1.14111	0.286198	0.5342
ENSG00000071082	Baseline: CD8T_Mem vs Other	0.0496422	12.5503	1.14002	0.28643	0.5342
ENSG00000089248	Baseline: CD8T_Mem vs Other	0.170412	7.95093	1.13971	0.286494	0.5342
ENSG00000097033	Baseline: CD8T_Mem vs Other	0.320762	6.17594	1.12784	0.289014	0.538397
ENSG00000067066	Baseline: CD8T_Mem vs Other	0.240903	6.98104	1.12624	0.289355	0.538528
ENSG00000011275	Baseline: CD8T_Mem vs Other	0.333454	6.10448	1.12407	0.28982	0.538893
ENSG00000177971	Baseline: CD8T_Mem vs Other	0.233043	7.06491	1.11147	0.292534	0.543432
ENSG00000197111	Baseline: CD8T_Mem vs Other	0.141428	8.45372	1.10908	0.293052	0.543889
ENSG00000104979	Baseline: CD8T_Mem vs Other	-0.156157	8.32644	1.10633	0.29365	0.54448
ENSG00000038274	Baseline: CD8T_Mem vs Other	-0.351918	6.30162	1.10512	0.293916	0.54448
ENSG00000168522	Baseline: CD8T_Mem vs Other	0.31977	6.19536	1.10384	0.294194	0.544492
ENSG00000130522	Baseline: CD8T_Mem vs Other	0.327692	6.08489	1.09704	0.295684	0.546392
ENSG00000164758	Baseline: CD8T_Mem vs Other	0.333781	6.05458	1.09665	0.295769	0.546392
ENSG00000124831	Baseline: CD8T_Mem vs Other	-0.210407	7.51911	1.0951	0.296109	0.546516
ENSG00000102317	Baseline: CD8T_Mem vs Other	-0.162523	8.17358	1.0903	0.29717	0.547967
ENSG00000091164	Baseline: CD8T_Mem vs Other	-0.309573	6.53097	1.08669	0.29797	0.54877
ENSG00000159199	Baseline: CD8T_Mem vs Other	-0.189463	7.75155	1.08585	0.298155	0.54877
ENSG00000164091	Baseline: CD8T_Mem vs Other	0.331934	6.04492	1.06756	0.302253	0.555298
ENSG00000105887	Baseline: CD8T_Mem vs Other	-0.325521	6.40697	1.06709	0.30236	0.555298
ENSG00000145337	Baseline: CD8T_Mem vs Other	0.230664	7.03132	1.06554	0.302712	0.555298
ENSG00000147403	Baseline: CD8T_Mem vs Other	-0.0434737	13.389	1.06509	0.302814	0.555298
ENSG00000141522	Baseline: CD8T_Mem vs Other	-0.21128	7.41448	1.05927	0.304137	0.557212
ENSG00000100442	Baseline: CD8T_Mem vs Other	0.294355	6.38083	1.05795	0.304436	0.557249
ENSG00000086061	Baseline: CD8T_Mem vs Other	-0.21509	7.40202	1.05565	0.304961	0.557699
ENSG00000241343	Baseline: CD8T_Mem vs Other	-0.0580819	11.5338	1.04864	0.30657	0.560128
ENSG00000165672	Baseline: CD8T_Mem vs Other	-0.259529	6.93354	1.04654	0.307055	0.560502
ENSG00000156587	Baseline: CD8T_Mem vs Other	0.22763	7.0579	1.04417	0.307603	0.560989
ENSG00000182154	Baseline: CD8T_Mem vs Other	0.180663	7.64393	1.04207	0.308089	0.561363
ENSG00000143727	Baseline: CD8T_Mem vs Other	-0.266396	6.87908	1.0355	0.309616	0.562658
ENSG00000173221	Baseline: CD8T_Mem vs Other	-0.183617	7.78182	1.03542	0.309635	0.562658
ENSG00000118418	Baseline: CD8T_Mem vs Other	-0.224954	7.24962	1.03538	0.309645	0.562658
ENSG00000173465	Baseline: CD8T_Mem vs Other	-0.322838	6.41744	1.03116	0.31063	0.563934
ENSG00000127314	Baseline: CD8T_Mem vs Other	0.23558	6.92055	1.02985	0.310938	0.56398
ENSG00000206573	Baseline: CD8T_Mem vs Other	0.300065	6.24092	1.02739	0.311516	0.564246
ENSG00000213676	Baseline: CD8T_Mem vs Other	0.300768	6.29114	1.02682	0.311649	0.564246
ENSG00000140740	Baseline: CD8T_Mem vs Other	-0.281253	6.68087	1.02539	0.311986	0.564345
ENSG00000102119	Baseline: CD8T_Mem vs Other	0.324353	6.04685	1.02409	0.312293	0.564388
ENSG00000133773	Baseline: CD8T_Mem vs Other	0.265579	6.62504	1.0199	0.313283	0.565511
ENSG00000168421	Baseline: CD8T_Mem vs Other	0.263813	6.63795	1.01779	0.313782	0.565511
ENSG00000119335	Baseline: CD8T_Mem vs Other	-0.129171	8.75573	1.01725	0.313912	0.565511
ENSG00000105171	Baseline: CD8T_Mem vs Other	0.319921	6.08398	1.01668	0.314047	0.565511
ENSG00000135535	Baseline: CD8T_Mem vs Other	0.260866	6.66548	1.01423	0.314629	0.566049
ENSG00000167792	Baseline: CD8T_Mem vs Other	0.275676	6.543	1.0112	0.315352	0.566838
ENSG00000143612	Baseline: CD8T_Mem vs Other	-0.327528	6.34147	1.00637	0.31651	0.567641
ENSG00000185236	Baseline: CD8T_Mem vs Other	-0.330316	6.30163	1.00626	0.316537	0.567641
ENSG00000145833	Baseline: CD8T_Mem vs Other	0.204268	7.35029	1.00578	0.316651	0.567641
ENSG00000164022	Baseline: CD8T_Mem vs Other	-0.280469	6.71613	1.00297	0.317326	0.568341
ENSG00000129625	Baseline: CD8T_Mem vs Other	0.224827	7.02129	1.00038	0.317951	0.568949
ENSG00000143256	Baseline: CD8T_Mem vs Other	-0.188768	7.64422	0.995581	0.319113	0.570111
ENSG00000164985	Baseline: CD8T_Mem vs Other	-0.277505	6.76149	0.995343	0.319171	0.570111
ENSG00000198604	Baseline: CD8T_Mem vs Other	-0.268964	6.75138	0.989021	0.320711	0.57235
ENSG00000111537	Baseline: CD8T_Mem vs Other	0.148744	8.13492	0.987643	0.321047	0.572439
ENSG00000125037	Baseline: CD8T_Mem vs Other	0.296267	6.26153	0.983222	0.322131	0.573859
ENSG00000130731	Baseline: CD8T_Mem vs Other	0.22394	7.01159	0.976316	0.323834	0.576379
ENSG00000149100	Baseline: CD8T_Mem vs Other	0.163321	7.90592	0.974089	0.324386	0.576625
ENSG00000167978	Baseline: CD8T_Mem vs Other	0.142945	8.21565	0.973426	0.32455	0.576625
ENSG00000179085	Baseline: CD8T_Mem vs Other	-0.290846	6.60759	0.968719	0.325721	0.578191
ENSG00000254505	Baseline: CD8T_Mem vs Other	0.189215	7.42639	0.964285	0.326829	0.579137
ENSG00000102962	Baseline: CD8T_Mem vs Other	-0.257028	6.87659	0.964265	0.326834	0.579137
ENSG00000108671	Baseline: CD8T_Mem vs Other	-0.317286	6.32904	0.960425	0.327798	0.58033
ENSG00000153551	Baseline: CD8T_Mem vs Other	-0.310613	6.39182	0.958961	0.328166	0.580468
ENSG00000174231	Baseline: CD8T_Mem vs Other	0.268993	6.43207	0.954992	0.329168	0.581724
ENSG00000123353	Baseline: CD8T_Mem vs Other	-0.306874	6.40991	0.95353	0.329538	0.581863
ENSG00000168259	Baseline: CD8T_Mem vs Other	-0.252171	6.89957	0.948322	0.33086	0.583682
ENSG00000007080	Baseline: CD8T_Mem vs Other	-0.307447	6.45669	0.944777	0.331764	0.584659
ENSG00000159352	Baseline: CD8T_Mem vs Other	0.198331	7.28859	0.943856	0.332	0.584659
ENSG00000130332	Baseline: CD8T_Mem vs Other	-0.154316	8.12795	0.939466	0.333125	0.586124
ENSG00000143977	Baseline: CD8T_Mem vs Other	-0.124926	8.70315	0.93785	0.333541	0.586339
ENSG00000114784	Baseline: CD8T_Mem vs Other	-0.285088	6.61953	0.934656	0.334364	0.586987
ENSG00000109536	Baseline: CD8T_Mem vs Other	0.199091	7.21401	0.931982	0.335055	0.586987
ENSG00000180376	Baseline: CD8T_Mem vs Other	0.299138	6.10795	0.931125	0.335278	0.586987
ENSG00000101596	Baseline: CD8T_Mem vs Other	0.249077	6.68913	0.930682	0.335392	0.586987
ENSG00000204632	Baseline: CD8T_Mem vs Other	0.301499	6.04674	0.93023	0.335509	0.586987
ENSG00000137076	Baseline: CD8T_Mem vs Other	-0.186764	7.57099	0.92832	0.336005	0.586987
ENSG00000205155	Baseline: CD8T_Mem vs Other	0.247651	6.67754	0.926272	0.336538	0.586987
ENSG00000107833	Baseline: CD8T_Mem vs Other	0.303127	6.14135	0.925207	0.336816	0.586987
ENSG00000153113	Baseline: CD8T_Mem vs Other	0.224223	6.91853	0.924707	0.336946	0.586987
ENSG00000132002	Baseline: CD8T_Mem vs Other	0.259377	6.53696	0.924501	0.337	0.586987
ENSG00000125991	Baseline: CD8T_Mem vs Other	-0.246624	6.89666	0.923954	0.337143	0.586987
ENSG00000140307	Baseline: CD8T_Mem vs Other	-0.200665	7.38109	0.916307	0.339147	0.589541
ENSG00000119421	Baseline: CD8T_Mem vs Other	0.277161	6.33634	0.916108	0.3392	0.589541
ENSG00000184779	Baseline: CD8T_Mem vs Other	-0.173109	7.75871	0.913683	0.339839	0.590037
ENSG00000023318	Baseline: CD8T_Mem vs Other	-0.324941	6.21923	0.912785	0.340076	0.590037
ENSG00000134460	Baseline: CD8T_Mem vs Other	0.182903	7.43175	0.908214	0.341286	0.591622
ENSG00000185201	Baseline: CD8T_Mem vs Other	0.154149	7.89048	0.904153	0.342367	0.59298
ENSG00000162585	Baseline: CD8T_Mem vs Other	-0.260723	6.70609	0.900257	0.343407	0.593958
ENSG00000131467	Baseline: CD8T_Mem vs Other	0.291834	6.17076	0.899814	0.343526	0.593958
ENSG00000159377	Baseline: CD8T_Mem vs Other	-0.285582	6.55837	0.897518	0.344141	0.594507
ENSG00000086065	Baseline: CD8T_Mem vs Other	0.289809	6.1643	0.892316	0.345542	0.59641
ENSG00000169057	Baseline: CD8T_Mem vs Other	0.251093	6.58706	0.888815	0.346488	0.597404
ENSG00000165264	Baseline: CD8T_Mem vs Other	-0.228127	7.04795	0.887976	0.346716	0.597404
ENSG00000168066	Baseline: CD8T_Mem vs Other	0.16096	7.73752	0.885533	0.347379	0.598031
ENSG00000114023	Baseline: CD8T_Mem vs Other	-0.255736	6.77132	0.878384	0.34933	0.600872
ENSG00000135446	Baseline: CD8T_Mem vs Other	-0.292304	6.4299	0.87503	0.350251	0.601937
ENSG00000230055	Baseline: CD8T_Mem vs Other	-0.266523	6.62532	0.871364	0.35126	0.602736
ENSG00000180353	Baseline: CD8T_Mem vs Other	-0.180416	7.61084	0.871151	0.351319	0.602736
ENSG00000165629	Baseline: CD8T_Mem vs Other	-0.205612	7.27596	0.868855	0.351954	0.603307
ENSG00000113580	Baseline: CD8T_Mem vs Other	0.283529	6.19377	0.86312	0.353546	0.6054
ENSG00000076043	Baseline: CD8T_Mem vs Other	0.284241	6.21081	0.862276	0.353781	0.6054
ENSG00000096384	Baseline: CD8T_Mem vs Other	-0.0860685	9.72609	0.859018	0.354691	0.606329
ENSG00000145592	Baseline: CD8T_Mem vs Other	0.0475052	12.0096	0.858149	0.354934	0.606329
ENSG00000173418	Baseline: CD8T_Mem vs Other	-0.232015	6.9619	0.857074	0.355235	0.606329
ENSG00000240972	Baseline: CD8T_Mem vs Other	-0.0915343	9.57909	0.852825	0.356429	0.607734
ENSG00000169976	Baseline: CD8T_Mem vs Other	-0.147811	8.08206	0.851981	0.356667	0.607734
ENSG00000141002	Baseline: CD8T_Mem vs Other	0.171886	7.50654	0.847728	0.357869	0.608912
ENSG00000138382	Baseline: CD8T_Mem vs Other	0.268205	6.33568	0.846084	0.358335	0.608912
ENSG00000126777	Baseline: CD8T_Mem vs Other	0.15709	7.78966	0.845904	0.358386	0.608912
ENSG00000136167	Baseline: CD8T_Mem vs Other	-0.16249	7.80864	0.845225	0.358578	0.608912
ENSG00000106588	Baseline: CD8T_Mem vs Other	-0.180562	7.5408	0.842547	0.35934	0.609334
ENSG00000170906	Baseline: CD8T_Mem vs Other	-0.109064	8.92741	0.842205	0.359437	0.609334
ENSG00000105583	Baseline: CD8T_Mem vs Other	-0.153348	7.92257	0.840536	0.359913	0.609458
ENSG00000080824	Baseline: CD8T_Mem vs Other	0.101101	9.12846	0.83981	0.36012	0.609458
ENSG00000130165	Baseline: CD8T_Mem vs Other	0.288204	6.07514	0.834117	0.361752	0.610535
ENSG00000168876	Baseline: CD8T_Mem vs Other	0.264751	6.31989	0.833463	0.36194	0.610535
ENSG00000139343	Baseline: CD8T_Mem vs Other	0.142377	8.01583	0.833249	0.362001	0.610535
ENSG00000143575	Baseline: CD8T_Mem vs Other	0.25523	6.46652	0.832923	0.362095	0.610535
ENSG00000087088	Baseline: CD8T_Mem vs Other	-0.176734	7.56388	0.832262	0.362285	0.610535
ENSG00000244687	Baseline: CD8T_Mem vs Other	0.281551	6.19606	0.8282	0.363458	0.61176
ENSG00000135441	Baseline: CD8T_Mem vs Other	-0.153083	7.95927	0.827075	0.363784	0.61176
ENSG00000136280	Baseline: CD8T_Mem vs Other	0.270018	6.27161	0.826316	0.364003	0.61176
ENSG00000100644	Baseline: CD8T_Mem vs Other	-0.284144	6.4188	0.82457	0.36451	0.61176
ENSG00000155115	Baseline: CD8T_Mem vs Other	-0.213378	7.06376	0.824453	0.364544	0.61176
ENSG00000143436	Baseline: CD8T_Mem vs Other	0.270708	6.29502	0.823057	0.36495	0.611927
ENSG00000205531	Baseline: CD8T_Mem vs Other	0.198686	7.08487	0.819278	0.366052	0.612592
ENSG00000143183	Baseline: CD8T_Mem vs Other	0.192162	7.17356	0.818407	0.366306	0.612592
ENSG00000108654	Baseline: CD8T_Mem vs Other	0.0892451	9.49323	0.817639	0.366531	0.612592
ENSG00000131116	Baseline: CD8T_Mem vs Other	0.275449	6.1815	0.817493	0.366574	0.612592
ENSG00000115762	Baseline: CD8T_Mem vs Other	-0.31761	6.16676	0.815259	0.367229	0.612667
ENSG00000168214	Baseline: CD8T_Mem vs Other	0.231193	6.69744	0.813905	0.367626	0.612667
ENSG00000111775	Baseline: CD8T_Mem vs Other	-0.119682	8.60734	0.813471	0.367754	0.612667
ENSG00000102409	Baseline: CD8T_Mem vs Other	-0.31471	6.16085	0.813159	0.367846	0.612667
ENSG00000158864	Baseline: CD8T_Mem vs Other	-0.294091	6.33044	0.807652	0.369471	0.613617
ENSG00000117395	Baseline: CD8T_Mem vs Other	0.266215	6.34471	0.807167	0.369614	0.613617
ENSG00000198843	Baseline: CD8T_Mem vs Other	0.207817	6.98737	0.805489	0.370112	0.613617
ENSG00000166595	Baseline: CD8T_Mem vs Other	0.169923	7.50753	0.805271	0.370176	0.613617
ENSG00000144029	Baseline: CD8T_Mem vs Other	-0.295811	6.27509	0.805169	0.370207	0.613617
ENSG00000100028	Baseline: CD8T_Mem vs Other	-0.190063	7.38072	0.804991	0.370259	0.613617
ENSG00000117748	Baseline: CD8T_Mem vs Other	0.244072	6.52412	0.803083	0.370827	0.614047
ENSG00000089220	Baseline: CD8T_Mem vs Other	-0.172048	7.55659	0.799072	0.372023	0.615164
ENSG00000161016	Baseline: CD8T_Mem vs Other	-0.0480222	11.7412	0.798129	0.372304	0.615164
ENSG00000125952	Baseline: CD8T_Mem vs Other	-0.274337	6.50245	0.797725	0.372425	0.615164
ENSG00000100568	Baseline: CD8T_Mem vs Other	0.262586	6.37389	0.793223	0.373776	0.616838
ENSG00000100811	Baseline: CD8T_Mem vs Other	-0.259219	6.57245	0.791494	0.374297	0.616838
ENSG00000037241	Baseline: CD8T_Mem vs Other	0.263113	6.30667	0.791266	0.374366	0.616838
ENSG00000060762	Baseline: CD8T_Mem vs Other	0.253824	6.36635	0.786694	0.375748	0.617376
ENSG00000213465	Baseline: CD8T_Mem vs Other	-0.274431	6.42643	0.786654	0.37576	0.617376
ENSG00000079246	Baseline: CD8T_Mem vs Other	0.158334	7.63526	0.785619	0.376074	0.617376
ENSG00000198886	Baseline: CD8T_Mem vs Other	0.0557289	11.0257	0.785424	0.376133	0.617376
ENSG00000213585	Baseline: CD8T_Mem vs Other	0.214698	6.80434	0.785079	0.376238	0.617376
ENSG00000152518	Baseline: CD8T_Mem vs Other	-0.151528	7.89164	0.78226	0.377095	0.618275
ENSG00000177410	Baseline: CD8T_Mem vs Other	-0.116142	8.64281	0.780809	0.377537	0.618492
ENSG00000250479	Baseline: CD8T_Mem vs Other	-0.214453	7.02764	0.777931	0.378417	0.619314
ENSG00000115738	Baseline: CD8T_Mem vs Other	-0.198687	7.21788	0.77714	0.378659	0.619314
ENSG00000163734	Baseline: CD8T_Mem vs Other	-0.290253	6.2608	0.771107	0.380514	0.621343
ENSG00000164687	Baseline: CD8T_Mem vs Other	-0.150555	7.98541	0.771081	0.380522	0.621343
ENSG00000169223	Baseline: CD8T_Mem vs Other	0.189338	7.1516	0.767727	0.381559	0.621446
ENSG00000187735	Baseline: CD8T_Mem vs Other	-0.22995	6.83945	0.767332	0.381681	0.621446
ENSG00000101365	Baseline: CD8T_Mem vs Other	-0.284981	6.25982	0.766816	0.381841	0.621446
ENSG00000136521	Baseline: CD8T_Mem vs Other	0.218357	6.8008	0.766226	0.382024	0.621446
ENSG00000204256	Baseline: CD8T_Mem vs Other	-0.260701	6.53738	0.765849	0.382141	0.621446
ENSG00000146278	Baseline: CD8T_Mem vs Other	0.154539	7.62644	0.761823	0.383393	0.622975
ENSG00000129562	Baseline: CD8T_Mem vs Other	-0.125782	8.37905	0.756114	0.38518	0.625369
ENSG00000164754	Baseline: CD8T_Mem vs Other	0.249323	6.41213	0.751522	0.386625	0.627205
ENSG00000114902	Baseline: CD8T_Mem vs Other	-0.138058	8.10323	0.749981	0.387112	0.627308
ENSG00000099901	Baseline: CD8T_Mem vs Other	0.141413	7.91056	0.749334	0.387316	0.627308
ENSG00000009307	Baseline: CD8T_Mem vs Other	-0.199831	7.13578	0.746903	0.388087	0.627741
ENSG00000179958	Baseline: CD8T_Mem vs Other	-0.253539	6.5648	0.746507	0.388212	0.627741
ENSG00000112695	Baseline: CD8T_Mem vs Other	0.0892515	9.31135	0.74341	0.389197	0.628824
ENSG00000178982	Baseline: CD8T_Mem vs Other	-0.101441	8.95848	0.736841	0.391298	0.63137
ENSG00000133226	Baseline: CD8T_Mem vs Other	0.124643	8.2294	0.735856	0.391614	0.63137
ENSG00000184840	Baseline: CD8T_Mem vs Other	-0.187925	7.25789	0.734956	0.391904	0.63137
ENSG00000178980	Baseline: CD8T_Mem vs Other	0.229207	6.55179	0.73454	0.392038	0.63137
ENSG00000116030	Baseline: CD8T_Mem vs Other	0.187022	7.09558	0.732334	0.392749	0.632006
ENSG00000235453	Baseline: CD8T_Mem vs Other	0.236315	6.53753	0.730164	0.39345	0.632625
ENSG00000100201	Baseline: CD8T_Mem vs Other	0.164757	7.43344	0.728624	0.393949	0.632806
ENSG00000253626	Baseline: CD8T_Mem vs Other	-0.255558	6.54265	0.727859	0.394197	0.632806
ENSG00000099800	Baseline: CD8T_Mem vs Other	-0.155278	7.72864	0.722129	0.396062	0.635291
ENSG00000077312	Baseline: CD8T_Mem vs Other	0.257894	6.21991	0.716347	0.397958	0.637819
ENSG00000173726	Baseline: CD8T_Mem vs Other	-0.203973	6.99592	0.713653	0.398846	0.638441
ENSG00000102760	Baseline: CD8T_Mem vs Other	0.175449	7.27502	0.713231	0.398985	0.638441
ENSG00000198625	Baseline: CD8T_Mem vs Other	0.184921	7.06457	0.71095	0.399739	0.639135
ENSG00000111669	Baseline: CD8T_Mem vs Other	-0.0914646	9.2558	0.707971	0.400728	0.640202
ENSG00000167797	Baseline: CD8T_Mem vs Other	0.187274	7.0491	0.702795	0.402453	0.642353
ENSG00000092201	Baseline: CD8T_Mem vs Other	0.235618	6.48149	0.702005	0.402717	0.642353
ENSG00000133983	Baseline: CD8T_Mem vs Other	-0.181094	7.34467	0.700204	0.403321	0.642529
ENSG00000145287	Baseline: CD8T_Mem vs Other	-0.214653	6.88588	0.699093	0.403694	0.642529
ENSG00000079459	Baseline: CD8T_Mem vs Other	-0.238446	6.68927	0.698799	0.403793	0.642529
ENSG00000125611	Baseline: CD8T_Mem vs Other	-0.230074	6.69113	0.697038	0.404385	0.642682
ENSG00000120265	Baseline: CD8T_Mem vs Other	0.236339	6.43213	0.696291	0.404636	0.642682
ENSG00000165280	Baseline: CD8T_Mem vs Other	0.184903	7.04112	0.695645	0.404854	0.642682
ENSG00000188229	Baseline: CD8T_Mem vs Other	0.24164	6.39823	0.693802	0.405477	0.643153
ENSG00000231500	Baseline: CD8T_Mem vs Other	0.0345031	13.588	0.69281	0.405812	0.643153
ENSG00000174748	Baseline: CD8T_Mem vs Other	-0.0426595	11.9853	0.69191	0.406117	0.643153
ENSG00000124562	Baseline: CD8T_Mem vs Other	-0.20018	7.06084	0.68858	0.407248	0.644031
ENSG00000187608	Baseline: CD8T_Mem vs Other	0.144706	7.77414	0.688377	0.407317	0.644031
ENSG00000163565	Baseline: CD8T_Mem vs Other	-0.170544	7.41155	0.685184	0.408405	0.645242
ENSG00000138071	Baseline: CD8T_Mem vs Other	-0.163214	7.49992	0.681055	0.40982	0.646965
ENSG00000109971	Baseline: CD8T_Mem vs Other	0.0864963	9.30063	0.677136	0.411169	0.648582
ENSG00000176261	Baseline: CD8T_Mem vs Other	0.232613	6.44414	0.67078	0.413371	0.651292
ENSG00000185608	Baseline: CD8T_Mem vs Other	-0.268603	6.23623	0.670174	0.413582	0.651292
ENSG00000177889	Baseline: CD8T_Mem vs Other	-0.237498	6.60479	0.669033	0.413979	0.651292
ENSG00000101294	Baseline: CD8T_Mem vs Other	-0.213643	6.82341	0.668206	0.414268	0.651292
ENSG00000169020	Baseline: CD8T_Mem vs Other	0.0807044	9.51858	0.667489	0.414518	0.651292
ENSG00000143761	Baseline: CD8T_Mem vs Other	0.145019	7.66164	0.666382	0.414905	0.651388
ENSG00000113649	Baseline: CD8T_Mem vs Other	0.253296	6.14388	0.664438	0.415585	0.651943
ENSG00000108061	Baseline: CD8T_Mem vs Other	-0.266291	6.22928	0.65974	0.417237	0.654021
ENSG00000158417	Baseline: CD8T_Mem vs Other	0.130438	7.94773	0.657891	0.41789	0.654531
ENSG00000228474	Baseline: CD8T_Mem vs Other	0.0705628	9.81982	0.653297	0.419519	0.656143
ENSG00000008952	Baseline: CD8T_Mem vs Other	0.111599	8.38297	0.653134	0.419577	0.656143
ENSG00000117616	Baseline: CD8T_Mem vs Other	0.195861	6.81331	0.651702	0.420086	0.656426
ENSG00000245164	Baseline: CD8T_Mem vs Other	-0.186883	7.12327	0.650253	0.420603	0.656719
ENSG00000105176	Baseline: CD8T_Mem vs Other	0.225639	6.43984	0.648767	0.421134	0.656951
ENSG00000257727	Baseline: CD8T_Mem vs Other	-0.197444	7.04922	0.647997	0.421409	0.656951
ENSG00000151500	Baseline: CD8T_Mem vs Other	0.241592	6.24977	0.645208	0.422409	0.657886
ENSG00000138668	Baseline: CD8T_Mem vs Other	-0.151826	7.67248	0.644489	0.422668	0.657886
ENSG00000172115	Baseline: CD8T_Mem vs Other	-0.143477	7.79197	0.643032	0.423192	0.658189
ENSG00000104388	Baseline: CD8T_Mem vs Other	0.200836	6.74891	0.63896	0.424663	0.659692
ENSG00000111913	Baseline: CD8T_Mem vs Other	0.184567	6.9888	0.638528	0.424819	0.659692
ENSG00000125835	Baseline: CD8T_Mem vs Other	0.132119	7.88164	0.634989	0.426104	0.661173
ENSG00000072506	Baseline: CD8T_Mem vs Other	-0.2041	6.93032	0.631897	0.427232	0.661944
ENSG00000168439	Baseline: CD8T_Mem vs Other	-0.228238	6.65453	0.631809	0.427264	0.661944
ENSG00000121858	Baseline: CD8T_Mem vs Other	0.270013	5.97456	0.629706	0.428034	0.662623
ENSG00000105640	Baseline: CD8T_Mem vs Other	-0.0353274	12.8362	0.628155	0.428602	0.662989
ENSG00000111481	Baseline: CD8T_Mem vs Other	-0.260718	6.3536	0.625663	0.429519	0.663795
ENSG00000198830	Baseline: CD8T_Mem vs Other	-0.100962	8.73357	0.624766	0.42985	0.663795
ENSG00000043462	Baseline: CD8T_Mem vs Other	0.193415	6.81744	0.623558	0.430295	0.663795
ENSG00000092199	Baseline: CD8T_Mem vs Other	-0.108458	8.53154	0.623131	0.430453	0.663795
ENSG00000134996	Baseline: CD8T_Mem vs Other	-0.234655	6.50896	0.619347	0.431855	0.665443
ENSG00000182774	Baseline: CD8T_Mem vs Other	-0.245732	6.40051	0.617817	0.432424	0.665806
ENSG00000167770	Baseline: CD8T_Mem vs Other	0.212799	6.55955	0.615191	0.433403	0.666799
ENSG00000257621	Baseline: CD8T_Mem vs Other	0.194224	6.76224	0.613222	0.434139	0.667418
ENSG00000204387	Baseline: CD8T_Mem vs Other	-0.115285	8.31947	0.610352	0.435215	0.668395
ENSG00000174547	Baseline: CD8T_Mem vs Other	0.204335	6.67307	0.609215	0.435643	0.668395
ENSG00000107581	Baseline: CD8T_Mem vs Other	-0.192216	7.01111	0.608848	0.435781	0.668395
ENSG00000126756	Baseline: CD8T_Mem vs Other	0.111288	8.31032	0.607933	0.436126	0.668395
ENSG00000113460	Baseline: CD8T_Mem vs Other	0.231366	6.3008	0.607079	0.436448	0.668395
ENSG00000167085	Baseline: CD8T_Mem vs Other	0.160646	7.25745	0.603196	0.437918	0.670131
ENSG00000153037	Baseline: CD8T_Mem vs Other	0.231389	6.25056	0.600965	0.438765	0.670389
ENSG00000127838	Baseline: CD8T_Mem vs Other	-0.230752	6.53835	0.600948	0.438772	0.670389
ENSG00000129071	Baseline: CD8T_Mem vs Other	-0.276863	6.07371	0.600097	0.439096	0.670389
ENSG00000116539	Baseline: CD8T_Mem vs Other	0.242447	6.15293	0.599224	0.439428	0.670389
ENSG00000166598	Baseline: CD8T_Mem vs Other	-0.109736	8.39698	0.598271	0.439792	0.670431
ENSG00000128609	Baseline: CD8T_Mem vs Other	0.224246	6.32801	0.596626	0.440421	0.670858
ENSG00000171311	Baseline: CD8T_Mem vs Other	0.246222	6.09814	0.595783	0.440744	0.670858
ENSG00000180879	Baseline: CD8T_Mem vs Other	-0.0910099	8.96238	0.589071	0.443327	0.674276
ENSG00000140319	Baseline: CD8T_Mem vs Other	0.068779	9.79361	0.587412	0.44397	0.674739
ENSG00000143543	Baseline: CD8T_Mem vs Other	-0.125864	7.99219	0.58589	0.44456	0.674874
ENSG00000164919	Baseline: CD8T_Mem vs Other	-0.0858888	9.22146	0.5842	0.445217	0.674874
ENSG00000161547	Baseline: CD8T_Mem vs Other	0.154458	7.36578	0.583994	0.445297	0.674874
ENSG00000055070	Baseline: CD8T_Mem vs Other	-0.260551	6.1743	0.583704	0.44541	0.674874
ENSG00000153187	Baseline: CD8T_Mem vs Other	0.12951	7.76275	0.57943	0.447079	0.676841
ENSG00000181817	Baseline: CD8T_Mem vs Other	-0.228136	6.48932	0.578648	0.447386	0.676841
ENSG00000126432	Baseline: CD8T_Mem vs Other	0.123959	7.88087	0.576721	0.448143	0.676908
ENSG00000143198	Baseline: CD8T_Mem vs Other	-0.166152	7.2651	0.576216	0.448341	0.676908
ENSG00000116521	Baseline: CD8T_Mem vs Other	0.231081	6.16817	0.575446	0.448644	0.676908
ENSG00000157191	Baseline: CD8T_Mem vs Other	-0.246356	6.27602	0.575085	0.448786	0.676908
ENSG00000143799	Baseline: CD8T_Mem vs Other	0.182521	6.86711	0.572216	0.449919	0.677472
ENSG00000071994	Baseline: CD8T_Mem vs Other	0.230099	6.21338	0.570841	0.450464	0.677472
ENSG00000173674	Baseline: CD8T_Mem vs Other	-0.163741	7.34856	0.570755	0.450498	0.677472
ENSG00000231925	Baseline: CD8T_Mem vs Other	-0.156109	7.41407	0.570707	0.450517	0.677472
ENSG00000070010	Baseline: CD8T_Mem vs Other	0.233077	6.19492	0.563662	0.453324	0.678626
ENSG00000176209	Baseline: CD8T_Mem vs Other	-0.245915	6.20658	0.562905	0.453627	0.678626
ENSG00000226752	Baseline: CD8T_Mem vs Other	0.219083	6.30189	0.562759	0.453685	0.678626
ENSG00000182004	Baseline: CD8T_Mem vs Other	-0.110525	8.31014	0.562584	0.453756	0.678626
ENSG00000167995	Baseline: CD8T_Mem vs Other	-0.122213	8.03975	0.562132	0.453937	0.678626
ENSG00000132274	Baseline: CD8T_Mem vs Other	0.227357	6.27573	0.561306	0.454268	0.678626
ENSG00000173272	Baseline: CD8T_Mem vs Other	0.167968	7.02749	0.560671	0.454524	0.678626
ENSG00000196924	Baseline: CD8T_Mem vs Other	0.200883	6.5487	0.560542	0.454575	0.678626
ENSG00000125347	Baseline: CD8T_Mem vs Other	0.140722	7.51635	0.56048	0.4546	0.678626
ENSG00000132432	Baseline: CD8T_Mem vs Other	-0.105834	8.42417	0.560274	0.454683	0.678626
ENSG00000028137	Baseline: CD8T_Mem vs Other	-0.228244	6.47349	0.559311	0.455071	0.678698
ENSG00000106355	Baseline: CD8T_Mem vs Other	-0.144309	7.57291	0.558068	0.455572	0.678938
ENSG00000006015	Baseline: CD8T_Mem vs Other	-0.159148	7.36008	0.555553	0.456588	0.679945
ENSG00000163902	Baseline: CD8T_Mem vs Other	-0.204567	6.72852	0.551894	0.458073	0.681649
ENSG00000167552	Baseline: CD8T_Mem vs Other	-0.177471	6.99918	0.545905	0.460521	0.684781
ENSG00000154781	Baseline: CD8T_Mem vs Other	0.235048	6.07786	0.54318	0.461642	0.685936
ENSG00000146066	Baseline: CD8T_Mem vs Other	-0.118911	8.06801	0.54145	0.462355	0.686486
ENSG00000198712	Baseline: CD8T_Mem vs Other	0.0384368	11.8845	0.539932	0.462983	0.686907
ENSG00000167461	Baseline: CD8T_Mem vs Other	-0.244029	6.21186	0.538209	0.463697	0.687455
ENSG00000145782	Baseline: CD8T_Mem vs Other	0.196456	6.59387	0.535593	0.464784	0.688075
ENSG00000068079	Baseline: CD8T_Mem vs Other	0.229957	6.13441	0.535547	0.464804	0.688075
ENSG00000110876	Baseline: CD8T_Mem vs Other	0.20357	6.46091	0.5311	0.466662	0.690314
ENSG00000100823	Baseline: CD8T_Mem vs Other	-0.161015	7.22224	0.530079	0.46709	0.690436
ENSG00000164924	Baseline: CD8T_Mem vs Other	0.0958294	8.53661	0.529204	0.467457	0.690468
ENSG00000177600	Baseline: CD8T_Mem vs Other	0.0321758	12.942	0.527789	0.468053	0.690837
ENSG00000145734	Baseline: CD8T_Mem vs Other	0.231319	6.10346	0.525055	0.469207	0.691694
ENSG00000054118	Baseline: CD8T_Mem vs Other	0.157152	7.14127	0.523443	0.469889	0.691694
ENSG00000106153	Baseline: CD8T_Mem vs Other	0.0739437	9.35256	0.523041	0.47006	0.691694
ENSG00000113282	Baseline: CD8T_Mem vs Other	0.232262	6.05761	0.522785	0.470168	0.691694
ENSG00000139233	Baseline: CD8T_Mem vs Other	0.227747	6.13447	0.52232	0.470366	0.691694
ENSG00000163634	Baseline: CD8T_Mem vs Other	0.176618	6.82189	0.519878	0.471404	0.692711
ENSG00000106682	Baseline: CD8T_Mem vs Other	-0.217903	6.50375	0.516974	0.472644	0.694022
ENSG00000170791	Baseline: CD8T_Mem vs Other	-0.2215	6.44193	0.515315	0.473355	0.694302
ENSG00000087302	Baseline: CD8T_Mem vs Other	0.140312	7.41786	0.514907	0.47353	0.694302
ENSG00000023445	Baseline: CD8T_Mem vs Other	-0.213273	6.49343	0.510905	0.475253	0.696317
ENSG00000156467	Baseline: CD8T_Mem vs Other	0.0599246	9.98846	0.50995	0.475666	0.696411
ENSG00000152291	Baseline: CD8T_Mem vs Other	0.169101	6.88108	0.505919	0.477413	0.698457
ENSG00000178449	Baseline: CD8T_Mem vs Other	0.129674	7.61769	0.501321	0.47942	0.700619
ENSG00000175701	Baseline: CD8T_Mem vs Other	0.181568	6.7196	0.500928	0.479593	0.700619
ENSG00000125970	Baseline: CD8T_Mem vs Other	-0.194667	6.67617	0.498924	0.480472	0.701027
ENSG00000165119	Baseline: CD8T_Mem vs Other	-0.0997698	8.42717	0.498692	0.480574	0.701027
ENSG00000165678	Baseline: CD8T_Mem vs Other	0.145888	7.27728	0.494308	0.482508	0.703334
ENSG00000167515	Baseline: CD8T_Mem vs Other	0.153166	7.10596	0.491626	0.483697	0.704072
ENSG00000163739	Baseline: CD8T_Mem vs Other	0.159844	6.98705	0.491577	0.483719	0.704072
ENSG00000178927	Baseline: CD8T_Mem vs Other	-0.222872	6.32818	0.488418	0.485126	0.705606
ENSG00000148484	Baseline: CD8T_Mem vs Other	-0.245311	6.10395	0.486034	0.486193	0.706643
ENSG00000103024	Baseline: CD8T_Mem vs Other	-0.207785	6.48431	0.482201	0.487916	0.708415
ENSG00000048649	Baseline: CD8T_Mem vs Other	0.193589	6.50997	0.481743	0.488122	0.708415
ENSG00000137776	Baseline: CD8T_Mem vs Other	0.178509	6.70299	0.480853	0.488524	0.708484
ENSG00000143106	Baseline: CD8T_Mem vs Other	0.128971	7.53109	0.47359	0.491824	0.712752
ENSG00000172172	Baseline: CD8T_Mem vs Other	-0.227916	6.21571	0.471701	0.492688	0.713449
ENSG00000130313	Baseline: CD8T_Mem vs Other	-0.181842	6.78568	0.470792	0.493105	0.713449
ENSG00000126768	Baseline: CD8T_Mem vs Other	-0.220493	6.31289	0.4702	0.493377	0.713449
ENSG00000087191	Baseline: CD8T_Mem vs Other	0.132389	7.42233	0.468768	0.494035	0.713885
ENSG00000117133	Baseline: CD8T_Mem vs Other	-0.223669	6.26873	0.464921	0.495811	0.715933
ENSG00000104872	Baseline: CD8T_Mem vs Other	0.214722	6.10201	0.463345	0.496542	0.716123
ENSG00000156127	Baseline: CD8T_Mem vs Other	0.192282	6.43212	0.462371	0.496995	0.716123
ENSG00000029363	Baseline: CD8T_Mem vs Other	-0.156328	7.1341	0.462319	0.497019	0.716123
ENSG00000166794	Baseline: CD8T_Mem vs Other	0.0852569	8.69732	0.461465	0.497417	0.716179
ENSG00000147604	Baseline: CD8T_Mem vs Other	-0.0327001	12.3217	0.459179	0.498483	0.716496
ENSG00000092203	Baseline: CD8T_Mem vs Other	0.205029	6.23269	0.458708	0.498703	0.716496
ENSG00000155438	Baseline: CD8T_Mem vs Other	-0.204171	6.47582	0.458687	0.498713	0.716496
ENSG00000153006	Baseline: CD8T_Mem vs Other	0.208435	6.1978	0.457816	0.49912	0.716566
ENSG00000130414	Baseline: CD8T_Mem vs Other	0.203804	6.2707	0.452968	0.5014	0.718667
ENSG00000102898	Baseline: CD8T_Mem vs Other	0.16625	6.84154	0.452924	0.501421	0.718667
ENSG00000164190	Baseline: CD8T_Mem vs Other	0.207959	6.12118	0.45241	0.501664	0.718667
ENSG00000168003	Baseline: CD8T_Mem vs Other	-0.18067	6.76074	0.451175	0.502248	0.718988
ENSG00000108298	Baseline: CD8T_Mem vs Other	0.0321001	12.3532	0.447171	0.504149	0.721193
ENSG00000189306	Baseline: CD8T_Mem vs Other	-0.204559	6.46083	0.446202	0.504611	0.721338
ENSG00000196262	Baseline: CD8T_Mem vs Other	0.0604489	9.71961	0.443122	0.506084	0.722813
ENSG00000146223	Baseline: CD8T_Mem vs Other	-0.205291	6.41533	0.442087	0.506581	0.722813
ENSG00000106803	Baseline: CD8T_Mem vs Other	0.0870926	8.52064	0.441779	0.506729	0.722813
ENSG00000198160	Baseline: CD8T_Mem vs Other	0.188925	6.41678	0.439082	0.508028	0.724149
ENSG00000152219	Baseline: CD8T_Mem vs Other	0.220232	6.01567	0.43798	0.508561	0.724391
ENSG00000120727	Baseline: CD8T_Mem vs Other	-0.115969	7.84066	0.435361	0.50983	0.725217
ENSG00000088930	Baseline: CD8T_Mem vs Other	-0.184869	6.61748	0.435286	0.509867	0.725217
ENSG00000127774	Baseline: CD8T_Mem vs Other	0.177623	6.55524	0.433807	0.510586	0.725723
ENSG00000175354	Baseline: CD8T_Mem vs Other	0.189592	6.36295	0.429213	0.512832	0.72777
ENSG00000062582	Baseline: CD8T_Mem vs Other	-0.183523	6.63705	0.428569	0.513148	0.72777
ENSG00000155307	Baseline: CD8T_Mem vs Other	-0.165808	6.88682	0.428045	0.513406	0.72777
ENSG00000160087	Baseline: CD8T_Mem vs Other	0.209604	6.02262	0.427761	0.513545	0.72777
ENSG00000142534	Baseline: CD8T_Mem vs Other	-0.0421119	10.9476	0.427144	0.513849	0.72777
ENSG00000168291	Baseline: CD8T_Mem vs Other	0.207591	6.16322	0.423628	0.515585	0.729712
ENSG00000136450	Baseline: CD8T_Mem vs Other	-0.185898	6.61813	0.422092	0.516347	0.730084
ENSG00000213246	Baseline: CD8T_Mem vs Other	0.131475	7.33516	0.420933	0.516923	0.730084
ENSG00000182670	Baseline: CD8T_Mem vs Other	-0.192771	6.50117	0.420889	0.516945	0.730084
ENSG00000114686	Baseline: CD8T_Mem vs Other	0.18641	6.39835	0.418737	0.518018	0.731082
ENSG00000228300	Baseline: CD8T_Mem vs Other	-0.173374	6.78929	0.41262	0.521089	0.734897
ENSG00000074071	Baseline: CD8T_Mem vs Other	-0.145398	7.13806	0.411083	0.521865	0.735473
ENSG00000125995	Baseline: CD8T_Mem vs Other	-0.109916	7.8905	0.4102	0.522313	0.735584
ENSG00000100380	Baseline: CD8T_Mem vs Other	-0.107739	7.95202	0.405542	0.524683	0.738119
ENSG00000142227	Baseline: CD8T_Mem vs Other	0.0611594	9.54283	0.403464	0.525746	0.738119
ENSG00000183291	Baseline: CD8T_Mem vs Other	-0.132568	7.35336	0.402192	0.526399	0.738119
ENSG00000077420	Baseline: CD8T_Mem vs Other	-0.170341	6.75576	0.401998	0.526499	0.738119
ENSG00000100138	Baseline: CD8T_Mem vs Other	0.0941045	8.18917	0.401131	0.526944	0.738119
ENSG00000143420	Baseline: CD8T_Mem vs Other	0.134805	7.15281	0.40006	0.527496	0.738119
ENSG00000262814	Baseline: CD8T_Mem vs Other	0.187906	6.32359	0.399414	0.52783	0.738119
ENSG00000067900	Baseline: CD8T_Mem vs Other	-0.216306	6.10222	0.399398	0.527838	0.738119
ENSG00000186395	Baseline: CD8T_Mem vs Other	0.100225	7.98453	0.399227	0.527926	0.738119
ENSG00000242372	Baseline: CD8T_Mem vs Other	0.139108	7.123	0.398893	0.528099	0.738119
ENSG00000163344	Baseline: CD8T_Mem vs Other	-0.22162	6.09323	0.398739	0.528179	0.738119
ENSG00000114503	Baseline: CD8T_Mem vs Other	0.182843	6.31654	0.397154	0.528999	0.738749
ENSG00000125354	Baseline: CD8T_Mem vs Other	0.120968	7.47436	0.394546	0.530354	0.740124
ENSG00000106400	Baseline: CD8T_Mem vs Other	0.120321	7.51559	0.393534	0.530881	0.740342
ENSG00000197747	Baseline: CD8T_Mem vs Other	0.0751132	8.83105	0.392479	0.531432	0.740593
ENSG00000090905	Baseline: CD8T_Mem vs Other	-0.216242	6.06186	0.390613	0.532409	0.740669
ENSG00000160752	Baseline: CD8T_Mem vs Other	-0.173966	6.69961	0.390421	0.53251	0.740669
ENSG00000106211	Baseline: CD8T_Mem vs Other	-0.167989	6.77734	0.390251	0.532599	0.740669
ENSG00000169564	Baseline: CD8T_Mem vs Other	-0.0793165	8.7225	0.38587	0.534907	0.743268
ENSG00000158604	Baseline: CD8T_Mem vs Other	-0.214874	6.11289	0.384697	0.535528	0.743268
ENSG00000109180	Baseline: CD8T_Mem vs Other	0.169993	6.57602	0.383556	0.536134	0.743268
ENSG00000196230	Baseline: CD8T_Mem vs Other	0.0784833	8.65003	0.382614	0.536634	0.743268
ENSG00000172590	Baseline: CD8T_Mem vs Other	-0.117683	7.59711	0.382558	0.536664	0.743268
ENSG00000141759	Baseline: CD8T_Mem vs Other	0.135264	7.12206	0.382489	0.536701	0.743268
ENSG00000197756	Baseline: CD8T_Mem vs Other	0.0314804	11.9673	0.381496	0.53723	0.743485
ENSG00000104131	Baseline: CD8T_Mem vs Other	0.117676	7.47836	0.379304	0.538401	0.744103
ENSG00000173141	Baseline: CD8T_Mem vs Other	0.111907	7.62338	0.379245	0.538432	0.744103
ENSG00000100219	Baseline: CD8T_Mem vs Other	0.155991	6.72678	0.378569	0.538794	0.744103
ENSG00000147649	Baseline: CD8T_Mem vs Other	0.111667	7.58701	0.377509	0.539363	0.744337
ENSG00000134330	Baseline: CD8T_Mem vs Other	-0.228212	5.97913	0.376864	0.539709	0.744337
ENSG00000110031	Baseline: CD8T_Mem vs Other	-0.170993	6.66784	0.375511	0.540437	0.744827
ENSG00000144224	Baseline: CD8T_Mem vs Other	-0.125377	7.39385	0.373795	0.541364	0.745589
ENSG00000109390	Baseline: CD8T_Mem vs Other	-0.111554	7.69333	0.373065	0.541759	0.745619
ENSG00000122085	Baseline: CD8T_Mem vs Other	0.191729	6.18154	0.370977	0.542891	0.746662
ENSG00000102030	Baseline: CD8T_Mem vs Other	0.16293	6.6143	0.367713	0.544671	0.748594
ENSG00000088986	Baseline: CD8T_Mem vs Other	-0.0821969	8.54734	0.366984	0.545069	0.748627
ENSG00000051620	Baseline: CD8T_Mem vs Other	-0.186961	6.33067	0.359785	0.549037	0.753558
ENSG00000136997	Baseline: CD8T_Mem vs Other	-0.173856	6.59821	0.359063	0.549438	0.753591
ENSG00000180964	Baseline: CD8T_Mem vs Other	0.154292	6.71847	0.356158	0.551057	0.755292
ENSG00000062485	Baseline: CD8T_Mem vs Other	0.177135	6.27777	0.34782	0.555753	0.761206
ENSG00000169813	Baseline: CD8T_Mem vs Other	-0.122784	7.35244	0.345262	0.557209	0.762678
ENSG00000168374	Baseline: CD8T_Mem vs Other	-0.198802	6.15635	0.341044	0.559626	0.76535
ENSG00000153147	Baseline: CD8T_Mem vs Other	0.18735	6.0594	0.34052	0.559928	0.76535
ENSG00000111642	Baseline: CD8T_Mem vs Other	0.173515	6.29481	0.337733	0.561537	0.766695
ENSG00000130303	Baseline: CD8T_Mem vs Other	-0.109245	7.62312	0.337064	0.561925	0.766695
ENSG00000105677	Baseline: CD8T_Mem vs Other	-0.129819	7.22499	0.336825	0.562064	0.766695
ENSG00000136045	Baseline: CD8T_Mem vs Other	0.167281	6.40026	0.333407	0.564053	0.768499
ENSG00000105202	Baseline: CD8T_Mem vs Other	0.0963403	7.85597	0.332788	0.564415	0.768499
ENSG00000005059	Baseline: CD8T_Mem vs Other	-0.129983	7.22279	0.332573	0.564541	0.768499
ENSG00000249915	Baseline: CD8T_Mem vs Other	-0.125282	7.24501	0.331234	0.565326	0.768681
ENSG00000126457	Baseline: CD8T_Mem vs Other	0.117457	7.36947	0.330918	0.565511	0.768681
ENSG00000176953	Baseline: CD8T_Mem vs Other	0.17907	6.19149	0.330376	0.56583	0.768681
ENSG00000272325	Baseline: CD8T_Mem vs Other	-0.19232	6.15888	0.329512	0.566337	0.76869
ENSG00000116560	Baseline: CD8T_Mem vs Other	0.143853	6.81784	0.328306	0.567049	0.76869
ENSG00000105402	Baseline: CD8T_Mem vs Other	-0.167204	6.51165	0.328261	0.567075	0.76869
ENSG00000106028	Baseline: CD8T_Mem vs Other	-0.0950594	7.96284	0.327752	0.567376	0.76869
ENSG00000179889	Baseline: CD8T_Mem vs Other	0.190682	5.97938	0.325651	0.56862	0.769854
ENSG00000132676	Baseline: CD8T_Mem vs Other	0.175603	6.21758	0.323313	0.57001	0.771213
ENSG00000081320	Baseline: CD8T_Mem vs Other	-0.145158	6.90048	0.322484	0.570505	0.77136
ENSG00000171490	Baseline: CD8T_Mem vs Other	0.09623	7.78234	0.31693	0.573841	0.775346
ENSG00000175193	Baseline: CD8T_Mem vs Other	-0.187929	6.19997	0.313147	0.576135	0.777918
ENSG00000112335	Baseline: CD8T_Mem vs Other	0.107415	7.48353	0.312021	0.576822	0.77832
ENSG00000126698	Baseline: CD8T_Mem vs Other	0.10467	7.53118	0.311317	0.577251	0.778373
ENSG00000179091	Baseline: CD8T_Mem vs Other	-0.145373	6.87114	0.310367	0.577833	0.778632
ENSG00000136240	Baseline: CD8T_Mem vs Other	-0.15378	6.70057	0.308866	0.578753	0.778942
ENSG00000135624	Baseline: CD8T_Mem vs Other	-0.138948	6.94061	0.30872	0.578843	0.778942
ENSG00000175334	Baseline: CD8T_Mem vs Other	-0.118028	7.34649	0.306435	0.580251	0.779952
ENSG00000134375	Baseline: CD8T_Mem vs Other	-0.171943	6.36288	0.304491	0.581454	0.779952
ENSG00000102144	Baseline: CD8T_Mem vs Other	0.0858961	8.03551	0.304266	0.581594	0.779952
ENSG00000101474	Baseline: CD8T_Mem vs Other	0.170536	6.24181	0.30389	0.581827	0.779952
ENSG00000065518	Baseline: CD8T_Mem vs Other	-0.0879834	8.0381	0.303822	0.581869	0.779952
ENSG00000136819	Baseline: CD8T_Mem vs Other	0.121824	7.10394	0.303713	0.581937	0.779952
ENSG00000140105	Baseline: CD8T_Mem vs Other	-0.100167	7.71725	0.303025	0.582365	0.780002
ENSG00000113558	Baseline: CD8T_Mem vs Other	0.0672165	8.73988	0.301461	0.583339	0.780281
ENSG00000198695	Baseline: CD8T_Mem vs Other	-0.136879	6.89159	0.301436	0.583355	0.780281
ENSG00000124570	Baseline: CD8T_Mem vs Other	-0.177045	6.26802	0.300042	0.584226	0.780924
ENSG00000117523	Baseline: CD8T_Mem vs Other	-0.0978839	7.7492	0.299123	0.584802	0.781171
ENSG00000141543	Baseline: CD8T_Mem vs Other	-0.164681	6.44848	0.297583	0.58577	0.781941
ENSG00000163479	Baseline: CD8T_Mem vs Other	0.0747347	8.40487	0.296062	0.586729	0.782112
ENSG00000146701	Baseline: CD8T_Mem vs Other	-0.118654	7.26598	0.295642	0.586995	0.782112
ENSG00000123200	Baseline: CD8T_Mem vs Other	0.163756	6.29984	0.295517	0.587074	0.782112
ENSG00000185627	Baseline: CD8T_Mem vs Other	0.146017	6.61256	0.292866	0.588755	0.783829
ENSG00000067334	Baseline: CD8T_Mem vs Other	0.166484	6.16634	0.29163	0.589542	0.783983
ENSG00000118482	Baseline: CD8T_Mem vs Other	-0.190526	6.05101	0.291452	0.589655	0.783983
ENSG00000106443	Baseline: CD8T_Mem vs Other	0.165626	6.19488	0.282677	0.595309	0.790973
ENSG00000149925	Baseline: CD8T_Mem vs Other	-0.0532663	9.47178	0.281786	0.59589	0.79111
ENSG00000136279	Baseline: CD8T_Mem vs Other	-0.145143	6.7065	0.281301	0.596207	0.79111
ENSG00000132341	Baseline: CD8T_Mem vs Other	0.0615931	8.95914	0.280697	0.596601	0.79111
ENSG00000035141	Baseline: CD8T_Mem vs Other	0.172216	6.07096	0.278088	0.598311	0.792458
ENSG00000178127	Baseline: CD8T_Mem vs Other	0.0885462	7.82457	0.277937	0.598411	0.792458
ENSG00000071553	Baseline: CD8T_Mem vs Other	-0.173551	6.21896	0.275704	0.599883	0.793881
ENSG00000134294	Baseline: CD8T_Mem vs Other	-0.133762	6.86222	0.274088	0.600954	0.794681
ENSG00000144028	Baseline: CD8T_Mem vs Other	0.149789	6.45624	0.273593	0.601283	0.794681
ENSG00000178035	Baseline: CD8T_Mem vs Other	0.137698	6.6688	0.270563	0.603303	0.796665
ENSG00000125753	Baseline: CD8T_Mem vs Other	0.168202	6.09777	0.270076	0.60363	0.796665
ENSG00000133703	Baseline: CD8T_Mem vs Other	0.158653	6.24051	0.268395	0.604757	0.796665
ENSG00000142507	Baseline: CD8T_Mem vs Other	-0.0890296	7.86492	0.268368	0.604776	0.796665
ENSG00000164096	Baseline: CD8T_Mem vs Other	0.0799345	8.14681	0.268035	0.605	0.796665
ENSG00000160783	Baseline: CD8T_Mem vs Other	0.156638	6.27073	0.267122	0.605615	0.796665
ENSG00000269893	Baseline: CD8T_Mem vs Other	0.0824669	8.03283	0.266921	0.605751	0.796665
ENSG00000116478	Baseline: CD8T_Mem vs Other	0.161397	6.17954	0.266587	0.605976	0.796665
ENSG00000122862	Baseline: CD8T_Mem vs Other	-0.0600853	9.00739	0.265622	0.606629	0.796998
ENSG00000123545	Baseline: CD8T_Mem vs Other	0.178578	5.92558	0.264842	0.607158	0.797169
ENSG00000173163	Baseline: CD8T_Mem vs Other	-0.175751	6.09113	0.260941	0.609816	0.800133
ENSG00000122565	Baseline: CD8T_Mem vs Other	0.0737275	8.27672	0.260211	0.610317	0.800264
ENSG00000103035	Baseline: CD8T_Mem vs Other	0.115251	6.99573	0.257863	0.611932	0.801855
ENSG00000131871	Baseline: CD8T_Mem vs Other	0.125492	6.79253	0.255224	0.613758	0.803721
ENSG00000171530	Baseline: CD8T_Mem vs Other	0.0654193	8.56528	0.253053	0.615269	0.805172
ENSG00000117228	Baseline: CD8T_Mem vs Other	-0.163998	6.22812	0.249413	0.617822	0.807983
ENSG00000160075	Baseline: CD8T_Mem vs Other	0.0908255	7.59454	0.247044	0.619496	0.809642
ENSG00000196072	Baseline: CD8T_Mem vs Other	0.142069	6.44601	0.245574	0.620539	0.810475
ENSG00000167658	Baseline: CD8T_Mem vs Other	-0.0523552	9.30035	0.244251	0.621481	0.810893
ENSG00000172354	Baseline: CD8T_Mem vs Other	0.113393	6.98915	0.243018	0.622363	0.810893
ENSG00000196504	Baseline: CD8T_Mem vs Other	0.123821	6.74122	0.242538	0.622706	0.810893
ENSG00000150753	Baseline: CD8T_Mem vs Other	-0.123595	6.89534	0.242354	0.622839	0.810893
ENSG00000204308	Baseline: CD8T_Mem vs Other	-0.165013	6.16161	0.242132	0.622998	0.810893
ENSG00000116731	Baseline: CD8T_Mem vs Other	-0.163717	6.14341	0.24115	0.623703	0.810893
ENSG00000226979	Baseline: CD8T_Mem vs Other	-0.0947178	7.53687	0.240938	0.623856	0.810893
ENSG00000078808	Baseline: CD8T_Mem vs Other	-0.1572	6.28043	0.240589	0.624107	0.810893
ENSG00000022277	Baseline: CD8T_Mem vs Other	-0.136178	6.6549	0.239519	0.624879	0.811368
ENSG00000008988	Baseline: CD8T_Mem vs Other	-0.0261602	11.7735	0.236142	0.627329	0.81402
ENSG00000112306	Baseline: CD8T_Mem vs Other	-0.0222137	12.6593	0.233142	0.629524	0.816338
ENSG00000159692	Baseline: CD8T_Mem vs Other	-0.17764	6.00034	0.230897	0.631178	0.817901
ENSG00000196976	Baseline: CD8T_Mem vs Other	0.124231	6.72844	0.230395	0.631549	0.817901
ENSG00000084733	Baseline: CD8T_Mem vs Other	-0.161034	6.20516	0.228936	0.632631	0.818426
ENSG00000137210	Baseline: CD8T_Mem vs Other	0.0965553	7.33537	0.228343	0.633071	0.818426
ENSG00000179950	Baseline: CD8T_Mem vs Other	0.127927	6.64781	0.228086	0.633263	0.818426
ENSG00000065548	Baseline: CD8T_Mem vs Other	0.102996	7.15354	0.227642	0.633594	0.818426
ENSG00000165732	Baseline: CD8T_Mem vs Other	-0.101671	7.31695	0.226138	0.634717	0.819011
ENSG00000090060	Baseline: CD8T_Mem vs Other	0.114188	6.92647	0.224746	0.635761	0.819011
ENSG00000182117	Baseline: CD8T_Mem vs Other	-0.0687164	8.3542	0.224573	0.635891	0.819011
ENSG00000189159	Baseline: CD8T_Mem vs Other	-0.132473	6.62504	0.224485	0.635957	0.819011
ENSG00000167522	Baseline: CD8T_Mem vs Other	0.117212	6.86943	0.223885	0.636409	0.819011
ENSG00000136810	Baseline: CD8T_Mem vs Other	-0.0569147	8.89934	0.223754	0.636507	0.819011
ENSG00000141867	Baseline: CD8T_Mem vs Other	-0.158196	6.20401	0.221446	0.638251	0.820726
ENSG00000115866	Baseline: CD8T_Mem vs Other	-0.14682	6.33443	0.219347	0.639847	0.822249
ENSG00000074695	Baseline: CD8T_Mem vs Other	0.141435	6.26805	0.217203	0.641487	0.823556
ENSG00000114861	Baseline: CD8T_Mem vs Other	-0.0856046	7.68786	0.216664	0.641901	0.823556
ENSG00000116171	Baseline: CD8T_Mem vs Other	0.125345	6.61098	0.216037	0.642383	0.823556
ENSG00000175416	Baseline: CD8T_Mem vs Other	0.134107	6.46759	0.215867	0.642514	0.823556
ENSG00000150316	Baseline: CD8T_Mem vs Other	0.113262	6.88618	0.215234	0.643001	0.823652
ENSG00000101132	Baseline: CD8T_Mem vs Other	-0.130853	6.67859	0.213072	0.644674	0.825266
ENSG00000129197	Baseline: CD8T_Mem vs Other	0.146208	6.19018	0.212325	0.645255	0.82548
ENSG00000071127	Baseline: CD8T_Mem vs Other	0.114816	6.79216	0.211276	0.646072	0.825996
ENSG00000184983	Baseline: CD8T_Mem vs Other	0.0872744	7.51401	0.209997	0.647072	0.826435
ENSG00000123609	Baseline: CD8T_Mem vs Other	0.139526	6.36355	0.209777	0.647243	0.826435
ENSG00000100216	Baseline: CD8T_Mem vs Other	-0.105102	7.11594	0.209024	0.647834	0.826661
ENSG00000198356	Baseline: CD8T_Mem vs Other	-0.142336	6.34218	0.206789	0.649595	0.827863
ENSG00000204264	Baseline: CD8T_Mem vs Other	-0.071788	8.09617	0.206776	0.649605	0.827863
ENSG00000205542	Baseline: CD8T_Mem vs Other	-0.0175274	14.4008	0.205501	0.650615	0.828123
ENSG00000125877	Baseline: CD8T_Mem vs Other	0.149731	6.11886	0.205141	0.6509	0.828123
ENSG00000085662	Baseline: CD8T_Mem vs Other	0.13292	6.43389	0.204949	0.651053	0.828123
ENSG00000204435	Baseline: CD8T_Mem vs Other	-0.10396	7.13243	0.203411	0.652278	0.828268
ENSG00000182196	Baseline: CD8T_Mem vs Other	-0.0657286	8.30571	0.2032	0.652446	0.828268
ENSG00000123131	Baseline: CD8T_Mem vs Other	-0.157879	6.06768	0.202769	0.65279	0.828268
ENSG00000132507	Baseline: CD8T_Mem vs Other	-0.0729652	8.05501	0.202725	0.652826	0.828268
ENSG00000100836	Baseline: CD8T_Mem vs Other	0.129596	6.41228	0.20184	0.653535	0.828641
ENSG00000187051	Baseline: CD8T_Mem vs Other	0.0888524	7.40802	0.200207	0.654848	0.829668
ENSG00000100461	Baseline: CD8T_Mem vs Other	0.141561	6.17087	0.199558	0.655371	0.829668
ENSG00000196531	Baseline: CD8T_Mem vs Other	-0.0314181	10.5872	0.19883	0.65596	0.829668
ENSG00000166902	Baseline: CD8T_Mem vs Other	-0.146988	6.21392	0.198772	0.656007	0.829668
ENSG00000182307	Baseline: CD8T_Mem vs Other	0.118686	6.63908	0.197663	0.656905	0.829967
ENSG00000103479	Baseline: CD8T_Mem vs Other	0.141086	6.22575	0.197288	0.65721	0.829967
ENSG00000185862	Baseline: CD8T_Mem vs Other	-0.122133	6.65576	0.196509	0.657844	0.829967
ENSG00000129824	Baseline: CD8T_Mem vs Other	-0.0558715	8.67187	0.196413	0.657922	0.829967
ENSG00000053372	Baseline: CD8T_Mem vs Other	0.151595	5.98837	0.195924	0.658321	0.829967
ENSG00000205937	Baseline: CD8T_Mem vs Other	0.0959618	7.16474	0.195249	0.658873	0.830138
ENSG00000165609	Baseline: CD8T_Mem vs Other	-0.146561	6.19206	0.194495	0.65949	0.830392
ENSG00000143553	Baseline: CD8T_Mem vs Other	-0.15227	6.02446	0.190683	0.662635	0.833522
ENSG00000130726	Baseline: CD8T_Mem vs Other	-0.147965	6.12097	0.190054	0.663156	0.833522
ENSG00000156976	Baseline: CD8T_Mem vs Other	0.0796135	7.64228	0.18964	0.663501	0.833522
ENSG00000108424	Baseline: CD8T_Mem vs Other	-0.113935	6.79733	0.189442	0.663666	0.833522
ENSG00000115524	Baseline: CD8T_Mem vs Other	-0.101912	7.0623	0.188501	0.664451	0.833522
ENSG00000135185	Baseline: CD8T_Mem vs Other	0.119079	6.59218	0.188466	0.66448	0.833522
ENSG00000115128	Baseline: CD8T_Mem vs Other	0.0755172	7.71027	0.185331	0.667112	0.836298
ENSG00000101084	Baseline: CD8T_Mem vs Other	-0.0928224	7.27512	0.182777	0.669277	0.838485
ENSG00000104852	Baseline: CD8T_Mem vs Other	-0.135452	6.29542	0.182159	0.669802	0.838618
ENSG00000115233	Baseline: CD8T_Mem vs Other	-0.131428	6.3399	0.180775	0.670985	0.839572
ENSG00000084090	Baseline: CD8T_Mem vs Other	0.136913	6.13804	0.17944	0.672131	0.84015
ENSG00000151461	Baseline: CD8T_Mem vs Other	0.0787383	7.54902	0.178874	0.672618	0.84015
ENSG00000164346	Baseline: CD8T_Mem vs Other	-0.089105	7.31188	0.17846	0.672975	0.84015
ENSG00000166295	Baseline: CD8T_Mem vs Other	-0.0758917	7.71396	0.178281	0.673129	0.84015
ENSG00000082153	Baseline: CD8T_Mem vs Other	-0.0980646	7.05703	0.176971	0.674263	0.841039
ENSG00000147274	Baseline: CD8T_Mem vs Other	0.0686904	7.91564	0.175584	0.675469	0.84169
ENSG00000099783	Baseline: CD8T_Mem vs Other	0.0624016	8.18531	0.175401	0.675628	0.84169
ENSG00000138495	Baseline: CD8T_Mem vs Other	0.0689101	7.85021	0.172153	0.678475	0.844709
ENSG00000006075	Baseline: CD8T_Mem vs Other	-0.0510855	8.80408	0.171674	0.678898	0.844709
ENSG00000169189	Baseline: CD8T_Mem vs Other	-0.118748	6.60393	0.170036	0.680348	0.845899
ENSG00000109861	Baseline: CD8T_Mem vs Other	-0.0968713	7.09396	0.169638	0.680701	0.845899
ENSG00000160799	Baseline: CD8T_Mem vs Other	-0.10098	6.94911	0.168118	0.682056	0.847056
ENSG00000198399	Baseline: CD8T_Mem vs Other	0.126886	6.20924	0.16684	0.6832	0.84719
ENSG00000003402	Baseline: CD8T_Mem vs Other	-0.0882056	7.27243	0.166791	0.683245	0.84719
ENSG00000170043	Baseline: CD8T_Mem vs Other	0.0697071	7.81306	0.166577	0.683436	0.84719
ENSG00000105701	Baseline: CD8T_Mem vs Other	0.0885078	7.18673	0.165835	0.684104	0.847491
ENSG00000158411	Baseline: CD8T_Mem vs Other	0.11277	6.60943	0.165316	0.684572	0.847545
ENSG00000065911	Baseline: CD8T_Mem vs Other	-0.114949	6.62543	0.164817	0.685023	0.847578
ENSG00000129103	Baseline: CD8T_Mem vs Other	0.107511	6.63454	0.163972	0.685788	0.847999
ENSG00000164615	Baseline: CD8T_Mem vs Other	0.119555	6.39507	0.161462	0.688074	0.8503
ENSG00000107949	Baseline: CD8T_Mem vs Other	0.121898	6.3155	0.160029	0.689389	0.85072
ENSG00000196329	Baseline: CD8T_Mem vs Other	0.079327	7.42757	0.15993	0.68948	0.85072
ENSG00000132780	Baseline: CD8T_Mem vs Other	0.120123	6.30888	0.159699	0.689692	0.85072
ENSG00000114331	Baseline: CD8T_Mem vs Other	0.131798	6.14484	0.158277	0.691005	0.851813
ENSG00000137876	Baseline: CD8T_Mem vs Other	0.0772778	7.43759	0.156501	0.692654	0.853319
ENSG00000128789	Baseline: CD8T_Mem vs Other	-0.115698	6.51197	0.155907	0.693209	0.853476
ENSG00000087074	Baseline: CD8T_Mem vs Other	0.10712	6.58099	0.152146	0.696744	0.85694
ENSG00000085231	Baseline: CD8T_Mem vs Other	0.0946149	6.90681	0.152003	0.69688	0.85694
ENSG00000197448	Baseline: CD8T_Mem vs Other	-0.0656515	7.90343	0.151033	0.6978	0.857543
ENSG00000100410	Baseline: CD8T_Mem vs Other	0.129892	6.02681	0.14937	0.699388	0.85882
ENSG00000265681	Baseline: CD8T_Mem vs Other	-0.0214781	11.5845	0.149044	0.6997	0.85882
ENSG00000116473	Baseline: CD8T_Mem vs Other	-0.090359	7.11311	0.147302	0.701375	0.860322
ENSG00000160310	Baseline: CD8T_Mem vs Other	-0.0567485	8.30011	0.146502	0.702147	0.860322
ENSG00000111843	Baseline: CD8T_Mem vs Other	-0.1033	6.69081	0.146431	0.702216	0.860322
ENSG00000110330	Baseline: CD8T_Mem vs Other	0.119729	6.21271	0.145699	0.702926	0.860664
ENSG00000115234	Baseline: CD8T_Mem vs Other	-0.105374	6.62199	0.143024	0.705536	0.863331
ENSG00000095787	Baseline: CD8T_Mem vs Other	-0.124511	6.16993	0.139742	0.708778	0.866354
ENSG00000143401	Baseline: CD8T_Mem vs Other	0.107046	6.42876	0.139268	0.709249	0.866354
ENSG00000116898	Baseline: CD8T_Mem vs Other	-0.112468	6.43829	0.139209	0.709308	0.866354
ENSG00000228253	Baseline: CD8T_Mem vs Other	0.0934197	6.77549	0.136293	0.712231	0.869392
ENSG00000127445	Baseline: CD8T_Mem vs Other	0.0936576	6.74094	0.135399	0.713134	0.869963
ENSG00000102309	Baseline: CD8T_Mem vs Other	0.098058	6.69216	0.133128	0.715444	0.871737
ENSG00000150459	Baseline: CD8T_Mem vs Other	0.0510556	8.40082	0.133111	0.715461	0.871737
ENSG00000153774	Baseline: CD8T_Mem vs Other	-0.104941	6.55425	0.131917	0.716686	0.872364
ENSG00000071462	Baseline: CD8T_Mem vs Other	0.102182	6.53312	0.131757	0.71685	0.872364
ENSG00000272211	Baseline: CD8T_Mem vs Other	-0.11835	6.24556	0.129784	0.718887	0.87431
ENSG00000104660	Baseline: CD8T_Mem vs Other	-0.0643142	7.74583	0.128258	0.720474	0.875596
ENSG00000147677	Baseline: CD8T_Mem vs Other	-0.0531517	8.24887	0.127925	0.720821	0.875596
ENSG00000169508	Baseline: CD8T_Mem vs Other	0.0936903	6.71495	0.12711	0.721676	0.875714
ENSG00000118363	Baseline: CD8T_Mem vs Other	0.0585039	7.89792	0.126995	0.721796	0.875714
ENSG00000099341	Baseline: CD8T_Mem vs Other	0.0679785	7.48971	0.12628	0.722547	0.875784
ENSG00000197345	Baseline: CD8T_Mem vs Other	-0.108959	6.40697	0.126107	0.72273	0.875784
ENSG00000168610	Baseline: CD8T_Mem vs Other	-0.102392	6.53404	0.125668	0.723194	0.875814
ENSG00000221869	Baseline: CD8T_Mem vs Other	0.0861403	6.92843	0.124504	0.724426	0.876053
ENSG00000196235	Baseline: CD8T_Mem vs Other	0.103766	6.33473	0.124084	0.724871	0.876053
ENSG00000122566	Baseline: CD8T_Mem vs Other	-0.0426444	8.85042	0.123983	0.724979	0.876053
ENSG00000111678	Baseline: CD8T_Mem vs Other	-0.0563424	8.09114	0.123827	0.725145	0.876053
ENSG00000117362	Baseline: CD8T_Mem vs Other	0.107406	6.25644	0.122082	0.72701	0.877775
ENSG00000091039	Baseline: CD8T_Mem vs Other	0.105577	6.29789	0.121608	0.72752	0.877859
ENSG00000183283	Baseline: CD8T_Mem vs Other	-0.0572747	7.96196	0.119596	0.729693	0.87995
ENSG00000116288	Baseline: CD8T_Mem vs Other	-0.045698	8.58847	0.118596	0.730782	0.880345
ENSG00000116489	Baseline: CD8T_Mem vs Other	-0.0831074	7.00227	0.118117	0.731305	0.880345
ENSG00000197006	Baseline: CD8T_Mem vs Other	0.09933	6.45051	0.118082	0.731343	0.880345
ENSG00000197061	Baseline: CD8T_Mem vs Other	0.0603436	7.79208	0.116523	0.733053	0.88103
ENSG00000125458	Baseline: CD8T_Mem vs Other	0.10662	6.20783	0.116483	0.733098	0.88103
ENSG00000116044	Baseline: CD8T_Mem vs Other	-0.0903457	6.75904	0.116358	0.733236	0.88103
ENSG00000115956	Baseline: CD8T_Mem vs Other	-0.0939217	6.65043	0.115431	0.73426	0.881194
ENSG00000169689	Baseline: CD8T_Mem vs Other	-0.0895192	6.73465	0.115319	0.734384	0.881194
ENSG00000015475	Baseline: CD8T_Mem vs Other	0.109794	6.1257	0.114666	0.735109	0.881194
ENSG00000198937	Baseline: CD8T_Mem vs Other	-0.109943	6.23562	0.11464	0.735137	0.881194
ENSG00000106829	Baseline: CD8T_Mem vs Other	0.0877318	6.70717	0.113847	0.736021	0.88125
ENSG00000176978	Baseline: CD8T_Mem vs Other	-0.0859708	6.8128	0.113806	0.736067	0.88125
ENSG00000172586	Baseline: CD8T_Mem vs Other	-0.114139	6.1183	0.113068	0.736892	0.88171
ENSG00000128185	Baseline: CD8T_Mem vs Other	0.101982	6.24543	0.111817	0.738297	0.88194
ENSG00000174744	Baseline: CD8T_Mem vs Other	0.114783	5.96624	0.111731	0.738394	0.88194
ENSG00000179144	Baseline: CD8T_Mem vs Other	-0.0363799	9.19663	0.111637	0.738501	0.88194
ENSG00000103342	Baseline: CD8T_Mem vs Other	0.0964214	6.45677	0.111326	0.738851	0.88194
ENSG00000157916	Baseline: CD8T_Mem vs Other	-0.0792847	7.02766	0.110896	0.739338	0.881994
ENSG00000175567	Baseline: CD8T_Mem vs Other	-0.0616262	7.65618	0.110015	0.740338	0.88266
ENSG00000168310	Baseline: CD8T_Mem vs Other	0.0980383	6.45421	0.108827	0.741693	0.883571
ENSG00000164405	Baseline: CD8T_Mem vs Other	0.0370079	9.09156	0.108231	0.742376	0.883571
ENSG00000128989	Baseline: CD8T_Mem vs Other	0.107164	6.08188	0.108184	0.74243	0.883571
ENSG00000111348	Baseline: CD8T_Mem vs Other	0.0307458	9.63925	0.107446	0.743279	0.884055
ENSG00000117289	Baseline: CD8T_Mem vs Other	-0.0501391	8.15848	0.106722	0.744115	0.884443
ENSG00000132646	Baseline: CD8T_Mem vs Other	0.0982316	6.29733	0.106251	0.74466	0.884443
ENSG00000115685	Baseline: CD8T_Mem vs Other	-0.0961844	6.48847	0.105671	0.745334	0.884443
ENSG00000132424	Baseline: CD8T_Mem vs Other	0.0484644	8.21885	0.105634	0.745377	0.884443
ENSG00000178952	Baseline: CD8T_Mem vs Other	0.0668895	7.27137	0.104072	0.747201	0.885788
ENSG00000117632	Baseline: CD8T_Mem vs Other	-0.0894765	6.66535	0.103774	0.747551	0.885788
ENSG00000205581	Baseline: CD8T_Mem vs Other	0.0488907	8.11782	0.103527	0.747841	0.885788
ENSG00000154582	Baseline: CD8T_Mem vs Other	0.0688929	7.20215	0.102495	0.749059	0.88605
ENSG00000099204	Baseline: CD8T_Mem vs Other	-0.110283	6.10206	0.10227	0.749325	0.88605
ENSG00000113387	Baseline: CD8T_Mem vs Other	-0.0412834	8.71175	0.106908	0.749393	0.88605
ENSG00000136156	Baseline: CD8T_Mem vs Other	0.0321606	9.45052	0.101164	0.750639	0.886997
ENSG00000196776	Baseline: CD8T_Mem vs Other	-0.0676941	7.29701	0.0998939	0.752157	0.887852
ENSG00000215301	Baseline: CD8T_Mem vs Other	-0.0913084	6.60603	0.0998153	0.752251	0.887852
ENSG00000124380	Baseline: CD8T_Mem vs Other	0.0944021	6.34653	0.0994371	0.752706	0.887864
ENSG00000131508	Baseline: CD8T_Mem vs Other	0.0584105	7.57272	0.0984942	0.753843	0.88868
ENSG00000121410	Baseline: CD8T_Mem vs Other	-0.108429	6.12293	0.0975745	0.754957	0.889038
ENSG00000099995	Baseline: CD8T_Mem vs Other	0.0944735	6.22837	0.0972496	0.755352	0.889038
ENSG00000119632	Baseline: CD8T_Mem vs Other	0.0684986	7.13646	0.0971431	0.755482	0.889038
ENSG00000170515	Baseline: CD8T_Mem vs Other	-0.0453345	8.29323	0.0964006	0.756389	0.889581
ENSG00000240230	Baseline: CD8T_Mem vs Other	-0.108201	6.07083	0.0956178	0.757348	0.890185
ENSG00000152795	Baseline: CD8T_Mem vs Other	0.0407971	8.51422	0.0943007	0.758973	0.89157
ENSG00000111237	Baseline: CD8T_Mem vs Other	-0.0649862	7.34047	0.0935616	0.75989	0.892123
ENSG00000182899	Baseline: CD8T_Mem vs Other	0.0146156	12.3448	0.091523	0.76244	0.894399
ENSG00000077809	Baseline: CD8T_Mem vs Other	-0.100415	6.07426	0.0911326	0.762932	0.894399
ENSG00000144746	Baseline: CD8T_Mem vs Other	-0.0576892	7.6311	0.0909421	0.763173	0.894399
ENSG00000124614	Baseline: CD8T_Mem vs Other	-0.0196331	10.9327	0.0905484	0.763671	0.894458
ENSG00000133706	Baseline: CD8T_Mem vs Other	0.0955315	6.18389	0.0900593	0.764291	0.894659
ENSG00000157873	Baseline: CD8T_Mem vs Other	0.0918466	6.28163	0.0896373	0.764827	0.894763
ENSG00000134453	Baseline: CD8T_Mem vs Other	0.075791	6.7109	0.0872689	0.767864	0.89779
ENSG00000149136	Baseline: CD8T_Mem vs Other	0.0942396	6.19446	0.0869026	0.768338	0.897818
ENSG00000162924	Baseline: CD8T_Mem vs Other	-0.0923931	6.30026	0.08472	0.771183	0.900615
ENSG00000176731	Baseline: CD8T_Mem vs Other	0.0544684	7.56362	0.0841318	0.771956	0.900992
ENSG00000185651	Baseline: CD8T_Mem vs Other	0.051661	7.6695	0.0834639	0.772838	0.901118
ENSG00000104714	Baseline: CD8T_Mem vs Other	-0.0889291	6.39722	0.0833665	0.772967	0.901118
ENSG00000120686	Baseline: CD8T_Mem vs Other	0.093068	6.12769	0.0817383	0.775135	0.903118
ENSG00000168303	Baseline: CD8T_Mem vs Other	0.0874243	6.27353	0.0810446	0.776065	0.90331
ENSG00000102103	Baseline: CD8T_Mem vs Other	0.0865739	6.30481	0.0804158	0.776913	0.90331
ENSG00000147669	Baseline: CD8T_Mem vs Other	0.0838155	6.37168	0.0801531	0.777268	0.90331
ENSG00000069275	Baseline: CD8T_Mem vs Other	0.0545683	7.49247	0.0799493	0.777543	0.90331
ENSG00000077380	Baseline: CD8T_Mem vs Other	-0.0633853	7.11011	0.0799363	0.777561	0.90331
ENSG00000089063	Baseline: CD8T_Mem vs Other	0.074119	6.66764	0.0788811	0.778995	0.90441
ENSG00000115241	Baseline: CD8T_Mem vs Other	0.0853262	6.28897	0.078311	0.779775	0.90441
ENSG00000160710	Baseline: CD8T_Mem vs Other	-0.0656213	7.04605	0.0782436	0.779867	0.90441
ENSG00000119707	Baseline: CD8T_Mem vs Other	0.0534345	7.47744	0.0760959	0.782832	0.906784
ENSG00000105364	Baseline: CD8T_Mem vs Other	0.091859	6.0735	0.0760346	0.782918	0.906784
ENSG00000133872	Baseline: CD8T_Mem vs Other	-0.0338616	8.84814	0.0757771	0.783276	0.906784
ENSG00000175482	Baseline: CD8T_Mem vs Other	0.0652334	6.96892	0.0748341	0.784595	0.907785
ENSG00000129559	Baseline: CD8T_Mem vs Other	-0.036885	8.4838	0.0728867	0.787348	0.910442
ENSG00000100567	Baseline: CD8T_Mem vs Other	-0.0557133	7.34049	0.0719014	0.788756	0.911542
ENSG00000182149	Baseline: CD8T_Mem vs Other	0.0782165	6.41976	0.070451	0.790847	0.912713
ENSG00000179632	Baseline: CD8T_Mem vs Other	-0.079826	6.40911	0.070392	0.790933	0.912713
ENSG00000116209	Baseline: CD8T_Mem vs Other	-0.0496224	7.61416	0.0696805	0.791967	0.912713
ENSG00000184203	Baseline: CD8T_Mem vs Other	0.0625705	6.95892	0.0693209	0.792492	0.912713
ENSG00000081059	Baseline: CD8T_Mem vs Other	0.0513761	7.45088	0.0693143	0.792502	0.912713
ENSG00000144034	Baseline: CD8T_Mem vs Other	0.0763577	6.50997	0.0691295	0.792773	0.912713
ENSG00000060688	Baseline: CD8T_Mem vs Other	0.0843808	6.12313	0.0689963	0.792968	0.912713
ENSG00000106591	Baseline: CD8T_Mem vs Other	0.0784528	6.39704	0.0680823	0.794313	0.913499
ENSG00000089280	Baseline: CD8T_Mem vs Other	0.0435721	7.87165	0.0678124	0.794711	0.913499
ENSG00000138398	Baseline: CD8T_Mem vs Other	-0.056009	7.26499	0.0676017	0.795023	0.913499
ENSG00000108278	Baseline: CD8T_Mem vs Other	-0.0807723	6.28808	0.0659503	0.797487	0.915187
ENSG00000135090	Baseline: CD8T_Mem vs Other	0.0640638	6.8163	0.0654726	0.798206	0.915187
ENSG00000070081	Baseline: CD8T_Mem vs Other	-0.0627871	6.90604	0.0651535	0.798688	0.915187
ENSG00000184007	Baseline: CD8T_Mem vs Other	0.0464228	7.60861	0.0651517	0.79869	0.915187
ENSG00000116350	Baseline: CD8T_Mem vs Other	-0.0846784	6.1609	0.0650903	0.798783	0.915187
ENSG00000013306	Baseline: CD8T_Mem vs Other	0.0816483	6.14957	0.0644093	0.799816	0.915537
ENSG00000166562	Baseline: CD8T_Mem vs Other	0.056834	7.06385	0.0642843	0.800006	0.915537
ENSG00000112110	Baseline: CD8T_Mem vs Other	0.07013	6.58137	0.0629406	0.802063	0.917366
ENSG00000140350	Baseline: CD8T_Mem vs Other	0.0550445	7.13291	0.0626412	0.802525	0.917368
ENSG00000113575	Baseline: CD8T_Mem vs Other	0.0720994	6.4795	0.0619054	0.803664	0.918145
ENSG00000109332	Baseline: CD8T_Mem vs Other	-0.0401708	8.03843	0.0614449	0.804381	0.918421
ENSG00000169100	Baseline: CD8T_Mem vs Other	-0.025007	9.45844	0.0611603	0.804825	0.918421
ENSG00000119820	Baseline: CD8T_Mem vs Other	-0.0787312	6.22104	0.0599116	0.806788	0.920134
ENSG00000169230	Baseline: CD8T_Mem vs Other	-0.0366505	8.22293	0.059288	0.807776	0.920736
ENSG00000204370	Baseline: CD8T_Mem vs Other	-0.0731687	6.48012	0.0588598	0.808458	0.920987
ENSG00000167283	Baseline: CD8T_Mem vs Other	0.0191479	10.1653	0.0577252	0.810277	0.922534
ENSG00000116161	Baseline: CD8T_Mem vs Other	-0.0532441	7.14908	0.056661	0.812001	0.923969
ENSG00000138777	Baseline: CD8T_Mem vs Other	0.0766959	6.20541	0.0555403	0.813835	0.925529
ENSG00000148229	Baseline: CD8T_Mem vs Other	-0.0748133	6.26638	0.0551029	0.814556	0.925821
ENSG00000165283	Baseline: CD8T_Mem vs Other	0.0654738	6.58016	0.0548231	0.815019	0.925821
ENSG00000160201	Baseline: CD8T_Mem vs Other	-0.0375174	8.00752	0.0543894	0.815739	0.925885
ENSG00000058262	Baseline: CD8T_Mem vs Other	0.0667516	6.44348	0.0542308	0.816003	0.925885
ENSG00000100804	Baseline: CD8T_Mem vs Other	-0.0585193	6.84006	0.0538059	0.816712	0.926164
ENSG00000163636	Baseline: CD8T_Mem vs Other	-0.0683003	6.48391	0.0534401	0.817325	0.926333
ENSG00000148290	Baseline: CD8T_Mem vs Other	0.0659701	6.42262	0.0518312	0.820048	0.928416
ENSG00000128699	Baseline: CD8T_Mem vs Other	0.0555834	6.82924	0.0515142	0.82059	0.928416
ENSG00000067829	Baseline: CD8T_Mem vs Other	-0.0715059	6.24266	0.051137	0.821237	0.928416
ENSG00000110955	Baseline: CD8T_Mem vs Other	-0.0323037	8.35117	0.0509325	0.821588	0.928416
ENSG00000146112	Baseline: CD8T_Mem vs Other	-0.0593311	6.72301	0.0508366	0.821753	0.928416
ENSG00000164167	Baseline: CD8T_Mem vs Other	-0.0461422	7.3727	0.0505113	0.822315	0.928416
ENSG00000114956	Baseline: CD8T_Mem vs Other	0.0479583	7.22151	0.050231	0.822801	0.928416
ENSG00000145860	Baseline: CD8T_Mem vs Other	-0.0613462	6.64558	0.0501838	0.822882	0.928416
ENSG00000081154	Baseline: CD8T_Mem vs Other	0.0595976	6.57522	0.048124	0.826496	0.931635
ENSG00000172922	Baseline: CD8T_Mem vs Other	0.0553522	6.81767	0.0478819	0.826926	0.931635
ENSG00000147684	Baseline: CD8T_Mem vs Other	-0.0326287	8.24098	0.0477064	0.827239	0.931635
ENSG00000162511	Baseline: CD8T_Mem vs Other	0.0258414	8.88604	0.0475028	0.827602	0.931635
ENSG00000163319	Baseline: CD8T_Mem vs Other	-0.0511385	7.02985	0.0469093	0.828665	0.932211
ENSG00000152495	Baseline: CD8T_Mem vs Other	-0.0630492	6.52968	0.0466973	0.829047	0.932211
ENSG00000101558	Baseline: CD8T_Mem vs Other	-0.0521772	6.9544	0.0459625	0.830376	0.932303
ENSG00000100060	Baseline: CD8T_Mem vs Other	-0.0668885	6.34664	0.0459117	0.830469	0.932303
ENSG00000128272	Baseline: CD8T_Mem vs Other	-0.0673359	6.28737	0.0458782	0.83053	0.932303
ENSG00000132334	Baseline: CD8T_Mem vs Other	-0.0575034	6.76593	0.0451353	0.831887	0.933302
ENSG00000011304	Baseline: CD8T_Mem vs Other	0.0619113	6.46342	0.0442931	0.833439	0.934519
ENSG00000163156	Baseline: CD8T_Mem vs Other	-0.0655243	6.25388	0.042898	0.836045	0.936787
ENSG00000108561	Baseline: CD8T_Mem vs Other	-0.0298166	8.30671	0.0424913	0.836813	0.936787
ENSG00000145354	Baseline: CD8T_Mem vs Other	0.0658488	6.14123	0.0422156	0.837336	0.936787
ENSG00000153310	Baseline: CD8T_Mem vs Other	0.0469537	7.05277	0.0422143	0.837339	0.936787
ENSG00000129084	Baseline: CD8T_Mem vs Other	0.041651	7.33515	0.0407948	0.840059	0.939305
ENSG00000163399	Baseline: CD8T_Mem vs Other	-0.0642594	6.23187	0.0398317	0.841933	0.940517
ENSG00000162980	Baseline: CD8T_Mem vs Other	-0.0640037	6.27772	0.039754	0.842085	0.940517
ENSG00000074201	Baseline: CD8T_Mem vs Other	-0.0521409	6.77705	0.0391736	0.843227	0.940811
ENSG00000129518	Baseline: CD8T_Mem vs Other	0.0508809	6.77997	0.0391414	0.843291	0.940811
ENSG00000099624	Baseline: CD8T_Mem vs Other	0.0252782	8.6403	0.038543	0.844478	0.941141
ENSG00000106052	Baseline: CD8T_Mem vs Other	0.0417246	7.25944	0.0385128	0.844538	0.941141
ENSG00000170860	Baseline: CD8T_Mem vs Other	-0.0364214	7.59483	0.037833	0.845899	0.941141
ENSG00000179115	Baseline: CD8T_Mem vs Other	-0.0643643	6.14995	0.0378322	0.8459	0.941141
ENSG00000162961	Baseline: CD8T_Mem vs Other	-0.0467322	7.01977	0.037811	0.845943	0.941141
ENSG00000204568	Baseline: CD8T_Mem vs Other	-0.0597559	6.33971	0.036686	0.848224	0.943153
ENSG00000168036	Baseline: CD8T_Mem vs Other	0.050236	6.74107	0.0360312	0.849568	0.943321
ENSG00000124795	Baseline: CD8T_Mem vs Other	0.0361057	7.51784	0.0357198	0.850212	0.943321
ENSG00000136732	Baseline: CD8T_Mem vs Other	0.0352081	7.61081	0.0356966	0.85026	0.943321
ENSG00000005955	Baseline: CD8T_Mem vs Other	0.057748	6.33041	0.035521	0.850624	0.943321
ENSG00000162191	Baseline: CD8T_Mem vs Other	-0.0311548	7.89148	0.0351103	0.85148	0.943321
ENSG00000067167	Baseline: CD8T_Mem vs Other	0.0498877	6.71893	0.0350724	0.851559	0.943321
ENSG00000174780	Baseline: CD8T_Mem vs Other	-0.054603	6.5317	0.035014	0.851681	0.943321
ENSG00000153179	Baseline: CD8T_Mem vs Other	0.0605739	6.09411	0.0344879	0.852787	0.943782
