## Supplementary Tables 1-8 for "NK Cell Activation as an Immune Mechanism in Depression: Insights from Single-Cell Multi-Omics" (part 2 of 3)

### Sheet: 2 (continued)
Gene	Cell_type_contrast	logFC	logCPM	F_statistic	P_value	FDR
ENSG00000170430	Baseline: CD8T_Mem vs Other	0.0576781	6.18801	0.0341258	0.853553	0.943782
ENSG00000188612	Baseline: CD8T_Mem vs Other	0.023502	8.67747	0.0339309	0.853967	0.943782
ENSG00000185896	Baseline: CD8T_Mem vs Other	-0.0556993	6.44515	0.033921	0.853988	0.943782
ENSG00000115165	Baseline: CD8T_Mem vs Other	-0.0449374	6.92877	0.0335501	0.85478	0.943923
ENSG00000244038	Baseline: CD8T_Mem vs Other	0.0497134	6.61954	0.0334188	0.855061	0.943923
ENSG00000164104	Baseline: CD8T_Mem vs Other	0.0430331	7.00527	0.0331713	0.855593	0.943988
ENSG00000171314	Baseline: CD8T_Mem vs Other	0.0307867	7.82981	0.0328518	0.856282	0.944227
ENSG00000130592	Baseline: CD8T_Mem vs Other	0.0279699	8.07511	0.032375	0.857318	0.944847
ENSG00000113013	Baseline: CD8T_Mem vs Other	-0.049307	6.6151	0.0316959	0.858806	0.945965
ENSG00000174891	Baseline: CD8T_Mem vs Other	0.0433751	6.90633	0.0307616	0.860881	0.947615
ENSG00000116459	Baseline: CD8T_Mem vs Other	-0.0351643	7.43668	0.030433	0.861618	0.947615
ENSG00000086598	Baseline: CD8T_Mem vs Other	0.0484881	6.60165	0.0303579	0.861788	0.947615
ENSG00000130826	Baseline: CD8T_Mem vs Other	0.0465284	6.6249	0.0300244	0.862541	0.947615
ENSG00000074800	Baseline: CD8T_Mem vs Other	-0.0168667	9.54978	0.0299242	0.862768	0.947615
ENSG00000105379	Baseline: CD8T_Mem vs Other	0.04035	6.97304	0.0294715	0.8638	0.947615
ENSG00000149196	Baseline: CD8T_Mem vs Other	-0.0539105	6.24807	0.0291749	0.86448	0.947615
ENSG00000155926	Baseline: CD8T_Mem vs Other	0.0557781	6.12198	0.0290722	0.864717	0.947615
ENSG00000062194	Baseline: CD8T_Mem vs Other	0.0482875	6.52013	0.0289348	0.865034	0.947615
ENSG00000108294	Baseline: CD8T_Mem vs Other	-0.0232074	8.48511	0.0289282	0.865049	0.947615
ENSG00000004455	Baseline: CD8T_Mem vs Other	-0.0540453	6.1758	0.0285715	0.865876	0.947765
ENSG00000148444	Baseline: CD8T_Mem vs Other	0.0537522	6.19725	0.0283864	0.866307	0.947765
ENSG00000138279	Baseline: CD8T_Mem vs Other	-0.044631	6.7144	0.0282329	0.866666	0.947765
ENSG00000136942	Baseline: CD8T_Mem vs Other	0.00834183	12.1202	0.0280542	0.867084	0.947765
ENSG00000126749	Baseline: CD8T_Mem vs Other	-0.0544701	6.17583	0.0275749	0.868214	0.948257
ENSG00000108055	Baseline: CD8T_Mem vs Other	-0.0456675	6.63202	0.0274609	0.868484	0.948257
ENSG00000131100	Baseline: CD8T_Mem vs Other	0.0463681	6.52536	0.0268724	0.869888	0.948569
ENSG00000105401	Baseline: CD8T_Mem vs Other	0.0365964	7.10579	0.0264721	0.870852	0.948569
ENSG00000148303	Baseline: CD8T_Mem vs Other	-0.0112829	10.67	0.0263859	0.871061	0.948569
ENSG00000158710	Baseline: CD8T_Mem vs Other	0.0276418	7.83855	0.0263551	0.871135	0.948569
ENSG00000054116	Baseline: CD8T_Mem vs Other	0.0448178	6.5801	0.0263515	0.871144	0.948569
ENSG00000198832	Baseline: CD8T_Mem vs Other	-0.0501658	6.32484	0.026033	0.871918	0.948894
ENSG00000198791	Baseline: CD8T_Mem vs Other	0.0497851	6.28942	0.025646	0.872866	0.949408
ENSG00000272540	Baseline: CD8T_Mem vs Other	0.036696	6.936	0.0233338	0.878685	0.955218
ENSG00000166226	Baseline: CD8T_Mem vs Other	-0.0375707	6.90355	0.0225574	0.880706	0.956412
ENSG00000269293	Baseline: CD8T_Mem vs Other	-0.049305	6.11528	0.0225434	0.880742	0.956412
ENSG00000150347	Baseline: CD8T_Mem vs Other	0.0452749	6.34834	0.0222002	0.881647	0.956624
ENSG00000135899	Baseline: CD8T_Mem vs Other	-0.0370584	6.9082	0.0221066	0.881895	0.956624
ENSG00000096746	Baseline: CD8T_Mem vs Other	0.0435933	6.4159	0.021617	0.8832	0.95752
ENSG00000168385	Baseline: CD8T_Mem vs Other	0.0414959	6.49622	0.0213866	0.88382	0.957671
ENSG00000204220	Baseline: CD8T_Mem vs Other	0.0378361	6.7272	0.0211414	0.884483	0.957695
ENSG00000105821	Baseline: CD8T_Mem vs Other	-0.0488547	6.10443	0.0208764	0.885204	0.957695
ENSG00000212907	Baseline: CD8T_Mem vs Other	0.0167845	8.94729	0.0201889	0.887097	0.957695
ENSG00000142684	Baseline: CD8T_Mem vs Other	0.043601	6.2819	0.0200923	0.887366	0.957695
ENSG00000048162	Baseline: CD8T_Mem vs Other	0.0437289	6.30286	0.0200901	0.887372	0.957695
ENSG00000122257	Baseline: CD8T_Mem vs Other	-0.045705	6.22544	0.0200789	0.887403	0.957695
ENSG00000171634	Baseline: CD8T_Mem vs Other	0.0363483	6.70212	0.0199824	0.887673	0.957695
ENSG00000100764	Baseline: CD8T_Mem vs Other	0.0342714	6.93262	0.0199803	0.887678	0.957695
ENSG00000127483	Baseline: CD8T_Mem vs Other	0.034436	6.90369	0.0197565	0.888305	0.957854
ENSG00000183617	Baseline: CD8T_Mem vs Other	-0.0320234	7.08709	0.0194784	0.889089	0.958067
ENSG00000112081	Baseline: CD8T_Mem vs Other	0.0230161	7.92726	0.0193466	0.889462	0.958067
ENSG00000101361	Baseline: CD8T_Mem vs Other	-0.0333828	6.92552	0.0190121	0.890416	0.958577
ENSG00000168288	Baseline: CD8T_Mem vs Other	0.0417592	6.27583	0.018695	0.891328	0.959042
ENSG00000021355	Baseline: CD8T_Mem vs Other	-0.0372832	6.64406	0.0179103	0.893619	0.960989
ENSG00000196655	Baseline: CD8T_Mem vs Other	0.037336	6.50273	0.0171358	0.895931	0.962099
ENSG00000147140	Baseline: CD8T_Mem vs Other	-0.035246	6.66268	0.0171004	0.896038	0.962099
ENSG00000138385	Baseline: CD8T_Mem vs Other	0.0274157	7.26105	0.016943	0.896515	0.962099
ENSG00000119185	Baseline: CD8T_Mem vs Other	0.0414733	6.24233	0.0169221	0.896578	0.962099
ENSG00000089048	Baseline: CD8T_Mem vs Other	-0.0400431	6.34118	0.016469	0.897965	0.962361
ENSG00000182944	Baseline: CD8T_Mem vs Other	-0.0329026	6.84279	0.0164217	0.898111	0.962361
ENSG00000125944	Baseline: CD8T_Mem vs Other	0.0333061	6.75731	0.0163706	0.898268	0.962361
ENSG00000100519	Baseline: CD8T_Mem vs Other	-0.0404744	6.16976	0.0156175	0.900623	0.964367
ENSG00000253729	Baseline: CD8T_Mem vs Other	-0.0335491	6.62482	0.0149521	0.902753	0.966129
ENSG00000136936	Baseline: CD8T_Mem vs Other	0.0379618	6.29551	0.0146017	0.903893	0.966456
ENSG00000014641	Baseline: CD8T_Mem vs Other	0.0298542	6.86265	0.0145613	0.904026	0.966456
ENSG00000239672	Baseline: CD8T_Mem vs Other	-0.0267059	7.18443	0.0141942	0.905237	0.967233
ENSG00000148908	Baseline: CD8T_Mem vs Other	-0.0174326	8.24853	0.0136866	0.90694	0.968534
ENSG00000119048	Baseline: CD8T_Mem vs Other	-0.0289164	6.88723	0.0134693	0.907678	0.968804
ENSG00000155463	Baseline: CD8T_Mem vs Other	0.0342082	6.4306	0.0131825	0.908662	0.968862
ENSG00000120690	Baseline: CD8T_Mem vs Other	-0.0283495	6.87806	0.0131707	0.908702	0.968862
ENSG00000111640	Baseline: CD8T_Mem vs Other	-0.00847518	10.4071	0.0129371	0.909512	0.969093
ENSG00000136930	Baseline: CD8T_Mem vs Other	0.023035	7.38296	0.012829	0.909889	0.969093
ENSG00000169021	Baseline: CD8T_Mem vs Other	0.0223236	7.42602	0.012584	0.91075	0.969493
ENSG00000086758	Baseline: CD8T_Mem vs Other	0.0350791	6.20851	0.0122428	0.911964	0.970267
ENSG00000161970	Baseline: CD8T_Mem vs Other	-0.0052812	12.3702	0.0120603	0.912619	0.970371
ENSG00000215021	Baseline: CD8T_Mem vs Other	0.0257361	6.9776	0.0119458	0.913033	0.970371
ENSG00000180992	Baseline: CD8T_Mem vs Other	0.0286053	6.70763	0.011733	0.913809	0.970424
ENSG00000146007	Baseline: CD8T_Mem vs Other	0.027132	6.84091	0.0116659	0.914054	0.970424
ENSG00000178057	Baseline: CD8T_Mem vs Other	0.0224953	7.21002	0.0110601	0.916307	0.971979
ENSG00000075415	Baseline: CD8T_Mem vs Other	-0.0170559	7.95296	0.0109124	0.916866	0.971979
ENSG00000079785	Baseline: CD8T_Mem vs Other	0.0273352	6.73132	0.0108818	0.916982	0.971979
ENSG00000131171	Baseline: CD8T_Mem vs Other	0.0254265	6.88776	0.0107548	0.917466	0.971979
ENSG00000121774	Baseline: CD8T_Mem vs Other	-0.0232892	7.09381	0.0103376	0.919077	0.972475
ENSG00000110696	Baseline: CD8T_Mem vs Other	0.015662	8.10619	0.0103139	0.91917	0.972475
ENSG00000169926	Baseline: CD8T_Mem vs Other	-0.0322276	6.23745	0.0102562	0.919395	0.972475
ENSG00000115935	Baseline: CD8T_Mem vs Other	0.0250393	6.84326	0.0100433	0.920234	0.972846
ENSG00000115053	Baseline: CD8T_Mem vs Other	-0.0107535	9.19937	0.00985128	0.920997	0.973138
ENSG00000084072	Baseline: CD8T_Mem vs Other	0.0310314	6.16508	0.00915004	0.923852	0.975638
ENSG00000213523	Baseline: CD8T_Mem vs Other	0.0310322	6.11401	0.00890286	0.924884	0.976213
ENSG00000205544	Baseline: CD8T_Mem vs Other	0.020281	7.11402	0.00816397	0.92806	0.978441
ENSG00000116754	Baseline: CD8T_Mem vs Other	-0.0183282	7.40019	0.0081619	0.928069	0.978441
ENSG00000136717	Baseline: CD8T_Mem vs Other	-0.0291362	6.21155	0.00807205	0.928465	0.978441
ENSG00000089289	Baseline: CD8T_Mem vs Other	0.0262868	6.39954	0.00771218	0.930074	0.97915
ENSG00000140395	Baseline: CD8T_Mem vs Other	-0.0284999	6.10832	0.00752763	0.930913	0.97915
ENSG00000101654	Baseline: CD8T_Mem vs Other	0.022639	6.72136	0.00746662	0.931193	0.97915
ENSG00000146425	Baseline: CD8T_Mem vs Other	-0.0235111	6.67528	0.00746578	0.931197	0.97915
ENSG00000164258	Baseline: CD8T_Mem vs Other	-0.0259303	6.37851	0.0073805	0.93159	0.97915
ENSG00000184924	Baseline: CD8T_Mem vs Other	0.026091	6.28079	0.00719195	0.932468	0.979446
ENSG00000105669	Baseline: CD8T_Mem vs Other	-0.0132162	8.13921	0.00711006	0.932852	0.979446
ENSG00000204356	Baseline: CD8T_Mem vs Other	0.0265274	6.16507	0.00670296	0.934798	0.980265
ENSG00000180448	Baseline: CD8T_Mem vs Other	-0.0259402	6.18428	0.00649671	0.935807	0.980265
ENSG00000186298	Baseline: CD8T_Mem vs Other	0.0233697	6.36437	0.00620789	0.937247	0.980265
ENSG00000131236	Baseline: CD8T_Mem vs Other	-0.0145246	7.58139	0.00610448	0.937771	0.980265
ENSG00000175166	Baseline: CD8T_Mem vs Other	-0.0234624	6.36954	0.00604073	0.938096	0.980265
ENSG00000142669	Baseline: CD8T_Mem vs Other	0.00595854	10.2992	0.0060328	0.938137	0.980265
ENSG00000075239	Baseline: CD8T_Mem vs Other	0.0242362	6.28604	0.00599844	0.938313	0.980265
ENSG00000086504	Baseline: CD8T_Mem vs Other	0.0245705	6.23588	0.00591683	0.938733	0.980265
ENSG00000137309	Baseline: CD8T_Mem vs Other	-0.0196444	6.84214	0.00590493	0.938795	0.980265
ENSG00000140612	Baseline: CD8T_Mem vs Other	-0.0181956	6.97029	0.00574232	0.939642	0.980265
ENSG00000125977	Baseline: CD8T_Mem vs Other	-0.0110518	8.29174	0.00573169	0.939697	0.980265
ENSG00000164054	Baseline: CD8T_Mem vs Other	-0.0232369	6.34855	0.00568025	0.939968	0.980265
ENSG00000241370	Baseline: CD8T_Mem vs Other	-0.0228698	6.33287	0.00567161	0.940014	0.980265
ENSG00000134049	Baseline: CD8T_Mem vs Other	-0.0218947	6.45814	0.00539478	0.941493	0.981295
ENSG00000122359	Baseline: CD8T_Mem vs Other	-0.0182618	6.82703	0.00508413	0.9432	0.982123
ENSG00000089053	Baseline: CD8T_Mem vs Other	-0.0217567	6.34883	0.00506042	0.943332	0.982123
ENSG00000196419	Baseline: CD8T_Mem vs Other	0.0135186	7.5004	0.0049837	0.943763	0.982123
ENSG00000198856	Baseline: CD8T_Mem vs Other	-0.0158113	7.13093	0.00489653	0.944256	0.982124
ENSG00000175768	Baseline: CD8T_Mem vs Other	0.0134325	7.42504	0.0046037	0.945946	0.983083
ENSG00000069424	Baseline: CD8T_Mem vs Other	0.0232702	5.98401	0.00452981	0.946381	0.983083
ENSG00000129351	Baseline: CD8T_Mem vs Other	-0.0164996	6.89487	0.0044836	0.946654	0.983083
ENSG00000134001	Baseline: CD8T_Mem vs Other	-0.0210157	6.23326	0.00430988	0.947697	0.983654
ENSG00000214046	Baseline: CD8T_Mem vs Other	0.0203855	6.2552	0.00413795	0.948749	0.984235
ENSG00000158042	Baseline: CD8T_Mem vs Other	0.0203707	6.07112	0.00394587	0.949951	0.984838
ENSG00000155368	Baseline: CD8T_Mem vs Other	0.00905431	8.28308	0.00388825	0.950317	0.984838
ENSG00000125656	Baseline: CD8T_Mem vs Other	0.0190047	6.21149	0.00359706	0.952211	0.985438
ENSG00000122034	Baseline: CD8T_Mem vs Other	0.00982998	7.91317	0.00354159	0.952581	0.985438
ENSG00000090263	Baseline: CD8T_Mem vs Other	-0.0165572	6.56536	0.00344404	0.953238	0.985438
ENSG00000115875	Baseline: CD8T_Mem vs Other	-0.00887875	8.20036	0.00340812	0.953482	0.985438
ENSG00000134153	Baseline: CD8T_Mem vs Other	-0.0180727	6.2532	0.00338753	0.953623	0.985438
ENSG00000156110	Baseline: CD8T_Mem vs Other	0.0174338	6.40914	0.00335339	0.953857	0.985438
ENSG00000084623	Baseline: CD8T_Mem vs Other	0.0120843	7.26093	0.00322512	0.954747	0.985848
ENSG00000135968	Baseline: CD8T_Mem vs Other	0.0114034	7.31511	0.00293519	0.956827	0.987061
ENSG00000155329	Baseline: CD8T_Mem vs Other	0.0169674	6.28279	0.00292385	0.95691	0.987061
ENSG00000166197	Baseline: CD8T_Mem vs Other	0.0147845	6.54993	0.00281287	0.957735	0.987401
ENSG00000057608	Baseline: CD8T_Mem vs Other	0.0126042	6.87054	0.00252986	0.959916	0.987753
ENSG00000156261	Baseline: CD8T_Mem vs Other	-0.0111742	7.10834	0.00241447	0.96084	0.987753
ENSG00000102096	Baseline: CD8T_Mem vs Other	-0.0132677	6.65763	0.00238636	0.961068	0.987753
ENSG00000126067	Baseline: CD8T_Mem vs Other	0.0102727	7.28538	0.0023514	0.961354	0.987753
ENSG00000144381	Baseline: CD8T_Mem vs Other	0.00729544	8.15841	0.00227479	0.961988	0.987753
ENSG00000118579	Baseline: CD8T_Mem vs Other	0.0139897	6.46683	0.00223228	0.962345	0.987753
ENSG00000172349	Baseline: CD8T_Mem vs Other	-0.0138431	6.39839	0.0020706	0.963733	0.987753
ENSG00000116752	Baseline: CD8T_Mem vs Other	-0.0147266	6.15619	0.00201965	0.964182	0.987753
ENSG00000111716	Baseline: CD8T_Mem vs Other	0.00426671	9.61694	0.00200058	0.964351	0.987753
ENSG00000146731	Baseline: CD8T_Mem vs Other	0.00993686	7.15	0.00199332	0.964416	0.987753
ENSG00000015285	Baseline: CD8T_Mem vs Other	-0.0129627	6.47124	0.00196334	0.964684	0.987753
ENSG00000163811	Baseline: CD8T_Mem vs Other	-0.0115055	6.74821	0.0019585	0.964728	0.987753
ENSG00000100632	Baseline: CD8T_Mem vs Other	-0.00667181	8.22336	0.00195569	0.964753	0.987753
ENSG00000112576	Baseline: CD8T_Mem vs Other	0.0100743	7.01936	0.00188741	0.965374	0.987753
ENSG00000205220	Baseline: CD8T_Mem vs Other	-0.0070806	7.94317	0.00187413	0.965496	0.987753
ENSG00000186184	Baseline: CD8T_Mem vs Other	-0.00954914	7.02304	0.00164704	0.967652	0.988693
ENSG00000106244	Baseline: CD8T_Mem vs Other	0.00984511	6.83489	0.00153973	0.968723	0.988693
ENSG00000115268	Baseline: CD8T_Mem vs Other	-0.00175062	12.6957	0.00149028	0.969229	0.988693
ENSG00000168899	Baseline: CD8T_Mem vs Other	-0.00948406	6.85176	0.00144138	0.969738	0.988693
ENSG00000104964	Baseline: CD8T_Mem vs Other	-0.00538577	8.27514	0.00137973	0.970392	0.988693
ENSG00000031698	Baseline: CD8T_Mem vs Other	0.00937856	6.79582	0.00135575	0.97065	0.988693
ENSG00000143771	Baseline: CD8T_Mem vs Other	-0.0119725	6.15367	0.00134647	0.970751	0.988693
ENSG00000255302	Baseline: CD8T_Mem vs Other	0.00664934	7.55549	0.00126025	0.971702	0.988693
ENSG00000101972	Baseline: CD8T_Mem vs Other	-0.00978142	6.60999	0.0012588	0.971719	0.988693
ENSG00000172081	Baseline: CD8T_Mem vs Other	-0.0118059	6.05974	0.00118906	0.972513	0.988693
ENSG00000175602	Baseline: CD8T_Mem vs Other	-0.00690773	7.34329	0.00115224	0.972942	0.988693
ENSG00000130755	Baseline: CD8T_Mem vs Other	-0.00361405	9.20422	0.0011112	0.973428	0.988693
ENSG00000145779	Baseline: CD8T_Mem vs Other	-0.00870834	6.76478	0.00110849	0.97346	0.988693
ENSG00000099385	Baseline: CD8T_Mem vs Other	0.0103655	6.20084	0.00108878	0.973697	0.988693
ENSG00000105323	Baseline: CD8T_Mem vs Other	-0.009639	6.39852	0.00103727	0.974327	0.988693
ENSG00000215845	Baseline: CD8T_Mem vs Other	-0.00678103	7.29324	0.00103658	0.974335	0.988693
ENSG00000186010	Baseline: CD8T_Mem vs Other	-0.00326824	9.02425	0.000814947	0.977243	0.990918
ENSG00000165669	Baseline: CD8T_Mem vs Other	0.00871292	6.33579	0.000795202	0.97752	0.990918
ENSG00000182512	Baseline: CD8T_Mem vs Other	0.00821229	6.42272	0.000750899	0.978155	0.991058
ENSG00000101421	Baseline: CD8T_Mem vs Other	0.00608039	6.98098	0.000641738	0.979805	0.991634
ENSG00000128050	Baseline: CD8T_Mem vs Other	0.00820307	6.15636	0.000640064	0.979831	0.991634
ENSG00000157514	Baseline: CD8T_Mem vs Other	0.00751932	6.39859	0.000606749	0.980363	0.991634
ENSG00000173575	Baseline: CD8T_Mem vs Other	0.00590613	6.93525	0.000585529	0.98071	0.991634
ENSG00000113851	Baseline: CD8T_Mem vs Other	-0.00705944	6.38215	0.000521005	0.981803	0.992237
ENSG00000125901	Baseline: CD8T_Mem vs Other	-0.00657258	6.41275	0.000488256	0.982384	0.992322
ENSG00000146457	Baseline: CD8T_Mem vs Other	0.00524051	6.72932	0.000408157	0.983894	0.993345
ENSG00000196396	Baseline: CD8T_Mem vs Other	-0.00646806	6.05407	0.000374427	0.984573	0.993529
ENSG00000205352	Baseline: CD8T_Mem vs Other	-0.00271595	7.91735	0.00027001	0.9869	0.995373
ENSG00000213619	Baseline: CD8T_Mem vs Other	-0.00404115	6.67514	0.000219064	0.9882	0.996181
ENSG00000127922	Baseline: CD8T_Mem vs Other	0.00178624	8.35692	0.000158018	0.989978	0.99747
ENSG00000183172	Baseline: CD8T_Mem vs Other	-0.0013159	8.23534	7.9726e-05	0.992881	0.9986
ENSG00000159445	Baseline: CD8T_Mem vs Other	-0.00257921	6.21407	6.59587e-05	0.993525	0.9986
ENSG00000090520	Baseline: CD8T_Mem vs Other	0.00189804	6.91556	6.2337e-05	0.993705	0.9986
ENSG00000198931	Baseline: CD8T_Mem vs Other	0.000902417	8.97583	6.04344e-05	0.993802	0.9986
ENSG00000168724	Baseline: CD8T_Mem vs Other	-0.0025558	6.05361	5.43136e-05	0.994124	0.9986
ENSG00000231360	Baseline: CD8T_Mem vs Other	0.00177854	6.50722	3.76576e-05	0.995107	0.9986
ENSG00000232388	Baseline: CD8T_Mem vs Other	-0.00106474	7.60032	3.34006e-05	0.995392	0.9986
ENSG00000170584	Baseline: CD8T_Mem vs Other	0.00149228	6.22783	2.0645e-05	0.996377	0.9986
ENSG00000163938	Baseline: CD8T_Mem vs Other	0.00126027	6.4475	1.9866e-05	0.996446	0.9986
ENSG00000171858	Baseline: CD8T_Mem vs Other	-0.00024689	11.5505	1.93265e-05	0.996495	0.9986
ENSG00000137714	Baseline: CD8T_Mem vs Other	-0.00138037	6.01548	1.77996e-05	0.996636	0.9986
ENSG00000128245	Baseline: CD8T_Mem vs Other	-0.000970893	6.28641	9.30532e-06	0.997568	0.9986
ENSG00000100650	Baseline: CD8T_Mem vs Other	0.000370642	8.77651	9.05886e-06	0.9976	0.9986
ENSG00000170889	Baseline: CD8T_Mem vs Other	-2.51541e-05	11.8386	2.34639e-07	0.999614	0.99966
ENSG00000105373	Baseline: CD8T_Mem vs Other	-5.49384e-05	8.83742	1.82268e-07	0.99966	0.99966
ENSG00000087086	Baseline: CD8T_Naive vs Other	-2.29221	13.6098	2697.32	1.14492e-178	2.53371e-175
ENSG00000090382	Baseline: CD8T_Naive vs Other	-4.78906	10.8855	2207.17	7.51997e-164	8.32084e-161
ENSG00000011600	Baseline: CD8T_Naive vs Other	-3.71921	10.7393	1809.72	1.28219e-149	9.4583e-147
ENSG00000196154	Baseline: CD8T_Naive vs Other	-3.11426	10.7957	1562.29	2.13892e-139	1.18336e-136
ENSG00000256039	Baseline: CD8T_Naive vs Other	5.79912	6.69523	1468.26	3.61616e-135	1.60051e-132
ENSG00000143546	Baseline: CD8T_Naive vs Other	-2.99309	10.542	1191.22	2.41701e-121	8.91473e-119
ENSG00000204287	Baseline: CD8T_Naive vs Other	-2.83899	10.5021	1155.09	2.30167e-119	7.27658e-117
ENSG00000167996	Baseline: CD8T_Naive vs Other	-1.47522	12.7963	1127.33	8.21219e-118	2.2717e-115
ENSG00000101439	Baseline: CD8T_Naive vs Other	-4.0731	9.57838	940.203	1.51594e-106	3.72753e-104
ENSG00000172116	Baseline: CD8T_Naive vs Other	3.52868	7.02931	886.459	5.12979e-103	1.13522e-100
ENSG00000196126	Baseline: CD8T_Naive vs Other	-3.04616	9.98031	885.326	6.1115e-103	1.22952e-100
ENSG00000204472	Baseline: CD8T_Naive vs Other	-2.75332	10.1031	884.595	6.84175e-103	1.26173e-100
ENSG00000163220	Baseline: CD8T_Naive vs Other	-2.83826	9.99633	873.821	3.64407e-102	6.20333e-100
ENSG00000257764	Baseline: CD8T_Naive vs Other	-4.32652	9.53115	848.484	1.97045e-100	3.11472e-98
ENSG00000119655	Baseline: CD8T_Naive vs Other	-2.6466	9.67491	661.438	2.00305e-86	2.95516e-84
ENSG00000197956	Baseline: CD8T_Naive vs Other	-1.68164	10.7275	649.367	1.9469e-85	2.6928e-83
ENSG00000085265	Baseline: CD8T_Naive vs Other	-3.00088	9.33492	616.4	1.11175e-82	1.44724e-80
ENSG00000233276	Baseline: CD8T_Naive vs Other	-2.36644	9.7473	609.466	4.33861e-82	5.33408e-80
ENSG00000204482	Baseline: CD8T_Naive vs Other	-3.69186	8.9887	594.835	7.9161e-81	9.22017e-79
ENSG00000100097	Baseline: CD8T_Naive vs Other	-2.78834	9.37726	585.414	5.25393e-80	5.81348e-78
ENSG00000163191	Baseline: CD8T_Naive vs Other	-2.221	9.73357	557.789	1.50417e-77	1.58511e-75
ENSG00000051523	Baseline: CD8T_Naive vs Other	-1.48692	10.7337	536.995	1.18599e-75	1.193e-73
ENSG00000109475	Baseline: CD8T_Naive vs Other	0.844542	13.8527	513.511	1.85391e-73	1.78379e-71
ENSG00000122026	Baseline: CD8T_Naive vs Other	0.847688	13.7598	512.755	2.18619e-73	2.01585e-71
ENSG00000158869	Baseline: CD8T_Naive vs Other	-2.2275	9.63604	509.594	4.36112e-73	3.86046e-71
ENSG00000163131	Baseline: CD8T_Naive vs Other	-2.72231	9.19911	507.501	6.89778e-73	5.87107e-71
ENSG00000170345	Baseline: CD8T_Naive vs Other	-3.32351	8.84486	497.171	6.73735e-72	5.52213e-70
ENSG00000144713	Baseline: CD8T_Naive vs Other	0.838382	13.4325	488.836	4.32051e-71	3.41475e-69
ENSG00000137154	Baseline: CD8T_Naive vs Other	0.830182	12.8923	442.982	1.64628e-66	1.25628e-64
ENSG00000231500	Baseline: CD8T_Naive vs Other	0.776848	13.7149	432.417	2.03088e-65	1.49811e-63
ENSG00000071082	Baseline: CD8T_Naive vs Other	0.829937	12.661	431.536	2.50749e-65	1.79002e-63
ENSG00000112306	Baseline: CD8T_Naive vs Other	0.809946	12.7822	427.746	6.22998e-65	4.30842e-63
ENSG00000164587	Baseline: CD8T_Naive vs Other	0.769716	13.439	413.781	1.84883e-63	1.23984e-61
ENSG00000161570	Baseline: CD8T_Naive vs Other	-2.24249	9.36932	413.245	2.10813e-63	1.37214e-61
ENSG00000198502	Baseline: CD8T_Naive vs Other	-3.77655	8.47573	404.295	1.91257e-62	1.20929e-60
ENSG00000167526	Baseline: CD8T_Naive vs Other	0.758277	13.4453	401.438	3.88774e-62	2.38988e-60
ENSG00000233927	Baseline: CD8T_Naive vs Other	0.739712	13.1227	371.535	7.61438e-59	4.55422e-57
ENSG00000213741	Baseline: CD8T_Naive vs Other	0.714588	13.7771	369.114	1.42491e-58	8.29821e-57
ENSG00000197746	Baseline: CD8T_Naive vs Other	-1.9601	9.31226	366.017	3.186e-58	1.80785e-56
ENSG00000019582	Baseline: CD8T_Naive vs Other	-1.20648	10.7383	364.214	5.09666e-58	2.81973e-56
ENSG00000231389	Baseline: CD8T_Naive vs Other	-2.3252	8.99001	361.229	1.11219e-57	6.00309e-56
ENSG00000198242	Baseline: CD8T_Naive vs Other	0.746507	12.7092	356.04	4.35087e-57	2.29249e-55
ENSG00000118181	Baseline: CD8T_Naive vs Other	0.755916	12.3961	347.523	4.16761e-56	2.14487e-54
ENSG00000216490	Baseline: CD8T_Naive vs Other	-4.83852	7.87643	346.571	5.37413e-56	2.70294e-54
ENSG00000177600	Baseline: CD8T_Naive vs Other	0.71969	13.0317	345.125	7.91258e-56	3.89123e-54
ENSG00000140988	Baseline: CD8T_Naive vs Other	0.720416	12.9221	343.792	1.13079e-55	5.44009e-54
ENSG00000145425	Baseline: CD8T_Naive vs Other	0.754046	12.2419	333.883	1.64167e-54	7.72983e-53
ENSG00000147604	Baseline: CD8T_Naive vs Other	0.738903	12.4117	331.628	3.03375e-54	1.39869e-52
ENSG00000177954	Baseline: CD8T_Naive vs Other	0.661661	14.6575	330.443	4.19242e-54	1.89343e-52
ENSG00000134419	Baseline: CD8T_Naive vs Other	0.710298	12.7926	325.044	1.84208e-53	8.15303e-52
ENSG00000186468	Baseline: CD8T_Naive vs Other	0.723949	12.4695	324.451	2.16866e-53	9.41027e-52
ENSG00000171858	Baseline: CD8T_Naive vs Other	0.79616	11.6104	322.549	3.66498e-53	1.55973e-51
ENSG00000198755	Baseline: CD8T_Naive vs Other	0.789624	11.6107	322.455	3.7612e-53	1.57048e-51
ENSG00000223865	Baseline: CD8T_Naive vs Other	-1.93944	9.09918	310.159	1.15672e-51	4.7404e-50
ENSG00000142937	Baseline: CD8T_Naive vs Other	0.705103	12.625	309.726	1.30623e-51	5.17526e-50
ENSG00000101160	Baseline: CD8T_Naive vs Other	-3.24555	8.15744	309.717	1.3096e-51	5.17526e-50
ENSG00000131981	Baseline: CD8T_Naive vs Other	-4.02401	7.84846	302.742	9.40405e-51	3.65108e-49
ENSG00000143947	Baseline: CD8T_Naive vs Other	0.677952	12.8567	299.762	2.19689e-50	8.38227e-49
ENSG00000110700	Baseline: CD8T_Naive vs Other	0.700461	12.4267	296.592	5.4385e-50	2.0399e-48
ENSG00000083845	Baseline: CD8T_Naive vs Other	0.757147	11.646	295.829	6.76728e-50	2.496e-48
ENSG00000182899	Baseline: CD8T_Naive vs Other	0.693008	12.411	294.724	9.29543e-50	3.37226e-48
ENSG00000102265	Baseline: CD8T_Naive vs Other	-2.13759	8.80373	289.328	4.40964e-49	1.57396e-47
ENSG00000108298	Baseline: CD8T_Naive vs Other	0.68839	12.4148	287.678	7.117e-49	2.49999e-47
ENSG00000198918	Baseline: CD8T_Naive vs Other	0.672946	12.6959	286.876	8.98464e-49	3.10672e-47
ENSG00000144426	Baseline: CD8T_Naive vs Other	0.7727	11.3782	286.1	1.12586e-48	3.83314e-47
ENSG00000135404	Baseline: CD8T_Naive vs Other	-1.96301	8.9536	285.022	1.54103e-48	5.16711e-47
ENSG00000100316	Baseline: CD8T_Naive vs Other	0.679646	12.577	284.354	1.87303e-48	6.18658e-47
ENSG00000179163	Baseline: CD8T_Naive vs Other	-3.51564	7.88415	283.357	2.50576e-48	8.15477e-47
ENSG00000197958	Baseline: CD8T_Naive vs Other	0.697117	12.1403	282.337	3.3762e-48	1.08283e-46
ENSG00000142676	Baseline: CD8T_Naive vs Other	0.664493	12.6409	281.971	3.7581e-48	1.1881e-46
ENSG00000105372	Baseline: CD8T_Naive vs Other	0.637604	13.2413	278.143	1.15677e-47	3.60554e-46
ENSG00000129538	Baseline: CD8T_Naive vs Other	-4.28116	7.65759	269.767	1.38503e-46	4.25704e-45
ENSG00000117984	Baseline: CD8T_Naive vs Other	-2.39465	8.41725	266.99	3.1765e-46	9.62958e-45
ENSG00000156482	Baseline: CD8T_Naive vs Other	0.682608	12.0797	264.653	6.40454e-46	1.9153e-44
ENSG00000115687	Baseline: CD8T_Naive vs Other	1.97354	7.09609	264.218	7.29907e-46	2.15371e-44
ENSG00000147403	Baseline: CD8T_Naive vs Other	0.610906	13.4775	262.361	1.27713e-45	3.71881e-44
ENSG00000130066	Baseline: CD8T_Naive vs Other	-1.70183	9.11948	260.971	1.94288e-45	5.58388e-44
ENSG00000198034	Baseline: CD8T_Naive vs Other	0.648692	12.4811	256.425	7.71794e-45	2.18972e-43
ENSG00000204257	Baseline: CD8T_Naive vs Other	-2.89567	8.02197	251.971	3.00849e-44	8.42758e-43
ENSG00000165168	Baseline: CD8T_Naive vs Other	-3.30606	7.81029	247.169	1.31839e-43	3.60765e-42
ENSG00000030582	Baseline: CD8T_Naive vs Other	-3.10897	7.89252	247.164	1.32047e-43	3.60765e-42
ENSG00000115268	Baseline: CD8T_Naive vs Other	0.613881	12.757	242.387	5.80678e-43	1.56712e-41
ENSG00000130255	Baseline: CD8T_Naive vs Other	0.621662	12.5992	241.863	6.83549e-43	1.82252e-41
ENSG00000145592	Baseline: CD8T_Naive vs Other	0.650428	12.0418	240.133	1.17236e-42	3.0886e-41
ENSG00000149273	Baseline: CD8T_Naive vs Other	0.615268	12.6114	239.717	1.33537e-42	3.47667e-41
ENSG00000090013	Baseline: CD8T_Naive vs Other	-2.96795	7.89055	239.035	1.65264e-42	4.25266e-41
ENSG00000163682	Baseline: CD8T_Naive vs Other	0.679356	11.6272	237.397	2.76088e-42	7.02278e-41
ENSG00000241343	Baseline: CD8T_Naive vs Other	0.686016	11.5779	232.05	1.48775e-41	3.74136e-40
ENSG00000166441	Baseline: CD8T_Naive vs Other	0.606665	12.6077	231.775	1.62343e-41	4.03668e-40
ENSG00000122406	Baseline: CD8T_Naive vs Other	0.74563	10.8675	230.397	2.51241e-41	6.17774e-40
ENSG00000155130	Baseline: CD8T_Naive vs Other	-3.41259	7.61026	223.333	2.39281e-40	5.81899e-39
ENSG00000137818	Baseline: CD8T_Naive vs Other	0.564865	13.2246	218.825	1.02192e-39	2.45817e-38
ENSG00000142541	Baseline: CD8T_Naive vs Other	0.559154	13.1905	212.475	8.04721e-39	1.91489e-37
ENSG00000063177	Baseline: CD8T_Naive vs Other	0.637804	11.6827	210.593	1.48959e-38	3.50687e-37
ENSG00000188846	Baseline: CD8T_Naive vs Other	0.643618	11.5849	207.99	3.50321e-38	8.16063e-37
ENSG00000172809	Baseline: CD8T_Naive vs Other	0.635948	11.6173	207.454	4.17931e-38	9.63418e-37
ENSG00000170458	Baseline: CD8T_Naive vs Other	-2.37535	8.07429	206.204	6.31091e-38	1.4398e-36
ENSG00000008988	Baseline: CD8T_Naive vs Other	0.614159	11.804	203.794	1.40101e-37	3.16372e-36
ENSG00000197756	Baseline: CD8T_Naive vs Other	0.598723	11.9909	200.93	3.62886e-37	8.11178e-36
ENSG00000114942	Baseline: CD8T_Naive vs Other	0.828218	10.0133	200.783	3.81073e-37	8.43314e-36
ENSG00000170296	Baseline: CD8T_Naive vs Other	-1.43136	9.05018	199.264	6.32592e-37	1.38607e-35
ENSG00000245532	Baseline: CD8T_Naive vs Other	-1.27703	9.34934	198.108	9.30943e-37	2.01978e-35
ENSG00000129226	Baseline: CD8T_Naive vs Other	-2.78484	7.75697	198.033	9.54592e-37	2.05098e-35
ENSG00000104870	Baseline: CD8T_Naive vs Other	-2.4925	7.89066	196.39	1.65592e-36	3.5236e-35
ENSG00000105640	Baseline: CD8T_Naive vs Other	0.543801	12.8834	193.457	4.44426e-36	9.36682e-35
ENSG00000265681	Baseline: CD8T_Naive vs Other	0.613771	11.6081	192.318	6.52909e-36	1.3631e-34
ENSG00000131469	Baseline: CD8T_Naive vs Other	0.635344	11.3815	190.785	1.09721e-35	2.26927e-34
ENSG00000118640	Baseline: CD8T_Naive vs Other	-1.40348	9.02631	189.514	1.6884e-35	3.45965e-34
ENSG00000110077	Baseline: CD8T_Naive vs Other	-3.36595	7.36522	182.542	1.83009e-34	3.71558e-33
ENSG00000164733	Baseline: CD8T_Naive vs Other	-1.60835	8.66957	181.185	2.91967e-34	5.87384e-33
ENSG00000164713	Baseline: CD8T_Naive vs Other	-1.77048	8.39101	176.161	1.66277e-33	3.31505e-32
ENSG00000229117	Baseline: CD8T_Naive vs Other	0.48761	13.879	174.969	2.51801e-33	4.97532e-32
ENSG00000166927	Baseline: CD8T_Naive vs Other	-3.71591	7.1413	172.847	5.28306e-33	1.03464e-31
ENSG00000161970	Baseline: CD8T_Naive vs Other	0.533325	12.3952	171.458	8.59276e-33	1.66805e-31
ENSG00000169413	Baseline: CD8T_Naive vs Other	-3.70218	7.14549	171.287	9.12575e-33	1.75611e-31
ENSG00000042493	Baseline: CD8T_Naive vs Other	-2.66389	7.57328	170.423	1.23581e-32	2.35763e-31
ENSG00000111716	Baseline: CD8T_Naive vs Other	0.848084	9.58957	168.64	2.31521e-32	4.37911e-31
ENSG00000116251	Baseline: CD8T_Naive vs Other	0.629366	10.9423	164.526	9.92358e-32	1.86109e-30
ENSG00000182718	Baseline: CD8T_Naive vs Other	-1.97168	8.09177	162.843	1.80577e-31	3.34498e-30
ENSG00000196735	Baseline: CD8T_Naive vs Other	-3.22607	7.28375	162.831	1.81382e-31	3.34498e-30
ENSG00000105193	Baseline: CD8T_Naive vs Other	0.556439	11.7462	162.293	2.19738e-31	4.01884e-30
ENSG00000174748	Baseline: CD8T_Naive vs Other	0.540913	12.0106	161.964	2.47044e-31	4.48121e-30
ENSG00000121552	Baseline: CD8T_Naive vs Other	-4.02645	6.97755	159.82	5.31841e-31	9.56881e-30
ENSG00000122862	Baseline: CD8T_Naive vs Other	-1.36501	8.83909	159.588	5.77937e-31	1.03143e-29
ENSG00000120708	Baseline: CD8T_Naive vs Other	-4.19686	6.90994	159.045	7.01985e-31	1.24279e-29
ENSG00000156508	Baseline: CD8T_Naive vs Other	0.506784	12.5112	158.401	8.847e-31	1.55384e-29
ENSG00000084207	Baseline: CD8T_Naive vs Other	-1.21098	9.13586	157.554	1.19936e-30	2.0899e-29
ENSG00000140264	Baseline: CD8T_Naive vs Other	-0.678485	11.0025	156.263	1.90986e-30	3.30197e-29
ENSG00000010327	Baseline: CD8T_Naive vs Other	-3.20603	7.20931	155.67	2.36541e-30	4.05786e-29
ENSG00000042753	Baseline: CD8T_Naive vs Other	-1.61845	8.38166	154.109	4.15918e-30	7.08021e-29
ENSG00000167286	Baseline: CD8T_Naive vs Other	0.92079	9.06956	151.047	1.26406e-29	2.13539e-28
ENSG00000111796	Baseline: CD8T_Naive vs Other	-4.32086	6.86129	150.391	1.60537e-29	2.69143e-28
ENSG00000163563	Baseline: CD8T_Naive vs Other	-4.31884	6.80371	149.53	2.1975e-29	3.65644e-28
ENSG00000204397	Baseline: CD8T_Naive vs Other	-1.97156	7.91112	148.542	3.15415e-29	5.20906e-28
ENSG00000242574	Baseline: CD8T_Naive vs Other	-3.14918	7.13287	148.183	3.597e-29	5.89642e-28
ENSG00000124614	Baseline: CD8T_Naive vs Other	0.600656	10.929	146.517	6.6237e-29	1.07781e-27
ENSG00000162244	Baseline: CD8T_Naive vs Other	0.543961	11.5337	145.719	8.88288e-29	1.43488e-27
ENSG00000110619	Baseline: CD8T_Naive vs Other	2.60218	5.42582	144.243	1.52959e-28	2.45289e-27
ENSG00000135218	Baseline: CD8T_Naive vs Other	-4.07822	6.80317	144.209	1.54924e-28	2.46653e-27
ENSG00000100292	Baseline: CD8T_Naive vs Other	-3.41168	6.9885	143.679	1.8838e-28	2.97775e-27
ENSG00000164111	Baseline: CD8T_Naive vs Other	-2.32999	7.51067	143.123	2.31336e-28	3.63083e-27
ENSG00000127951	Baseline: CD8T_Naive vs Other	-3.89184	6.83858	142.681	2.72374e-28	4.24481e-27
ENSG00000171863	Baseline: CD8T_Naive vs Other	0.547805	11.3543	142.604	2.80245e-28	4.33694e-27
ENSG00000145741	Baseline: CD8T_Naive vs Other	0.668723	10.2783	142.284	3.15504e-28	4.84868e-27
ENSG00000089009	Baseline: CD8T_Naive vs Other	0.534374	11.4545	139.142	1.01305e-27	1.54612e-26
ENSG00000170889	Baseline: CD8T_Naive vs Other	0.510857	11.8413	138.901	1.10817e-27	1.67972e-26
ENSG00000179344	Baseline: CD8T_Naive vs Other	-2.87785	7.24429	138.819	1.1428e-27	1.72042e-26
ENSG00000070081	Baseline: CD8T_Naive vs Other	1.60932	6.82335	137.229	2.06797e-27	3.09217e-26
ENSG00000204628	Baseline: CD8T_Naive vs Other	0.57544	10.9208	135.565	3.85707e-27	5.70454e-26
ENSG00000138061	Baseline: CD8T_Naive vs Other	-2.96545	7.05315	135.558	3.86661e-27	5.70454e-26
ENSG00000140749	Baseline: CD8T_Naive vs Other	-3.56416	6.86528	134.955	4.84791e-27	7.10492e-26
ENSG00000251562	Baseline: CD8T_Naive vs Other	0.415876	16.2329	132.948	1.03138e-26	1.50161e-25
ENSG00000197629	Baseline: CD8T_Naive vs Other	-3.51963	6.80535	130.845	2.28276e-26	3.3018e-25
ENSG00000243449	Baseline: CD8T_Naive vs Other	-1.89535	7.77794	130.336	2.76788e-26	3.96329e-25
ENSG00000161016	Baseline: CD8T_Naive vs Other	0.497761	11.7484	130.328	2.77592e-26	3.96329e-25
ENSG00000114391	Baseline: CD8T_Naive vs Other	0.580045	10.7599	129.77	3.43057e-26	4.86657e-25
ENSG00000115523	Baseline: CD8T_Naive vs Other	-1.39946	8.63135	128.662	5.22461e-26	7.36437e-25
ENSG00000104904	Baseline: CD8T_Naive vs Other	-0.723383	10.3447	127.818	7.2031e-26	1.00889e-24
ENSG00000113269	Baseline: CD8T_Naive vs Other	-2.35294	7.32602	126.904	1.02027e-25	1.42004e-24
ENSG00000181163	Baseline: CD8T_Naive vs Other	0.624437	10.2978	126.886	1.02737e-25	1.42098e-24
ENSG00000100985	Baseline: CD8T_Naive vs Other	-1.9851	7.62677	125.507	1.73959e-25	2.39112e-24
ENSG00000163221	Baseline: CD8T_Naive vs Other	-3.18186	6.87922	125.227	1.93589e-25	2.64452e-24
ENSG00000174444	Baseline: CD8T_Naive vs Other	0.579639	10.6506	123.931	3.18174e-25	4.31975e-24
ENSG00000103187	Baseline: CD8T_Naive vs Other	-1.39597	8.35388	122.45	5.61956e-25	7.58297e-24
ENSG00000136942	Baseline: CD8T_Naive vs Other	0.461691	12.1183	120.15	1.36451e-24	1.83009e-23
ENSG00000205246	Baseline: CD8T_Naive vs Other	0.671188	9.90364	119.319	1.88192e-24	2.50885e-23
ENSG00000153071	Baseline: CD8T_Naive vs Other	-7.57768	6.16557	115.613	9.15428e-24	1.21308e-22
ENSG00000168028	Baseline: CD8T_Naive vs Other	0.578855	10.4671	114.232	1.36318e-23	1.79567e-22
ENSG00000136732	Baseline: CD8T_Naive vs Other	1.19258	7.53429	113.605	1.74236e-23	2.28157e-22
ENSG00000131143	Baseline: CD8T_Naive vs Other	0.581078	10.3918	112.675	2.50901e-23	3.26614e-22
ENSG00000108107	Baseline: CD8T_Naive vs Other	0.446572	12.0592	112.605	2.57831e-23	3.33673e-22
ENSG00000025708	Baseline: CD8T_Naive vs Other	-1.36379	8.34268	112.153	3.07983e-23	3.9626e-22
ENSG00000126353	Baseline: CD8T_Naive vs Other	1.054	7.95628	111.749	3.60947e-23	4.6172e-22
ENSG00000204387	Baseline: CD8T_Naive vs Other	0.987918	8.25376	111.648	3.75515e-23	4.77595e-22
ENSG00000136238	Baseline: CD8T_Naive vs Other	-1.20528	8.58219	110.562	5.75983e-23	7.28371e-22
ENSG00000169554	Baseline: CD8T_Naive vs Other	-2.89652	6.85206	108.671	1.21564e-22	1.52853e-21
ENSG00000204103	Baseline: CD8T_Naive vs Other	-2.89959	6.84127	108.391	1.35791e-22	1.69777e-21
ENSG00000105374	Baseline: CD8T_Naive vs Other	-1.48765	8.19288	108.131	1.50513e-22	1.87127e-21
ENSG00000117410	Baseline: CD8T_Naive vs Other	-1.3618	8.23179	107.885	1.65935e-22	2.05147e-21
ENSG00000138326	Baseline: CD8T_Naive vs Other	0.469433	11.4763	107.673	1.80499e-22	2.21913e-21
ENSG00000179144	Baseline: CD8T_Naive vs Other	0.767015	9.14244	107.406	2.00677e-22	2.45358e-21
ENSG00000172243	Baseline: CD8T_Naive vs Other	-3.42824	6.59848	105.821	3.7663e-22	4.57957e-21
ENSG00000160213	Baseline: CD8T_Naive vs Other	-1.06583	8.80489	105.704	3.94714e-22	4.77323e-21
ENSG00000221869	Baseline: CD8T_Naive vs Other	-2.84528	6.79349	105.129	4.96277e-22	5.96881e-21
ENSG00000198840	Baseline: CD8T_Naive vs Other	0.48159	11.2591	105.026	5.16986e-22	6.18427e-21
ENSG00000112799	Baseline: CD8T_Naive vs Other	-3.73358	6.49237	104.909	5.41686e-22	6.44489e-21
ENSG00000143933	Baseline: CD8T_Naive vs Other	-0.795643	9.59527	102.404	1.47472e-21	1.74522e-20
ENSG00000084234	Baseline: CD8T_Naive vs Other	-2.42792	6.94706	100.053	3.79383e-21	4.46583e-20
ENSG00000142669	Baseline: CD8T_Naive vs Other	-0.671295	10.1178	99.9784	3.91005e-21	4.57827e-20
ENSG00000067082	Baseline: CD8T_Naive vs Other	-1.66119	7.65332	99.5433	4.6599e-21	5.42755e-20
ENSG00000198938	Baseline: CD8T_Naive vs Other	0.4242	11.9984	99.0825	5.61205e-21	6.50234e-20
ENSG00000213626	Baseline: CD8T_Naive vs Other	1.22176	7.24797	97.4224	1.09826e-20	1.26586e-19
ENSG00000081189	Baseline: CD8T_Naive vs Other	-3.84612	6.349	97.3638	1.12466e-20	1.28958e-19
ENSG00000092841	Baseline: CD8T_Naive vs Other	-0.609633	10.36	96.5325	1.5756e-20	1.79732e-19
ENSG00000269893	Baseline: CD8T_Naive vs Other	0.959604	7.95482	89.7688	2.50335e-19	2.84098e-18
ENSG00000139278	Baseline: CD8T_Naive vs Other	-1.94741	7.21402	89.094	3.30615e-19	3.73291e-18
ENSG00000125691	Baseline: CD8T_Naive vs Other	0.47329	10.8353	88.4563	4.30164e-19	4.83225e-18
ENSG00000160310	Baseline: CD8T_Naive vs Other	0.886786	8.22878	88.329	4.53396e-19	5.0675e-18
ENSG00000213719	Baseline: CD8T_Naive vs Other	-1.16285	8.2996	86.8941	8.21046e-19	9.1182e-18
ENSG00000156467	Baseline: CD8T_Naive vs Other	0.566822	9.93544	86.8852	8.24058e-19	9.1182e-18
ENSG00000010610	Baseline: CD8T_Naive vs Other	-2.75937	6.61054	86.8029	8.52676e-19	9.38792e-18
ENSG00000066336	Baseline: CD8T_Naive vs Other	-2.20107	6.89236	86.3654	1.02233e-18	1.12e-17
ENSG00000103490	Baseline: CD8T_Naive vs Other	-1.56616	7.5314	85.6061	1.40135e-18	1.52767e-17
ENSG00000169442	Baseline: CD8T_Naive vs Other	0.490368	10.633	85.535	1.44334e-18	1.56574e-17
ENSG00000118508	Baseline: CD8T_Naive vs Other	-3.49407	6.29732	85.1638	1.68434e-18	1.81826e-17
ENSG00000148303	Baseline: CD8T_Naive vs Other	0.483231	10.6276	84.6086	2.12234e-18	2.27997e-17
ENSG00000182287	Baseline: CD8T_Naive vs Other	-1.70062	7.3593	84.4042	2.31098e-18	2.47062e-17
ENSG00000182578	Baseline: CD8T_Naive vs Other	-3.00302	6.46975	84.1232	2.59818e-18	2.76431e-17
ENSG00000100365	Baseline: CD8T_Naive vs Other	-3.08838	6.39203	83.7827	2.99481e-18	3.17106e-17
ENSG00000120129	Baseline: CD8T_Naive vs Other	-1.80579	7.2309	83.5933	3.24112e-18	3.41552e-17
ENSG00000177556	Baseline: CD8T_Naive vs Other	-1.52174	7.57445	83.0844	4.00893e-18	4.20463e-17
ENSG00000177575	Baseline: CD8T_Naive vs Other	-2.70536	6.57265	82.4054	5.32591e-18	5.55955e-17
ENSG00000160255	Baseline: CD8T_Naive vs Other	-1.48722	7.60395	82.3674	5.41133e-18	5.62219e-17
ENSG00000198727	Baseline: CD8T_Naive vs Other	0.485655	10.5509	82.2001	5.80399e-18	6.00198e-17
ENSG00000266402	Baseline: CD8T_Naive vs Other	0.965649	7.75181	81.1016	9.19953e-18	9.46909e-17
ENSG00000133639	Baseline: CD8T_Naive vs Other	0.633498	9.39411	80.2256	1.32938e-17	1.362e-16
ENSG00000160888	Baseline: CD8T_Naive vs Other	-1.16567	8.17319	79.8796	1.53779e-17	1.56826e-16
ENSG00000168685	Baseline: CD8T_Naive vs Other	0.901596	8.0043	79.7911	1.59616e-17	1.62032e-16
ENSG00000237943	Baseline: CD8T_Naive vs Other	1.38788	6.52602	79.3091	1.95558e-17	1.97612e-16
ENSG00000104964	Baseline: CD8T_Naive vs Other	0.854968	8.19808	78.5212	2.7268e-17	2.74292e-16
ENSG00000178695	Baseline: CD8T_Naive vs Other	-3.81659	6.09596	78.4006	2.86926e-17	2.87315e-16
ENSG00000227507	Baseline: CD8T_Naive vs Other	0.52698	10.0898	78.0404	3.34102e-17	3.33048e-16
ENSG00000139193	Baseline: CD8T_Naive vs Other	1.03295	7.45524	77.3353	4.50238e-17	4.46805e-16
ENSG00000170448	Baseline: CD8T_Naive vs Other	-2.45593	6.59022	75.9382	8.14271e-17	8.04456e-16
ENSG00000171223	Baseline: CD8T_Naive vs Other	-1.17307	8.05932	75.3891	1.02831e-16	1.0114e-15
ENSG00000135046	Baseline: CD8T_Naive vs Other	-1.53227	7.45497	75.129	1.14862e-16	1.12473e-15
ENSG00000154589	Baseline: CD8T_Naive vs Other	-2.85751	6.35435	74.6213	1.42586e-16	1.39005e-15
ENSG00000100100	Baseline: CD8T_Naive vs Other	1.1969	6.85845	74.5615	1.46262e-16	1.41964e-15
ENSG00000150093	Baseline: CD8T_Naive vs Other	-2.27107	6.7006	74.3605	1.59349e-16	1.53991e-15
ENSG00000102575	Baseline: CD8T_Naive vs Other	-2.2191	6.65408	72.6577	3.29789e-16	3.17314e-15
ENSG00000196531	Baseline: CD8T_Naive vs Other	0.452623	10.541	72.012	4.34851e-16	4.16591e-15
ENSG00000117450	Baseline: CD8T_Naive vs Other	-0.956084	8.48417	70.9871	6.75104e-16	6.43968e-15
ENSG00000198763	Baseline: CD8T_Naive vs Other	0.453517	10.4796	70.0792	9.97618e-16	9.47523e-15
ENSG00000143110	Baseline: CD8T_Naive vs Other	-1.42255	7.47262	69.2304	1.43826e-15	1.3602e-14
ENSG00000113648	Baseline: CD8T_Naive vs Other	-1.43455	7.40754	67.979	2.46979e-15	2.32581e-14
ENSG00000164543	Baseline: CD8T_Naive vs Other	0.946281	7.56511	67.6616	2.83352e-15	2.65702e-14
ENSG00000077984	Baseline: CD8T_Naive vs Other	-2.19152	6.73937	67.5331	2.99565e-15	2.7972e-14
ENSG00000137801	Baseline: CD8T_Naive vs Other	-1.74788	6.96965	66.823	4.07561e-15	3.78963e-14
ENSG00000133112	Baseline: CD8T_Naive vs Other	0.375857	11.4521	66.6728	4.35002e-15	4.02786e-14
ENSG00000117602	Baseline: CD8T_Naive vs Other	1.31012	6.49772	66.3594	4.98422e-15	4.59586e-14
ENSG00000230989	Baseline: CD8T_Naive vs Other	-1.51181	7.25324	65.9785	5.8814e-15	5.40064e-14
ENSG00000009790	Baseline: CD8T_Naive vs Other	0.90664	7.66877	65.9385	5.98457e-15	5.47267e-14
ENSG00000137575	Baseline: CD8T_Naive vs Other	-1.52626	7.21096	65.4671	7.34678e-15	6.69071e-14
ENSG00000188243	Baseline: CD8T_Naive vs Other	0.533086	9.66193	64.4127	1.16325e-14	1.05503e-13
ENSG00000114861	Baseline: CD8T_Naive vs Other	0.908135	7.60057	63.6938	1.59238e-14	1.43835e-13
ENSG00000142347	Baseline: CD8T_Naive vs Other	-1.95204	6.7265	63.5499	1.69579e-14	1.52552e-13
ENSG00000154814	Baseline: CD8T_Naive vs Other	1.57469	5.82935	62.8235	2.33046e-14	2.08798e-13
ENSG00000231360	Baseline: CD8T_Naive vs Other	1.31731	6.41229	62.4446	2.75145e-14	2.45523e-13
ENSG00000129824	Baseline: CD8T_Naive vs Other	0.741838	8.56398	61.8086	3.63718e-14	3.23256e-13
ENSG00000149806	Baseline: CD8T_Naive vs Other	0.355494	11.5466	61.4142	4.32529e-14	3.82875e-13
ENSG00000185885	Baseline: CD8T_Naive vs Other	0.651266	8.77568	61.2614	4.62582e-14	4.07846e-13
ENSG00000104763	Baseline: CD8T_Naive vs Other	-1.7901	6.7761	60.0858	7.76275e-14	6.81705e-13
ENSG00000123384	Baseline: CD8T_Naive vs Other	-2.74846	6.11323	59.5949	9.64044e-14	8.43253e-13
ENSG00000177700	Baseline: CD8T_Naive vs Other	-0.678423	9.15372	59.2231	1.13611e-13	9.89847e-13
ENSG00000114353	Baseline: CD8T_Naive vs Other	-1.22413	7.55392	58.7922	1.3746e-13	1.19294e-12
ENSG00000198851	Baseline: CD8T_Naive vs Other	0.820152	7.79493	58.6175	1.48504e-13	1.28375e-12
ENSG00000103811	Baseline: CD8T_Naive vs Other	-1.91352	6.64972	58.1127	1.85705e-13	1.59909e-12
ENSG00000179218	Baseline: CD8T_Naive vs Other	-0.913539	8.27604	58.074	1.88923e-13	1.62049e-12
ENSG00000160654	Baseline: CD8T_Naive vs Other	0.87825	7.57864	57.9064	2.03489e-13	1.73869e-12
ENSG00000081059	Baseline: CD8T_Naive vs Other	0.91591	7.35928	57.2982	2.66531e-13	2.26859e-12
ENSG00000143162	Baseline: CD8T_Naive vs Other	-2.59746	6.12293	56.8954	3.18754e-13	2.70269e-12
ENSG00000140575	Baseline: CD8T_Naive vs Other	-1.51761	7.01822	56.4917	3.81445e-13	3.2219e-12
ENSG00000169508	Baseline: CD8T_Naive vs Other	-1.92495	6.5847	56.0928	4.55556e-13	3.83325e-12
ENSG00000148908	Baseline: CD8T_Naive vs Other	0.728874	8.16976	55.9335	4.8907e-13	4.09967e-12
ENSG00000221983	Baseline: CD8T_Naive vs Other	0.350794	11.2848	55.7016	5.4232e-13	4.52888e-12
ENSG00000197728	Baseline: CD8T_Naive vs Other	0.382207	11.0917	55.347	6.35237e-13	5.28489e-12
ENSG00000130429	Baseline: CD8T_Naive vs Other	-0.773172	8.66012	55.1699	6.87478e-13	5.69808e-12
ENSG00000106603	Baseline: CD8T_Naive vs Other	1.46482	5.86288	54.8372	7.97602e-13	6.58617e-12
ENSG00000132424	Baseline: CD8T_Naive vs Other	0.729236	8.12961	54.131	1.0938e-12	8.99843e-12
ENSG00000205531	Baseline: CD8T_Naive vs Other	1.00839	6.98717	53.6236	1.37289e-12	1.12526e-11
ENSG00000102524	Baseline: CD8T_Naive vs Other	-2.46607	6.12218	53.5874	1.39534e-12	1.13944e-11
ENSG00000137076	Baseline: CD8T_Naive vs Other	-1.19079	7.43885	52.6799	2.0967e-12	1.70588e-11
ENSG00000135821	Baseline: CD8T_Naive vs Other	-1.43698	6.99063	52.1604	2.64823e-12	2.14672e-11
ENSG00000049860	Baseline: CD8T_Naive vs Other	-2.13629	6.2939	51.9557	2.90379e-12	2.34529e-11
ENSG00000103363	Baseline: CD8T_Naive vs Other	-0.559366	9.50572	51.5527	3.4816e-12	2.80174e-11
ENSG00000115977	Baseline: CD8T_Naive vs Other	0.874723	7.37718	50.6436	5.2465e-12	4.2067e-11
ENSG00000122034	Baseline: CD8T_Naive vs Other	0.762931	7.82444	50.5803	5.39871e-12	4.31312e-11
ENSG00000104529	Baseline: CD8T_Naive vs Other	0.405276	10.256	50.412	5.82523e-12	4.63714e-11
ENSG00000135968	Baseline: CD8T_Naive vs Other	0.913809	7.22221	50.3187	6.07603e-12	4.81945e-11
ENSG00000101347	Baseline: CD8T_Naive vs Other	-1.29871	7.19613	50.1675	6.50582e-12	5.14192e-11
ENSG00000213145	Baseline: CD8T_Naive vs Other	-0.866551	8.24406	49.4498	9.00284e-12	7.09014e-11
ENSG00000173486	Baseline: CD8T_Naive vs Other	-1.09989	7.53868	49.1059	1.05215e-11	8.25676e-11
ENSG00000127184	Baseline: CD8T_Naive vs Other	0.407765	10.1718	48.9367	1.13605e-11	8.88368e-11
ENSG00000142634	Baseline: CD8T_Naive vs Other	-1.12534	7.54131	48.8188	1.1985e-11	9.339e-11
ENSG00000111913	Baseline: CD8T_Naive vs Other	0.976755	6.89377	48.5763	1.33793e-11	1.03889e-10
ENSG00000176340	Baseline: CD8T_Naive vs Other	-0.767577	8.44984	48.3914	1.45512e-11	1.12594e-10
ENSG00000158517	Baseline: CD8T_Naive vs Other	-0.95344	7.86247	48.1567	1.61893e-11	1.24832e-10
ENSG00000088986	Baseline: CD8T_Naive vs Other	-0.79032	8.40998	47.7396	1.95706e-11	1.50381e-10
ENSG00000196683	Baseline: CD8T_Naive vs Other	0.433777	9.87132	47.5823	2.10233e-11	1.60984e-10
ENSG00000172216	Baseline: CD8T_Naive vs Other	-1.32576	7.03558	47.5526	2.13098e-11	1.62616e-10
ENSG00000124172	Baseline: CD8T_Naive vs Other	-0.378175	10.787	47.4255	2.25796e-11	1.71714e-10
ENSG00000182220	Baseline: CD8T_Naive vs Other	-1.35813	6.98333	47.4083	2.2757e-11	1.7247e-10
ENSG00000105373	Baseline: CD8T_Naive vs Other	0.581993	8.75776	46.947	2.80812e-11	2.12094e-10
ENSG00000188404	Baseline: CD8T_Naive vs Other	0.873644	7.24269	46.8879	2.88492e-11	2.17154e-10
ENSG00000135486	Baseline: CD8T_Naive vs Other	0.43108	9.85764	46.6301	3.24497e-11	2.43428e-10
ENSG00000273338	Baseline: CD8T_Naive vs Other	-1.51967	6.74205	46.5432	3.3763e-11	2.52424e-10
ENSG00000145287	Baseline: CD8T_Naive vs Other	1.00424	6.78874	46.1325	4.07286e-11	3.03476e-10
ENSG00000007312	Baseline: CD8T_Naive vs Other	-2.08755	6.19549	45.6285	5.12872e-11	3.80867e-10
ENSG00000105223	Baseline: CD8T_Naive vs Other	-1.6302	6.60204	45.4401	5.59069e-11	4.13786e-10
ENSG00000105202	Baseline: CD8T_Naive vs Other	0.729919	7.76446	44.8785	7.23167e-11	5.33456e-10
ENSG00000124357	Baseline: CD8T_Naive vs Other	-1.55453	6.66753	44.5886	8.26005e-11	6.07292e-10
ENSG00000185650	Baseline: CD8T_Naive vs Other	-0.719027	8.49941	44.4066	8.97973e-11	6.58018e-10
ENSG00000085514	Baseline: CD8T_Naive vs Other	-1.76173	6.47261	44.3297	9.30274e-11	6.78094e-10
ENSG00000168273	Baseline: CD8T_Naive vs Other	-1.33834	6.90643	44.3268	9.31498e-11	6.78094e-10
ENSG00000133316	Baseline: CD8T_Naive vs Other	-1.15348	7.30601	43.7148	1.23413e-10	8.95452e-10
ENSG00000126246	Baseline: CD8T_Naive vs Other	-1.44983	6.76721	43.5263	1.34597e-10	9.73412e-10
ENSG00000100300	Baseline: CD8T_Naive vs Other	-0.790928	8.24234	43.3108	1.48636e-10	1.07144e-09
ENSG00000136490	Baseline: CD8T_Naive vs Other	0.553941	8.72394	43.093	1.64324e-10	1.18068e-09
ENSG00000054148	Baseline: CD8T_Naive vs Other	-1.05132	7.47789	43.0271	1.69388e-10	1.21312e-09
ENSG00000131634	Baseline: CD8T_Naive vs Other	1.41468	5.63953	42.9029	1.79369e-10	1.28046e-09
ENSG00000128016	Baseline: CD8T_Naive vs Other	-1.21296	7.08333	42.7824	1.89622e-10	1.34931e-09
ENSG00000197540	Baseline: CD8T_Naive vs Other	1.06253	6.57173	42.768	1.90886e-10	1.35394e-09
ENSG00000075624	Baseline: CD8T_Naive vs Other	-0.277792	12.2786	42.6689	1.99808e-10	1.4127e-09
ENSG00000198886	Baseline: CD8T_Naive vs Other	0.322401	10.9586	41.3772	3.62994e-10	2.5583e-09
ENSG00000196405	Baseline: CD8T_Naive vs Other	0.705369	7.77488	41.2836	3.7908e-10	2.66319e-09
ENSG00000135441	Baseline: CD8T_Naive vs Other	-0.887116	7.827	41.2753	3.80535e-10	2.66495e-09
ENSG00000198899	Baseline: CD8T_Naive vs Other	0.331716	10.734	40.6278	5.13755e-10	3.58656e-09
ENSG00000105518	Baseline: CD8T_Naive vs Other	-1.63882	6.47828	40.5889	5.2313e-10	3.64052e-09
ENSG00000145247	Baseline: CD8T_Naive vs Other	0.701555	7.73123	40.341	5.86918e-10	4.07163e-09
ENSG00000132965	Baseline: CD8T_Naive vs Other	-1.15811	7.10746	40.3203	5.92596e-10	4.09817e-09
ENSG00000182866	Baseline: CD8T_Naive vs Other	0.805655	7.27116	40.2777	6.0444e-10	4.16706e-09
ENSG00000106803	Baseline: CD8T_Naive vs Other	-0.707781	8.37809	40.0051	6.86077e-10	4.71518e-09
ENSG00000104660	Baseline: CD8T_Naive vs Other	0.725194	7.65224	39.9534	7.02763e-10	4.8037e-09
ENSG00000182054	Baseline: CD8T_Naive vs Other	-1.65137	6.46297	39.9517	7.03298e-10	4.8037e-09
ENSG00000204592	Baseline: CD8T_Naive vs Other	0.399932	9.85263	39.9149	7.15427e-10	4.87151e-09
ENSG00000002586	Baseline: CD8T_Naive vs Other	-1.01843	7.44351	39.8678	7.31284e-10	4.96421e-09
ENSG00000168421	Baseline: CD8T_Naive vs Other	1.02476	6.53631	39.2625	9.69253e-10	6.5595e-09
ENSG00000142546	Baseline: CD8T_Naive vs Other	0.746206	7.50657	39.1628	1.01536e-09	6.85058e-09
ENSG00000213402	Baseline: CD8T_Naive vs Other	0.509767	8.88895	38.9876	1.10174e-09	7.41077e-09
ENSG00000147677	Baseline: CD8T_Naive vs Other	0.618426	8.16425	38.9763	1.10754e-09	7.42723e-09
ENSG00000076944	Baseline: CD8T_Naive vs Other	-1.694	6.37127	38.9398	1.12655e-09	7.53191e-09
ENSG00000170515	Baseline: CD8T_Naive vs Other	0.610164	8.20494	38.8301	1.18568e-09	7.90334e-09
ENSG00000108691	Baseline: CD8T_Naive vs Other	-0.773694	8.12105	38.3864	1.45849e-09	9.69258e-09
ENSG00000142534	Baseline: CD8T_Naive vs Other	0.312593	10.8856	38.2083	1.58499e-09	1.05017e-08
ENSG00000070756	Baseline: CD8T_Naive vs Other	0.38209	9.9302	38.0945	1.67159e-09	1.10425e-08
ENSG00000128524	Baseline: CD8T_Naive vs Other	-0.752169	8.15994	37.7978	1.92037e-09	1.26482e-08
ENSG00000138795	Baseline: CD8T_Naive vs Other	1.16742	6.07515	37.7268	1.98519e-09	1.30363e-08
ENSG00000008517	Baseline: CD8T_Naive vs Other	0.414965	9.58028	37.6805	2.02873e-09	1.32828e-08
ENSG00000177606	Baseline: CD8T_Naive vs Other	-1.02884	7.3175	37.4957	2.21207e-09	1.44405e-08
ENSG00000183558	Baseline: CD8T_Naive vs Other	-1.44937	6.63398	37.4823	2.22591e-09	1.4488e-08
ENSG00000115956	Baseline: CD8T_Naive vs Other	-1.53072	6.52503	37.2342	2.50027e-09	1.62261e-08
ENSG00000168894	Baseline: CD8T_Naive vs Other	-0.881671	7.6554	37.1492	2.60192e-09	1.68364e-08
ENSG00000147443	Baseline: CD8T_Naive vs Other	-1.86598	6.10443	36.8697	2.96627e-09	1.91381e-08
ENSG00000163923	Baseline: CD8T_Naive vs Other	0.699469	8.12765	36.8191	3.03744e-09	1.95403e-08
ENSG00000128340	Baseline: CD8T_Naive vs Other	0.678981	7.74419	36.5213	3.49312e-09	2.24066e-08
ENSG00000160789	Baseline: CD8T_Naive vs Other	-1.57688	6.38762	36.3612	3.76603e-09	2.40873e-08
ENSG00000152495	Baseline: CD8T_Naive vs Other	1.02663	6.43295	36.1686	4.12272e-09	2.62928e-08
ENSG00000125354	Baseline: CD8T_Naive vs Other	0.738369	7.37843	36.1119	4.2341e-09	2.69254e-08
ENSG00000254772	Baseline: CD8T_Naive vs Other	0.572598	8.29856	35.8269	4.84161e-09	3.07005e-08
ENSG00000141526	Baseline: CD8T_Naive vs Other	-1.88369	5.99804	35.613	5.35446e-09	3.38555e-08
ENSG00000212907	Baseline: CD8T_Naive vs Other	0.487275	8.86125	35.1957	6.51772e-09	4.10932e-08
ENSG00000111229	Baseline: CD8T_Naive vs Other	-0.485755	9.30303	34.9777	7.22362e-09	4.54144e-08
ENSG00000205542	Baseline: CD8T_Naive vs Other	-0.218435	14.2235	34.8063	7.83187e-09	4.90989e-08
ENSG00000116586	Baseline: CD8T_Naive vs Other	-0.964722	7.38228	34.5818	8.70775e-09	5.44357e-08
ENSG00000155957	Baseline: CD8T_Naive vs Other	-0.79232	7.79447	34.3148	9.87897e-09	6.15836e-08
ENSG00000233368	Baseline: CD8T_Naive vs Other	1.4093	5.39712	34.2532	1.01704e-08	6.32225e-08
ENSG00000139644	Baseline: CD8T_Naive vs Other	-0.638172	8.43567	34.2147	1.03577e-08	6.42058e-08
ENSG00000137331	Baseline: CD8T_Naive vs Other	-1.48961	6.45209	34.0629	1.11288e-08	6.87931e-08
ENSG00000100354	Baseline: CD8T_Naive vs Other	0.653851	7.72572	33.9017	1.20108e-08	7.40386e-08
ENSG00000268544	Baseline: CD8T_Naive vs Other	1.30236	5.59886	33.7864	1.26847e-08	7.79758e-08
ENSG00000164985	Baseline: CD8T_Naive vs Other	0.925386	6.66555	33.674	1.33782e-08	8.20111e-08
ENSG00000215845	Baseline: CD8T_Naive vs Other	0.756168	7.19383	33.2669	1.62253e-08	9.91892e-08
ENSG00000198168	Baseline: CD8T_Naive vs Other	0.705225	7.44085	33.1291	1.73211e-08	1.05597e-07
ENSG00000159720	Baseline: CD8T_Naive vs Other	-1.36683	6.5351	32.9626	1.87457e-08	1.13967e-07
ENSG00000149357	Baseline: CD8T_Naive vs Other	-0.853268	7.55512	32.7399	2.08366e-08	1.26333e-07
ENSG00000180879	Baseline: CD8T_Naive vs Other	-0.545865	8.82477	32.5891	2.23836e-08	1.35341e-07
ENSG00000130303	Baseline: CD8T_Naive vs Other	-0.877951	7.49401	32.444	2.3983e-08	1.44617e-07
ENSG00000166681	Baseline: CD8T_Naive vs Other	1.02645	6.29414	32.4213	2.42435e-08	1.4552e-07
ENSG00000089157	Baseline: CD8T_Naive vs Other	0.279933	11.0278	32.4194	2.42642e-08	1.4552e-07
ENSG00000177885	Baseline: CD8T_Naive vs Other	-0.938453	7.28977	32.3976	2.45177e-08	1.46642e-07
ENSG00000167468	Baseline: CD8T_Naive vs Other	-0.512055	9.00326	32.3912	2.4592e-08	1.4669e-07
ENSG00000149781	Baseline: CD8T_Naive vs Other	-1.48953	6.35724	32.3701	2.48401e-08	1.47772e-07
ENSG00000068796	Baseline: CD8T_Naive vs Other	0.971301	6.48394	32.3296	2.53239e-08	1.50246e-07
ENSG00000109861	Baseline: CD8T_Naive vs Other	-1.0757	6.96751	32.3224	2.54107e-08	1.50358e-07
ENSG00000005059	Baseline: CD8T_Naive vs Other	0.763233	7.12723	32.3105	2.5555e-08	1.50809e-07
ENSG00000177156	Baseline: CD8T_Naive vs Other	-0.724437	7.97829	32.2898	2.58076e-08	1.51894e-07
ENSG00000185811	Baseline: CD8T_Naive vs Other	0.893964	6.6649	31.9472	3.0379e-08	1.78326e-07
ENSG00000169567	Baseline: CD8T_Naive vs Other	0.375137	9.71197	31.7386	3.35534e-08	1.96438e-07
ENSG00000026297	Baseline: CD8T_Naive vs Other	-0.865863	7.48624	31.6731	3.46166e-08	2.02128e-07
ENSG00000117448	Baseline: CD8T_Naive vs Other	-1.12494	6.85654	31.3107	4.11485e-08	2.39636e-07
ENSG00000142227	Baseline: CD8T_Naive vs Other	-0.441885	9.39062	31.1148	4.51809e-08	2.62429e-07
ENSG00000163466	Baseline: CD8T_Naive vs Other	-0.442738	9.39444	31.0599	4.63811e-08	2.68695e-07
ENSG00000124942	Baseline: CD8T_Naive vs Other	-1.32744	6.52312	31.0068	4.75723e-08	2.74876e-07
ENSG00000187109	Baseline: CD8T_Naive vs Other	0.481522	8.71271	31.0006	4.77142e-08	2.74978e-07
ENSG00000133872	Baseline: CD8T_Naive vs Other	0.468325	8.76434	30.9561	4.87393e-08	2.80156e-07
ENSG00000108518	Baseline: CD8T_Naive vs Other	-0.287243	11.0245	30.7897	5.27731e-08	3.02556e-07
ENSG00000051108	Baseline: CD8T_Naive vs Other	-1.11801	6.84162	30.7515	5.37455e-08	3.07335e-07
ENSG00000093010	Baseline: CD8T_Naive vs Other	-1.48766	6.3047	30.5553	5.90343e-08	3.36709e-07
ENSG00000135940	Baseline: CD8T_Naive vs Other	-0.483609	9.08701	30.397	6.3678e-08	3.62261e-07
ENSG00000135426	Baseline: CD8T_Naive vs Other	1.16186	5.79342	30.2035	6.98591e-08	3.96406e-07
ENSG00000184779	Baseline: CD8T_Naive vs Other	0.621944	7.66736	29.6416	9.14561e-08	5.17192e-07
ENSG00000197061	Baseline: CD8T_Naive vs Other	0.623452	7.69181	29.638	9.16128e-08	5.17192e-07
ENSG00000163041	Baseline: CD8T_Naive vs Other	-0.390794	9.66311	29.1302	1.16917e-07	6.58364e-07
ENSG00000173272	Baseline: CD8T_Naive vs Other	0.781423	6.9253	29.0526	1.21361e-07	6.81654e-07
ENSG00000136810	Baseline: CD8T_Naive vs Other	-0.521294	8.763	28.9481	1.27612e-07	7.14953e-07
ENSG00000166794	Baseline: CD8T_Naive vs Other	-0.557378	8.5574	28.8418	1.34313e-07	7.5059e-07
ENSG00000166340	Baseline: CD8T_Naive vs Other	-1.12111	6.72723	28.824	1.35463e-07	7.55112e-07
ENSG00000113732	Baseline: CD8T_Naive vs Other	-0.54181	8.6411	28.7149	1.42767e-07	7.9383e-07
ENSG00000138071	Baseline: CD8T_Naive vs Other	-0.849763	7.3714	28.5683	1.53205e-07	8.49732e-07
ENSG00000026025	Baseline: CD8T_Naive vs Other	-0.568067	8.4644	28.1884	1.83984e-07	1.01789e-06
ENSG00000117289	Baseline: CD8T_Naive vs Other	-0.666395	8.02599	28.1464	1.87753e-07	1.03615e-06
ENSG00000137752	Baseline: CD8T_Naive vs Other	-1.40864	6.27768	27.9898	2.02486e-07	1.11468e-06
ENSG00000100650	Baseline: CD8T_Naive vs Other	0.458807	8.68513	27.895	2.11967e-07	1.16398e-06
ENSG00000108561	Baseline: CD8T_Naive vs Other	0.521893	8.2147	27.8344	2.18257e-07	1.19555e-06
ENSG00000142168	Baseline: CD8T_Naive vs Other	0.481271	8.51812	27.6743	2.35795e-07	1.28843e-06
ENSG00000169756	Baseline: CD8T_Naive vs Other	-1.3151	6.40367	27.6459	2.39057e-07	1.30304e-06
ENSG00000162894	Baseline: CD8T_Naive vs Other	0.738313	6.98527	27.5122	2.55007e-07	1.38656e-06
ENSG00000089327	Baseline: CD8T_Naive vs Other	0.400385	9.15618	27.2449	2.90202e-07	1.57406e-06
ENSG00000241468	Baseline: CD8T_Naive vs Other	-0.496753	8.83032	27.0028	3.26267e-07	1.76535e-06
ENSG00000177410	Baseline: CD8T_Naive vs Other	0.464811	8.55879	26.7994	3.60064e-07	1.94347e-06
ENSG00000129128	Baseline: CD8T_Naive vs Other	-1.12432	6.65548	26.68	3.81504e-07	2.05418e-06
ENSG00000103994	Baseline: CD8T_Naive vs Other	-1.34985	6.27601	26.6597	3.85269e-07	2.06942e-06
ENSG00000127540	Baseline: CD8T_Naive vs Other	-0.372612	9.66922	26.6177	3.93197e-07	2.10689e-06
ENSG00000173221	Baseline: CD8T_Naive vs Other	-0.719915	7.65511	26.2502	4.69948e-07	2.51206e-06
ENSG00000103479	Baseline: CD8T_Naive vs Other	0.962554	6.12333	25.9541	5.42657e-07	2.89373e-06
ENSG00000114850	Baseline: CD8T_Naive vs Other	-1.02053	6.76307	25.8953	5.58391e-07	2.97048e-06
ENSG00000158716	Baseline: CD8T_Naive vs Other	-1.1644	6.5522	25.8066	5.82992e-07	3.09391e-06
ENSG00000116824	Baseline: CD8T_Naive vs Other	0.530326	8.00662	25.6488	6.29498e-07	3.33272e-06
ENSG00000131174	Baseline: CD8T_Naive vs Other	-0.517764	8.59194	25.5007	6.76541e-07	3.57323e-06
ENSG00000133134	Baseline: CD8T_Naive vs Other	1.01508	6.02133	25.4677	6.87506e-07	3.6225e-06
ENSG00000104408	Baseline: CD8T_Naive vs Other	0.501201	8.15553	24.7404	9.80113e-07	5.152e-06
ENSG00000159840	Baseline: CD8T_Naive vs Other	-1.10316	6.61064	24.7109	9.94313e-07	5.21425e-06
ENSG00000129625	Baseline: CD8T_Naive vs Other	-0.945663	6.89118	24.5021	1.10106e-06	5.76037e-06
ENSG00000099795	Baseline: CD8T_Naive vs Other	-0.640261	7.88675	24.4747	1.11589e-06	5.82423e-06
ENSG00000166797	Baseline: CD8T_Naive vs Other	-0.946093	6.88151	24.456	1.12617e-06	5.85034e-06
ENSG00000268027	Baseline: CD8T_Naive vs Other	1.08309	5.71738	24.456	1.12618e-06	5.85034e-06
ENSG00000159128	Baseline: CD8T_Naive vs Other	-1.38987	6.08154	24.3531	1.18427e-06	6.13769e-06
ENSG00000027697	Baseline: CD8T_Naive vs Other	-1.34988	6.15339	24.2627	1.23778e-06	6.4e-06
ENSG00000133574	Baseline: CD8T_Naive vs Other	0.571852	7.65713	24.2408	1.25113e-06	6.45395e-06
ENSG00000149311	Baseline: CD8T_Naive vs Other	0.742764	6.79821	24.2022	1.27499e-06	6.56174e-06
ENSG00000219200	Baseline: CD8T_Naive vs Other	-0.633136	7.8821	24.1697	1.29541e-06	6.65138e-06
ENSG00000229833	Baseline: CD8T_Naive vs Other	-0.48068	8.66751	23.8242	1.5341e-06	7.85871e-06
ENSG00000177721	Baseline: CD8T_Naive vs Other	1.0272	5.83327	23.6761	1.64964e-06	8.43107e-06
ENSG00000131507	Baseline: CD8T_Naive vs Other	0.682617	7.02072	23.6654	1.65827e-06	8.45565e-06
ENSG00000183172	Baseline: CD8T_Naive vs Other	0.494443	8.14139	23.4284	1.86272e-06	9.47632e-06
ENSG00000171530	Baseline: CD8T_Naive vs Other	0.451611	8.46697	23.3686	1.91815e-06	9.73593e-06
ENSG00000159140	Baseline: CD8T_Naive vs Other	0.387815	8.96718	23.1593	2.1257e-06	1.07647e-05
ENSG00000174021	Baseline: CD8T_Naive vs Other	-0.605338	7.94134	23.0105	2.28691e-06	1.15547e-05
ENSG00000196329	Baseline: CD8T_Naive vs Other	0.612384	7.32642	22.9937	2.30588e-06	1.16239e-05
ENSG00000177105	Baseline: CD8T_Naive vs Other	-0.887806	6.94498	22.8826	2.43537e-06	1.22488e-05
ENSG00000198712	Baseline: CD8T_Naive vs Other	0.210444	11.8088	22.8024	2.53338e-06	1.27049e-05
ENSG00000118363	Baseline: CD8T_Naive vs Other	-0.65142	7.76652	22.799	2.53754e-06	1.27049e-05
ENSG00000101474	Baseline: CD8T_Naive vs Other	-1.33488	6.11573	22.762	2.5842e-06	1.29093e-05
ENSG00000102760	Baseline: CD8T_Naive vs Other	0.637217	7.17435	22.5639	2.84879e-06	1.4199e-05
ENSG00000125743	Baseline: CD8T_Naive vs Other	0.355751	9.23504	22.4863	2.95982e-06	1.47193e-05
ENSG00000186010	Baseline: CD8T_Naive vs Other	-0.43762	8.88792	22.4787	2.97083e-06	1.47409e-05
ENSG00000126756	Baseline: CD8T_Naive vs Other	0.473839	8.21244	22.4303	3.0425e-06	1.50628e-05
ENSG00000106355	Baseline: CD8T_Naive vs Other	0.580447	7.47677	22.3877	3.10705e-06	1.5348e-05
ENSG00000155307	Baseline: CD8T_Naive vs Other	-0.946443	6.76313	22.2475	3.32931e-06	1.64093e-05
ENSG00000180389	Baseline: CD8T_Naive vs Other	-0.540329	8.21391	22.1344	3.52024e-06	1.73118e-05
ENSG00000245164	Baseline: CD8T_Naive vs Other	0.657902	7.02331	21.8783	3.99442e-06	1.96001e-05
ENSG00000069493	Baseline: CD8T_Naive vs Other	0.846267	6.31197	21.5942	4.59632e-06	2.25037e-05
ENSG00000160593	Baseline: CD8T_Naive vs Other	-0.83722	6.99171	21.51	4.79185e-06	2.34092e-05
ENSG00000132334	Baseline: CD8T_Naive vs Other	-0.988222	6.64283	21.3386	5.2157e-06	2.54237e-05
ENSG00000239713	Baseline: CD8T_Naive vs Other	-1.24946	6.16651	21.2487	5.4531e-06	2.65224e-05
ENSG00000008952	Baseline: CD8T_Naive vs Other	0.453918	8.28432	21.171	5.66701e-06	2.75024e-05
ENSG00000148834	Baseline: CD8T_Naive vs Other	-0.650189	7.64874	21.1093	5.84271e-06	2.8293e-05
ENSG00000169045	Baseline: CD8T_Naive vs Other	0.497346	7.92957	20.9952	6.18253e-06	2.98732e-05
ENSG00000149091	Baseline: CD8T_Naive vs Other	0.932084	5.91739	20.9683	6.26533e-06	3.02074e-05
ENSG00000130724	Baseline: CD8T_Naive vs Other	-0.73091	7.28972	20.932	6.37923e-06	3.06896e-05
ENSG00000143549	Baseline: CD8T_Naive vs Other	-0.464722	8.57633	20.8271	6.71977e-06	3.22578e-05
ENSG00000074842	Baseline: CD8T_Naive vs Other	-0.670855	7.52377	20.82	6.7435e-06	3.23017e-05
ENSG00000067225	Baseline: CD8T_Naive vs Other	-0.412177	8.92187	20.791	6.84128e-06	3.26993e-05
ENSG00000023902	Baseline: CD8T_Naive vs Other	-0.95521	6.66472	20.7366	7.02836e-06	3.3521e-05
ENSG00000132963	Baseline: CD8T_Naive vs Other	-0.468152	8.53084	20.6808	7.22568e-06	3.4388e-05
ENSG00000143870	Baseline: CD8T_Naive vs Other	-0.797587	7.06134	20.6497	7.33808e-06	3.4848e-05
ENSG00000145220	Baseline: CD8T_Naive vs Other	-0.699336	7.38022	20.3572	8.48504e-06	4.02086e-05
ENSG00000146540	Baseline: CD8T_Naive vs Other	-1.12079	6.32122	20.3054	8.70638e-06	4.11693e-05
ENSG00000107742	Baseline: CD8T_Naive vs Other	0.752418	6.53748	20.2611	8.90038e-06	4.19969e-05
ENSG00000115652	Baseline: CD8T_Naive vs Other	0.993261	5.70685	20.1697	9.31401e-06	4.38551e-05
ENSG00000131446	Baseline: CD8T_Naive vs Other	-0.985857	6.56815	20.1576	9.37024e-06	4.40262e-05
ENSG00000110651	Baseline: CD8T_Naive vs Other	-0.852073	6.87685	20.1492	9.40966e-06	4.41177e-05
ENSG00000224032	Baseline: CD8T_Naive vs Other	0.79132	6.44297	20.1408	9.44906e-06	4.42088e-05
ENSG00000178719	Baseline: CD8T_Naive vs Other	-1.16395	6.22731	20.1014	9.63593e-06	4.4988e-05
ENSG00000108848	Baseline: CD8T_Naive vs Other	0.563157	7.42175	20.0618	9.82749e-06	4.57857e-05
ENSG00000235576	Baseline: CD8T_Naive vs Other	0.788826	6.49302	20.0319	9.97472e-06	4.63741e-05
ENSG00000065809	Baseline: CD8T_Naive vs Other	0.625135	7.07937	19.9916	1.01767e-05	4.7214e-05
ENSG00000150779	Baseline: CD8T_Naive vs Other	-0.675125	7.42338	19.8024	1.11822e-05	5.17701e-05
ENSG00000167815	Baseline: CD8T_Naive vs Other	0.586361	7.27369	19.7916	1.12429e-05	5.18357e-05
ENSG00000167658	Baseline: CD8T_Naive vs Other	0.335598	9.21522	19.7915	1.12432e-05	5.18357e-05
ENSG00000187118	Baseline: CD8T_Naive vs Other	-1.00346	6.56014	19.5474	1.26976e-05	5.84197e-05
ENSG00000171735	Baseline: CD8T_Naive vs Other	-0.802696	6.93898	19.5016	1.29909e-05	5.96449e-05
ENSG00000119632	Baseline: CD8T_Naive vs Other	-0.793417	7.00816	19.4803	1.31302e-05	6.01595e-05
ENSG00000101084	Baseline: CD8T_Naive vs Other	-0.741853	7.15165	19.4732	1.31765e-05	6.02469e-05
ENSG00000213203	Baseline: CD8T_Naive vs Other	0.717578	6.647	19.3491	1.40182e-05	6.39636e-05
ENSG00000106400	Baseline: CD8T_Naive vs Other	-0.669741	7.38667	19.2211	1.49432e-05	6.8044e-05
ENSG00000152082	Baseline: CD8T_Naive vs Other	0.425203	8.35856	19.0321	1.64235e-05	7.46306e-05
ENSG00000149932	Baseline: CD8T_Naive vs Other	-0.804862	6.907	19.0162	1.65544e-05	7.50715e-05
ENSG00000064601	Baseline: CD8T_Naive vs Other	-1.06695	6.35087	18.987	1.67975e-05	7.6018e-05
ENSG00000240972	Baseline: CD8T_Naive vs Other	0.301642	9.49885	18.7215	1.91842e-05	8.66423e-05
ENSG00000135899	Baseline: CD8T_Naive vs Other	0.662611	6.80649	18.6228	2.0156e-05	9.08459e-05
ENSG00000067560	Baseline: CD8T_Naive vs Other	-0.478043	8.32284	18.5655	2.07425e-05	9.3299e-05
ENSG00000182551	Baseline: CD8T_Naive vs Other	-0.851372	6.74072	18.4358	2.21361e-05	9.93656e-05
ENSG00000125148	Baseline: CD8T_Naive vs Other	0.464602	7.94115	18.413	2.23901e-05	0.000100302
ENSG00000151366	Baseline: CD8T_Naive vs Other	-0.558698	7.82916	18.3216	2.34399e-05	0.000104793
ENSG00000055044	Baseline: CD8T_Naive vs Other	0.708994	6.5956	18.2904	2.38102e-05	0.000106234
ENSG00000263934	Baseline: CD8T_Naive vs Other	-1.0065	6.40254	18.2686	2.40718e-05	0.000107185
ENSG00000145354	Baseline: CD8T_Naive vs Other	-1.21007	6.01866	18.2136	2.47457e-05	0.000109964
ENSG00000128245	Baseline: CD8T_Naive vs Other	-1.11345	6.16559	18.1329	2.57679e-05	0.000114277
ENSG00000183011	Baseline: CD8T_Naive vs Other	-0.627109	7.50505	18.078	2.64889e-05	0.00011724
ENSG00000175390	Baseline: CD8T_Naive vs Other	0.425818	8.20998	18.0617	2.67066e-05	0.000117967
ENSG00000145494	Baseline: CD8T_Naive vs Other	-0.568905	7.75284	17.9502	2.82445e-05	0.000124512
ENSG00000198898	Baseline: CD8T_Naive vs Other	-0.995987	6.40692	17.8926	2.90743e-05	0.000127915
ENSG00000174886	Baseline: CD8T_Naive vs Other	-0.476476	8.22035	17.8548	2.96311e-05	0.000130106
ENSG00000166326	Baseline: CD8T_Naive vs Other	0.914429	5.80026	17.8436	2.97997e-05	0.000130588
ENSG00000197249	Baseline: CD8T_Naive vs Other	-1.00316	6.39056	17.7963	3.05167e-05	0.000133465
ENSG00000068697	Baseline: CD8T_Naive vs Other	-0.78058	6.87903	17.7734	3.08691e-05	0.00013474
ENSG00000141552	Baseline: CD8T_Naive vs Other	-0.577346	7.66113	17.7	3.203e-05	0.000139532
ENSG00000169189	Baseline: CD8T_Naive vs Other	0.724711	6.50227	17.6104	3.35079e-05	0.000145683
ENSG00000172349	Baseline: CD8T_Naive vs Other	0.773311	6.29291	17.5889	3.38729e-05	0.000146982
ENSG00000127152	Baseline: CD8T_Naive vs Other	0.843236	6.00681	17.5837	3.39608e-05	0.000147075
ENSG00000143443	Baseline: CD8T_Naive vs Other	0.476943	7.75128	17.5338	3.4825e-05	0.000150523
ENSG00000174695	Baseline: CD8T_Naive vs Other	-0.988618	6.39032	17.428	3.67309e-05	0.000158451
ENSG00000166598	Baseline: CD8T_Naive vs Other	-0.468668	8.26866	17.3731	3.77619e-05	0.000162582
ENSG00000096384	Baseline: CD8T_Naive vs Other	0.279672	9.64089	17.2863	3.94509e-05	0.000169524
ENSG00000168066	Baseline: CD8T_Naive vs Other	0.487714	7.63293	17.0919	4.35144e-05	0.000186623
ENSG00000255302	Baseline: CD8T_Naive vs Other	-0.614259	7.42828	17.0794	4.37887e-05	0.000187436
ENSG00000123349	Baseline: CD8T_Naive vs Other	0.206413	11.0045	17.0739	4.39111e-05	0.000187597
ENSG00000150347	Baseline: CD8T_Naive vs Other	-1.03768	6.22607	17.0176	4.51769e-05	0.000192633
ENSG00000163386	Baseline: CD8T_Naive vs Other	-0.89913	6.53763	16.9138	4.76066e-05	0.000202603
ENSG00000155368	Baseline: CD8T_Naive vs Other	-0.482364	8.15404	16.7863	5.07768e-05	0.000215679
ENSG00000142657	Baseline: CD8T_Naive vs Other	-0.848713	6.62764	16.7551	5.15823e-05	0.000218624
ENSG00000123416	Baseline: CD8T_Naive vs Other	-0.340013	9.18138	16.7518	5.16677e-05	0.000218624
ENSG00000166295	Baseline: CD8T_Naive vs Other	0.48793	7.61343	16.7289	5.22691e-05	0.000220747
ENSG00000069275	Baseline: CD8T_Naive vs Other	0.521275	7.39149	16.6778	5.36391e-05	0.000226102
ENSG00000084733	Baseline: CD8T_Naive vs Other	-1.08895	6.08408	16.6177	5.52952e-05	0.000232639
ENSG00000028137	Baseline: CD8T_Naive vs Other	-0.982606	6.35135	16.5835	5.62601e-05	0.00023625
ENSG00000220205	Baseline: CD8T_Naive vs Other	0.512808	7.41828	16.4965	5.87917e-05	0.000246413
ENSG00000128228	Baseline: CD8T_Naive vs Other	-0.586018	7.52795	16.445	6.03448e-05	0.000252444
ENSG00000243317	Baseline: CD8T_Naive vs Other	-0.861314	6.60811	16.4124	6.13476e-05	0.000256155
ENSG00000241553	Baseline: CD8T_Naive vs Other	-0.651419	7.2753	16.3617	6.29432e-05	0.000262322
ENSG00000188186	Baseline: CD8T_Naive vs Other	-0.403101	8.58795	16.3569	6.30978e-05	0.000262473
ENSG00000220023	Baseline: CD8T_Naive vs Other	0.559458	7.07221	16.2847	6.545e-05	0.000271747
ENSG00000171490	Baseline: CD8T_Naive vs Other	0.468606	7.67978	16.2439	6.68164e-05	0.0002769
ENSG00000163565	Baseline: CD8T_Naive vs Other	-0.630615	7.28856	16.2371	6.70467e-05	0.000277335
ENSG00000141741	Baseline: CD8T_Naive vs Other	-0.95111	6.36988	16.0962	7.20135e-05	0.000297325
ENSG00000110324	Baseline: CD8T_Naive vs Other	-0.978386	6.26477	15.9667	7.69045e-05	0.000316927
ENSG00000081320	Baseline: CD8T_Naive vs Other	0.60907	6.79865	15.8259	8.26023e-05	0.000339775
ENSG00000157916	Baseline: CD8T_Naive vs Other	-0.729224	6.90577	15.817	8.29776e-05	0.000340686
ENSG00000185825	Baseline: CD8T_Naive vs Other	-0.635806	7.24314	15.6578	8.9972e-05	0.000368718
ENSG00000166750	Baseline: CD8T_Naive vs Other	0.701667	6.45667	15.637	9.09286e-05	0.00037195
ENSG00000167522	Baseline: CD8T_Naive vs Other	0.613387	6.76501	15.6242	9.15215e-05	0.000373685
ENSG00000137876	Baseline: CD8T_Naive vs Other	0.514247	7.334	15.6141	9.19939e-05	0.000374922
ENSG00000137161	Baseline: CD8T_Naive vs Other	-0.838432	6.59916	15.5946	9.29084e-05	0.000377953
ENSG00000153283	Baseline: CD8T_Naive vs Other	0.858246	5.78656	15.5348	9.57814e-05	0.000388925
ENSG00000089737	Baseline: CD8T_Naive vs Other	0.413799	8.08364	15.4372	0.000100661	0.000407992
ENSG00000178035	Baseline: CD8T_Naive vs Other	0.665447	6.56376	15.386	0.000103318	0.000417994
ENSG00000006114	Baseline: CD8T_Naive vs Other	0.725281	6.37722	15.3775	0.000103765	0.000419035
ENSG00000113141	Baseline: CD8T_Naive vs Other	0.505655	7.35898	15.3493	0.000105266	0.000424322
ENSG00000198818	Baseline: CD8T_Naive vs Other	-0.730073	6.85245	15.3299	0.000106316	0.000427776
ENSG00000112096	Baseline: CD8T_Naive vs Other	-0.432323	8.30322	15.2904	0.000108475	0.000435671
ENSG00000115944	Baseline: CD8T_Naive vs Other	0.501709	7.3426	15.1796	0.000114779	0.000460157
ENSG00000134884	Baseline: CD8T_Naive vs Other	0.453566	7.707	15.1584	0.000116025	0.000464308
ENSG00000167863	Baseline: CD8T_Naive vs Other	-0.47437	8.01139	15.0672	0.000121547	0.000485529
ENSG00000134516	Baseline: CD8T_Naive vs Other	-1.04891	6.04156	14.9937	0.000126197	0.000502624
ENSG00000167004	Baseline: CD8T_Naive vs Other	-0.509914	7.74474	14.9924	0.000126281	0.000502624
ENSG00000172005	Baseline: CD8T_Naive vs Other	0.815602	5.90877	14.9523	0.000128894	0.000512104
ENSG00000116473	Baseline: CD8T_Naive vs Other	-0.674199	6.99127	14.9218	0.000130912	0.00051919
ENSG00000160131	Baseline: CD8T_Naive vs Other	-0.91193	6.36522	14.8731	0.00013421	0.000531317
ENSG00000114978	Baseline: CD8T_Naive vs Other	-0.77097	6.70683	14.8365	0.000136747	0.000540393
ENSG00000122085	Baseline: CD8T_Naive vs Other	0.778594	6.07261	14.8199	0.000137908	0.000544013
ENSG00000129235	Baseline: CD8T_Naive vs Other	-0.616082	7.22716	14.7683	0.000141596	0.000557564
ENSG00000163660	Baseline: CD8T_Naive vs Other	-0.637681	7.17574	14.7537	0.000142655	0.000560738
ENSG00000164405	Baseline: CD8T_Naive vs Other	-0.339701	8.96179	14.6937	0.0001471	0.000577186
ENSG00000088832	Baseline: CD8T_Naive vs Other	-0.601468	7.3105	14.5647	0.000157133	0.000615463
ENSG00000101608	Baseline: CD8T_Naive vs Other	0.265166	9.54972	14.5097	0.000161622	0.000631924
ENSG00000217555	Baseline: CD8T_Naive vs Other	-0.595162	7.36139	14.4944	0.000162886	0.000635742
ENSG00000072818	Baseline: CD8T_Naive vs Other	0.671087	6.46141	14.4885	0.00016338	0.000636548
ENSG00000184220	Baseline: CD8T_Naive vs Other	0.747244	6.12512	14.4524	0.000166426	0.000647279
ENSG00000143198	Baseline: CD8T_Naive vs Other	-0.620953	7.14427	14.3096	0.000179066	0.000695216
ENSG00000115165	Baseline: CD8T_Naive vs Other	0.575768	6.82449	14.2877	0.000181085	0.000701824
ENSG00000213658	Baseline: CD8T_Naive vs Other	0.544252	7.00869	14.2781	0.000181977	0.000704049
ENSG00000150593	Baseline: CD8T_Naive vs Other	0.572068	6.85429	14.262	0.000183485	0.000708644
ENSG00000153310	Baseline: CD8T_Naive vs Other	-0.679444	6.92864	14.2367	0.000185877	0.000716632
ENSG00000185475	Baseline: CD8T_Naive vs Other	-0.847477	6.45456	14.2304	0.000186481	0.000717708
ENSG00000127922	Baseline: CD8T_Naive vs Other	-0.423455	8.22833	14.1632	0.000193022	0.000741593
ENSG00000170348	Baseline: CD8T_Naive vs Other	-0.758472	6.675	14.1083	0.000198538	0.000761465
ENSG00000115350	Baseline: CD8T_Naive vs Other	-0.665472	6.95235	14.0821	0.000201222	0.000770424
ENSG00000152818	Baseline: CD8T_Naive vs Other	-0.965053	6.14867	13.9742	0.000212689	0.000812919
ENSG00000116649	Baseline: CD8T_Naive vs Other	0.499539	7.2567	13.9263	0.000217989	0.000831741
ENSG00000214026	Baseline: CD8T_Naive vs Other	-0.484266	7.77923	13.7487	0.000238829	0.000909687
ENSG00000232112	Baseline: CD8T_Naive vs Other	0.202494	10.5165	13.6776	0.000247715	0.000941912
ENSG00000131238	Baseline: CD8T_Naive vs Other	-0.785364	6.56124	13.6345	0.000253273	0.000961396
ENSG00000185905	Baseline: CD8T_Naive vs Other	0.596217	6.70404	13.6248	0.000254542	0.000964556
ENSG00000099204	Baseline: CD8T_Naive vs Other	0.755176	5.99679	13.6083	0.000256723	0.000971157
ENSG00000130921	Baseline: CD8T_Naive vs Other	0.797456	5.8373	13.588	0.000259409	0.000979646
ENSG00000130522	Baseline: CD8T_Naive vs Other	-1.03268	5.96006	13.5755	0.00026109	0.000984315
ENSG00000244509	Baseline: CD8T_Naive vs Other	-0.951042	6.11857	13.5322	0.000266979	0.00100481
ENSG00000136240	Baseline: CD8T_Naive vs Other	-0.775768	6.58127	13.5198	0.000268687	0.00100951
ENSG00000106560	Baseline: CD8T_Naive vs Other	0.803074	5.82416	13.5099	0.000270057	0.00101294
ENSG00000111678	Baseline: CD8T_Naive vs Other	0.393286	7.99393	13.4936	0.000272334	0.00101976
ENSG00000182568	Baseline: CD8T_Naive vs Other	0.738797	6.04117	13.4073	0.000284724	0.00106435
ENSG00000115286	Baseline: CD8T_Naive vs Other	-0.559886	7.35285	13.3855	0.000287939	0.00107455
ENSG00000003056	Baseline: CD8T_Naive vs Other	-0.74994	6.6097	13.3549	0.000292522	0.00108982
ENSG00000185624	Baseline: CD8T_Naive vs Other	-0.619946	7.0368	13.3223	0.000297484	0.00110644
ENSG00000196924	Baseline: CD8T_Naive vs Other	-0.82286	6.42442	13.256	0.000307824	0.00114298
ENSG00000147274	Baseline: CD8T_Naive vs Other	0.407454	7.81372	13.1635	0.000322891	0.00119691
ENSG00000162511	Baseline: CD8T_Naive vs Other	-0.346999	8.75391	13.1207	0.000330105	0.00122161
ENSG00000100353	Baseline: CD8T_Naive vs Other	0.479516	7.29653	13.0989	0.000333833	0.00123334
ENSG00000090520	Baseline: CD8T_Naive vs Other	-0.684399	6.79139	13.058	0.000340975	0.00125763
ENSG00000100142	Baseline: CD8T_Naive vs Other	-0.621549	6.99408	13.0397	0.000344205	0.00126743
ENSG00000100911	Baseline: CD8T_Naive vs Other	-0.329059	8.84556	12.8804	0.00037376	0.00137397
ENSG00000115310	Baseline: CD8T_Naive vs Other	-0.664055	6.8209	12.8694	0.000375888	0.00137786
ENSG00000136888	Baseline: CD8T_Naive vs Other	0.326536	8.58547	12.8685	0.000376063	0.00137786
ENSG00000165512	Baseline: CD8T_Naive vs Other	0.760373	5.91499	12.8322	0.000383202	0.00140108
ENSG00000156976	Baseline: CD8T_Naive vs Other	0.441509	7.53455	12.8298	0.000383666	0.00140108
ENSG00000167461	Baseline: CD8T_Naive vs Other	-0.92497	6.09224	12.6656	0.000417732	0.00152297
ENSG00000189067	Baseline: CD8T_Naive vs Other	0.501099	7.07897	12.5477	0.000444042	0.00161391
ENSG00000255198	Baseline: CD8T_Naive vs Other	0.461348	7.32113	12.5473	0.000444136	0.00161391
ENSG00000105835	Baseline: CD8T_Naive vs Other	-0.86239	6.25284	12.4374	0.000470194	0.0017058
ENSG00000173762	Baseline: CD8T_Naive vs Other	0.473543	7.25165	12.3933	0.000481086	0.00174246
ENSG00000228474	Baseline: CD8T_Naive vs Other	0.233949	9.72065	12.3817	0.000483978	0.00175007
ENSG00000125356	Baseline: CD8T_Naive vs Other	-0.323357	8.84297	12.372	0.000486444	0.00175612
ENSG00000111348	Baseline: CD8T_Naive vs Other	0.244482	9.54084	12.279	0.000510512	0.00184
ENSG00000151500	Baseline: CD8T_Naive vs Other	0.696178	6.13965	12.2513	0.000517897	0.00186359
ENSG00000179912	Baseline: CD8T_Naive vs Other	0.744098	5.89537	12.1282	0.000552141	0.00198359
ENSG00000044574	Baseline: CD8T_Naive vs Other	-0.501014	7.50413	12.0932	0.000562267	0.00201669
ENSG00000163956	Baseline: CD8T_Naive vs Other	-0.705398	6.65866	12.0626	0.000571296	0.00204576
ENSG00000152219	Baseline: CD8T_Naive vs Other	0.743064	5.9069	12.0006	0.000590036	0.00210945
ENSG00000110876	Baseline: CD8T_Naive vs Other	0.640745	6.35145	11.9732	0.000598526	0.00213635
ENSG00000233016	Baseline: CD8T_Naive vs Other	0.686743	6.13633	11.8857	0.000626449	0.00222885
ENSG00000173457	Baseline: CD8T_Naive vs Other	-0.782399	6.42839	11.8856	0.000626455	0.00222885
ENSG00000184076	Baseline: CD8T_Naive vs Other	-0.316687	8.81865	11.8623	0.000634105	0.00225245
ENSG00000173915	Baseline: CD8T_Naive vs Other	-0.320744	8.77801	11.8565	0.000636042	0.00225571
ENSG00000125910	Baseline: CD8T_Naive vs Other	0.527955	6.82078	11.7501	0.00067231	0.00238052
ENSG00000198888	Baseline: CD8T_Naive vs Other	0.196014	10.289	11.539	0.000750663	0.00265148
ENSG00000117632	Baseline: CD8T_Naive vs Other	0.584295	6.56227	11.5375	0.000751233	0.00265148
ENSG00000173821	Baseline: CD8T_Naive vs Other	0.388516	7.78547	11.5197	0.000758246	0.00267197
ENSG00000065357	Baseline: CD8T_Naive vs Other	0.714096	5.91799	11.487	0.000771343	0.0027138
ENSG00000152518	Baseline: CD8T_Naive vs Other	-0.437561	7.76949	11.3645	0.00082237	0.00288874
ENSG00000122565	Baseline: CD8T_Naive vs Other	0.342648	8.17323	11.2794	0.000859804	0.00301545
ENSG00000087302	Baseline: CD8T_Naive vs Other	0.443572	7.31004	11.2677	0.000865121	0.00302686
ENSG00000133321	Baseline: CD8T_Naive vs Other	0.398196	7.70301	11.2662	0.000865794	0.00302686
ENSG00000109787	Baseline: CD8T_Naive vs Other	0.719555	5.93783	11.2565	0.000870213	0.00303751
ENSG00000126432	Baseline: CD8T_Naive vs Other	-0.436791	7.75169	11.2251	0.000884631	0.00308297
ENSG00000139746	Baseline: CD8T_Naive vs Other	0.707889	5.92358	11.216	0.000888869	0.00309287
ENSG00000198668	Baseline: CD8T_Naive vs Other	0.269282	9.065	11.21	0.000891647	0.00309767
ENSG00000136167	Baseline: CD8T_Naive vs Other	-0.442632	7.68779	11.1651	0.000912866	0.00316642
ENSG00000139687	Baseline: CD8T_Naive vs Other	-0.843539	6.09479	11.1539	0.000918252	0.00318011
ENSG00000144381	Baseline: CD8T_Naive vs Other	0.351538	8.05774	11.0005	0.000995179	0.00344114
ENSG00000134248	Baseline: CD8T_Naive vs Other	-0.406928	7.93784	10.9311	0.00103211	0.00356327
ENSG00000180376	Baseline: CD8T_Naive vs Other	0.685344	5.99823	10.9112	0.00104291	0.00359496
ENSG00000159445	Baseline: CD8T_Naive vs Other	0.664874	6.10626	10.9075	0.00104496	0.00359643
ENSG00000171476	Baseline: CD8T_Naive vs Other	-0.85296	6.10308	10.8963	0.00105115	0.0036121
ENSG00000107372	Baseline: CD8T_Naive vs Other	-0.771499	6.29213	10.8779	0.00106134	0.00364147
ENSG00000242259	Baseline: CD8T_Naive vs Other	-0.883925	5.98441	10.8533	0.00107514	0.00368312
ENSG00000100906	Baseline: CD8T_Naive vs Other	-0.427938	7.76978	10.8465	0.00107898	0.00369056
ENSG00000131669	Baseline: CD8T_Naive vs Other	-0.653457	6.64602	10.84	0.00108268	0.00369748
ENSG00000178741	Baseline: CD8T_Naive vs Other	-0.406884	7.89977	10.8349	0.00108558	0.00370169
ENSG00000162777	Baseline: CD8T_Naive vs Other	0.750107	5.74701	10.8275	0.00108983	0.00371046
ENSG00000205581	Baseline: CD8T_Naive vs Other	0.354154	8.01353	10.776	0.00111976	0.00380648
ENSG00000159884	Baseline: CD8T_Naive vs Other	-0.831784	6.07812	10.7677	0.00112462	0.00381717
ENSG00000002549	Baseline: CD8T_Naive vs Other	-0.64417	6.73657	10.7607	0.0011288	0.00382547
ENSG00000172725	Baseline: CD8T_Naive vs Other	-0.708388	6.47551	10.75	0.00113513	0.00384105
ENSG00000120727	Baseline: CD8T_Naive vs Other	0.377971	7.7407	10.7302	0.001147	0.0038753
ENSG00000196199	Baseline: CD8T_Naive vs Other	0.425805	7.3791	10.7016	0.00116441	0.00392811
ENSG00000135047	Baseline: CD8T_Naive vs Other	-0.668256	6.57431	10.6281	0.00121032	0.00407678
ENSG00000254999	Baseline: CD8T_Naive vs Other	-0.384113	8.08694	10.5214	0.0012803	0.00430593
ENSG00000100453	Baseline: CD8T_Naive vs Other	0.220425	9.6136	10.4528	0.00132744	0.00445203
ENSG00000244754	Baseline: CD8T_Naive vs Other	0.377762	7.7163	10.4507	0.00132889	0.00445203
ENSG00000134744	Baseline: CD8T_Naive vs Other	0.697312	5.87382	10.4495	0.00132977	0.00445203
ENSG00000273319	Baseline: CD8T_Naive vs Other	0.727763	5.73232	10.4248	0.00134719	0.00450353
ENSG00000234545	Baseline: CD8T_Naive vs Other	0.515253	6.76845	10.4099	0.00135785	0.00453229
ENSG00000115415	Baseline: CD8T_Naive vs Other	-0.439216	7.67969	10.3949	0.00136858	0.00456124
ENSG00000166037	Baseline: CD8T_Naive vs Other	0.746478	5.70043	10.3808	0.00137883	0.00458849
ENSG00000132475	Baseline: CD8T_Naive vs Other	-0.20861	9.98523	10.3749	0.00138311	0.00459297
ENSG00000169223	Baseline: CD8T_Naive vs Other	-0.545087	7.02638	10.3733	0.00138433	0.00459297
ENSG00000088205	Baseline: CD8T_Naive vs Other	0.355093	7.9401	10.3171	0.00142598	0.00472409
ENSG00000132341	Baseline: CD8T_Naive vs Other	0.270234	8.8599	10.3131	0.00142895	0.00472685
ENSG00000168036	Baseline: CD8T_Naive vs Other	-0.643225	6.62018	10.2344	0.00148965	0.00492029
ENSG00000134996	Baseline: CD8T_Naive vs Other	-0.721546	6.38838	10.2117	0.00150761	0.0049722
ENSG00000130592	Baseline: CD8T_Naive vs Other	-0.394854	7.94935	10.1895	0.00152541	0.00502341
ENSG00000238142	Baseline: CD8T_Naive vs Other	-0.761	6.25691	10.1577	0.00155127	0.00510099
ENSG00000090263	Baseline: CD8T_Naive vs Other	0.57383	6.46011	10.1405	0.00156543	0.00513989
ENSG00000102738	Baseline: CD8T_Naive vs Other	0.677253	5.9368	10.1202	0.00158227	0.00518752
ENSG00000104805	Baseline: CD8T_Naive vs Other	-0.771131	6.19947	10.0732	0.00162217	0.00530488
ENSG00000198258	Baseline: CD8T_Naive vs Other	-0.261957	9.20332	10.0724	0.00162287	0.00530488
ENSG00000232388	Baseline: CD8T_Naive vs Other	0.399842	7.49353	10.0689	0.00162586	0.00530682
ENSG00000090487	Baseline: CD8T_Naive vs Other	-0.780269	6.1968	10.0608	0.00163282	0.00532169
ENSG00000124383	Baseline: CD8T_Naive vs Other	0.710808	5.77848	10.0348	0.00165543	0.00538744
ENSG00000105369	Baseline: CD8T_Naive vs Other	-0.870112	5.91055	10.0316	0.00165825	0.00538869
ENSG00000136819	Baseline: CD8T_Naive vs Other	0.463744	6.99601	9.90473	0.00177351	0.0057548
ENSG00000272325	Baseline: CD8T_Naive vs Other	-0.812089	6.03924	9.88281	0.00179423	0.00581352
ENSG00000176978	Baseline: CD8T_Naive vs Other	-0.611606	6.69126	9.87563	0.00180107	0.00582715
ENSG00000100345	Baseline: CD8T_Naive vs Other	-0.551545	6.92169	9.87075	0.00180574	0.00583372
ENSG00000125863	Baseline: CD8T_Naive vs Other	-0.669876	6.50545	9.86446	0.00181177	0.00584467
ENSG00000180096	Baseline: CD8T_Naive vs Other	0.502415	6.73067	9.74896	0.00192624	0.0062049
ENSG00000125534	Baseline: CD8T_Naive vs Other	0.26192	8.86513	9.62691	0.00205523	0.00661078
ENSG00000078808	Baseline: CD8T_Naive vs Other	-0.765523	6.1602	9.62287	0.00205964	0.00661537
ENSG00000132676	Baseline: CD8T_Naive vs Other	0.624152	6.10685	9.5325	0.00216101	0.0069309
ENSG00000163714	Baseline: CD8T_Naive vs Other	0.463643	6.90678	9.48898	0.00221162	0.00708296
ENSG00000186470	Baseline: CD8T_Naive vs Other	0.572219	6.34515	9.47677	0.00222605	0.00710361
ENSG00000135506	Baseline: CD8T_Naive vs Other	-0.832336	5.98783	9.47672	0.0022261	0.00710361
ENSG00000168876	Baseline: CD8T_Naive vs Other	0.602477	6.2094	9.47537	0.0022277	0.00710361
ENSG00000125952	Baseline: CD8T_Naive vs Other	0.570223	6.39694	9.46148	0.00224423	0.00714601
ENSG00000106443	Baseline: CD8T_Naive vs Other	0.621023	6.08632	9.44329	0.00226606	0.00720517
ENSG00000075884	Baseline: CD8T_Naive vs Other	0.523329	6.5822	9.41698	0.00229803	0.00729634
ENSG00000153113	Baseline: CD8T_Naive vs Other	-0.56519	6.79407	9.32975	0.00240735	0.00763246
ENSG00000158985	Baseline: CD8T_Naive vs Other	0.422463	7.1679	9.31042	0.00243227	0.00770045
ENSG00000198832	Baseline: CD8T_Naive vs Other	0.591574	6.21801	9.30604	0.00243797	0.00770747
ENSG00000117614	Baseline: CD8T_Naive vs Other	0.333875	7.97494	9.23948	0.00252605	0.00797454
ENSG00000122705	Baseline: CD8T_Naive vs Other	-0.437482	7.43308	9.2028	0.00257598	0.00811946
ENSG00000137767	Baseline: CD8T_Naive vs Other	-0.8252	5.8988	9.20039	0.0025793	0.00811946
ENSG00000136003	Baseline: CD8T_Naive vs Other	0.365074	7.60732	9.10632	0.00271216	0.00852559
ENSG00000175463	Baseline: CD8T_Naive vs Other	0.584846	6.22766	9.08818	0.00273857	0.00859639
ENSG00000105329	Baseline: CD8T_Naive vs Other	-0.593899	6.67744	9.00348	0.00286543	0.00898185
ENSG00000147065	Baseline: CD8T_Naive vs Other	-0.453451	7.31909	8.97878	0.00290354	0.00908844
ENSG00000139675	Baseline: CD8T_Naive vs Other	0.566645	6.29645	8.94873	0.0029506	0.0092227
ENSG00000167515	Baseline: CD8T_Naive vs Other	-0.512024	6.98212	8.94394	0.00295816	0.00923177
ENSG00000235453	Baseline: CD8T_Naive vs Other	0.545995	6.42842	8.94162	0.00296184	0.00923177
ENSG00000196262	Baseline: CD8T_Naive vs Other	0.204704	9.61753	8.92883	0.00298219	0.00928211
ENSG00000181029	Baseline: CD8T_Naive vs Other	-0.588698	6.67638	8.92067	0.00299524	0.00930965
ENSG00000159593	Baseline: CD8T_Naive vs Other	0.686265	5.72314	8.82684	0.00314961	0.00977572
ENSG00000110934	Baseline: CD8T_Naive vs Other	0.469335	6.77662	8.80618	0.00318468	0.00986747
ENSG00000162434	Baseline: CD8T_Naive vs Other	0.355894	7.63422	8.80418	0.00318809	0.00986747
ENSG00000142089	Baseline: CD8T_Naive vs Other	-0.582543	6.63127	8.66677	0.00343195	0.0105871
ENSG00000126247	Baseline: CD8T_Naive vs Other	-0.535504	6.85216	8.6655	0.00343429	0.0105871
ENSG00000197976	Baseline: CD8T_Naive vs Other	0.685548	5.74351	8.66514	0.00343495	0.0105871
ENSG00000105677	Baseline: CD8T_Naive vs Other	-0.481608	7.10198	8.59181	0.00357293	0.0109971
ENSG00000011275	Baseline: CD8T_Naive vs Other	0.614375	5.99415	8.58346	0.00358899	0.0110312
ENSG00000152404	Baseline: CD8T_Naive vs Other	0.454182	6.84977	8.5299	0.00369381	0.0113376
ENSG00000068831	Baseline: CD8T_Naive vs Other	0.666198	5.77947	8.50452	0.00374458	0.0114637
ENSG00000167460	Baseline: CD8T_Naive vs Other	-0.613636	6.51513	8.50418	0.00374525	0.0114637
ENSG00000111640	Baseline: CD8T_Naive vs Other	-0.176077	10.2722	8.49463	0.00376454	0.0115068
ENSG00000109971	Baseline: CD8T_Naive vs Other	0.223801	9.19574	8.49128	0.00377134	0.0115117
ENSG00000205155	Baseline: CD8T_Naive vs Other	-0.605902	6.55269	8.45045	0.0038551	0.0117393
ENSG00000104388	Baseline: CD8T_Naive vs Other	-0.579785	6.62676	8.44976	0.00385653	0.0117393
ENSG00000130748	Baseline: CD8T_Naive vs Other	-0.468056	7.16718	8.38748	0.00398803	0.012123
ENSG00000110711	Baseline: CD8T_Naive vs Other	0.529809	6.40891	8.37696	0.00401069	0.0121751
ENSG00000162191	Baseline: CD8T_Naive vs Other	0.336165	7.78343	8.35723	0.00405355	0.0122884
ENSG00000141101	Baseline: CD8T_Naive vs Other	0.666797	5.71765	8.31426	0.0041485	0.012559
ENSG00000122545	Baseline: CD8T_Naive vs Other	0.326061	7.8399	8.29429	0.00419342	0.0126698
ENSG00000134285	Baseline: CD8T_Naive vs Other	0.528371	6.42314	8.29072	0.0042015	0.0126698
ENSG00000160446	Baseline: CD8T_Naive vs Other	-0.824935	5.83819	8.29037	0.00420227	0.0126698
ENSG00000163479	Baseline: CD8T_Naive vs Other	0.284827	8.29794	8.27917	0.00422775	0.0127293
ENSG00000010256	Baseline: CD8T_Naive vs Other	-0.52315	6.81272	8.24462	0.00430727	0.0129413
ENSG00000146425	Baseline: CD8T_Naive vs Other	-0.592704	6.55669	8.24349	0.00430988	0.0129413
ENSG00000172183	Baseline: CD8T_Naive vs Other	0.33507	7.7165	8.23387	0.00433232	0.0129911
ENSG00000164466	Baseline: CD8T_Naive vs Other	0.512319	6.46615	8.21475	0.00437725	0.0130998
ENSG00000100280	Baseline: CD8T_Naive vs Other	-0.676734	6.24431	8.21341	0.00438042	0.0130998
ENSG00000172757	Baseline: CD8T_Naive vs Other	-0.178425	10.1356	8.17466	0.00447302	0.0133587
ENSG00000160014	Baseline: CD8T_Naive vs Other	-0.358753	7.82663	8.15657	0.00451692	0.0134716
ENSG00000076043	Baseline: CD8T_Naive vs Other	0.582283	6.10196	8.14236	0.00455173	0.0135572
ENSG00000166197	Baseline: CD8T_Naive vs Other	0.515457	6.44132	8.11059	0.00463052	0.0137721
ENSG00000108622	Baseline: CD8T_Naive vs Other	0.569455	6.15216	8.10827	0.00463635	0.0137721
ENSG00000165502	Baseline: CD8T_Naive vs Other	0.173085	10.0923	8.10198	0.00465212	0.0137885
ENSG00000090061	Baseline: CD8T_Naive vs Other	0.640279	5.81856	8.1011	0.00465433	0.0137885
ENSG00000169230	Baseline: CD8T_Naive vs Other	-0.328691	8.09775	8.07841	0.00471177	0.01394
ENSG00000197451	Baseline: CD8T_Naive vs Other	0.390083	7.22212	8.07282	0.00472602	0.0139635
ENSG00000089048	Baseline: CD8T_Naive vs Other	0.551175	6.23371	8.04774	0.00479056	0.0141216
ENSG00000078304	Baseline: CD8T_Naive vs Other	-0.49588	6.90664	8.04708	0.00479228	0.0141216
ENSG00000197622	Baseline: CD8T_Naive vs Other	0.314418	7.96737	8.03654	0.00481966	0.0141834
ENSG00000067167	Baseline: CD8T_Naive vs Other	-0.567615	6.59998	7.98324	0.00496068	0.014579
ENSG00000133773	Baseline: CD8T_Naive vs Other	0.501325	6.51358	7.98066	0.00496761	0.01458
ENSG00000112576	Baseline: CD8T_Naive vs Other	0.42525	6.91176	7.96166	0.00501896	0.0147112
ENSG00000167085	Baseline: CD8T_Naive vs Other	0.392807	7.14848	7.94421	0.00506661	0.0148312
ENSG00000143771	Baseline: CD8T_Naive vs Other	-0.725629	6.03513	7.93095	0.00510313	0.0149184
ENSG00000100242	Baseline: CD8T_Naive vs Other	0.504445	6.49058	7.8962	0.00520011	0.0151819
ENSG00000100129	Baseline: CD8T_Naive vs Other	0.308765	7.93056	7.87548	0.00525884	0.0153331
ENSG00000118058	Baseline: CD8T_Naive vs Other	0.645999	5.75235	7.85324	0.00532262	0.0154986
ENSG00000178980	Baseline: CD8T_Naive vs Other	0.510096	6.44108	7.84799	0.0053378	0.0155012
ENSG00000108774	Baseline: CD8T_Naive vs Other	-0.524236	6.75501	7.84726	0.00533991	0.0155012
ENSG00000205981	Baseline: CD8T_Naive vs Other	0.500378	6.48237	7.84567	0.00534451	0.0155012
ENSG00000153179	Baseline: CD8T_Naive vs Other	0.592539	5.98325	7.83726	0.00536894	0.0155517
ENSG00000113558	Baseline: CD8T_Naive vs Other	0.255356	8.63383	7.83392	0.00537868	0.0155595
ENSG00000141504	Baseline: CD8T_Naive vs Other	-0.663333	6.21087	7.82864	0.00539407	0.0155837
ENSG00000066294	Baseline: CD8T_Naive vs Other	-0.700136	6.09132	7.80599	0.00546077	0.0157438
ENSG00000075785	Baseline: CD8T_Naive vs Other	-0.470544	7.00518	7.80499	0.00546373	0.0157438
ENSG00000108312	Baseline: CD8T_Naive vs Other	0.637836	5.76745	7.77804	0.00554421	0.0159549
ENSG00000117691	Baseline: CD8T_Naive vs Other	-0.547487	6.64565	7.77091	0.00556572	0.015996
ENSG00000163931	Baseline: CD8T_Naive vs Other	-0.510878	6.76117	7.75092	0.00562642	0.0161495
ENSG00000131236	Baseline: CD8T_Naive vs Other	-0.396485	7.45678	7.73315	0.00568098	0.016285
ENSG00000111537	Baseline: CD8T_Naive vs Other	0.300234	8.02745	7.72486	0.00570659	0.0163372
ENSG00000089289	Baseline: CD8T_Naive vs Other	0.533837	6.29021	7.71863	0.00572596	0.0163715
ENSG00000204237	Baseline: CD8T_Naive vs Other	0.639963	5.7367	7.69953	0.00578567	0.0165009
ENSG00000167283	Baseline: CD8T_Naive vs Other	0.171575	10.0704	7.69938	0.00578614	0.0165009
ENSG00000077380	Baseline: CD8T_Naive vs Other	-0.469138	6.98695	7.67657	0.00585829	0.0166852
ENSG00000099622	Baseline: CD8T_Naive vs Other	0.268717	8.40151	7.65263	0.00593503	0.0168793
ENSG00000149100	Baseline: CD8T_Naive vs Other	0.32163	7.79934	7.65056	0.00594171	0.0168793
ENSG00000136997	Baseline: CD8T_Naive vs Other	0.49049	6.49399	7.62349	0.0060298	0.0171076
ENSG00000034510	Baseline: CD8T_Naive vs Other	0.115732	12.2832	7.6197	0.00604224	0.017121
ENSG00000226752	Baseline: CD8T_Naive vs Other	0.55049	6.19014	7.61417	0.00606042	0.0171505
ENSG00000169609	Baseline: CD8T_Naive vs Other	0.651917	5.6476	7.57116	0.00620393	0.0175342
ENSG00000226976	Baseline: CD8T_Naive vs Other	-0.359871	7.71001	7.53504	0.00632709	0.0178595
ENSG00000166012	Baseline: CD8T_Naive vs Other	0.465654	6.62207	7.51138	0.00640915	0.0180681
ENSG00000184983	Baseline: CD8T_Naive vs Other	-0.401388	7.39159	7.46819	0.00656175	0.0184747
ENSG00000155660	Baseline: CD8T_Naive vs Other	-0.631502	6.25328	7.45999	0.00659113	0.0185339
ENSG00000055163	Baseline: CD8T_Naive vs Other	0.614302	5.80955	7.45249	0.00661813	0.0185862
ENSG00000104979	Baseline: CD8T_Naive vs Other	0.276675	8.2255	7.39609	0.00682484	0.0191424
ENSG00000150991	Baseline: CD8T_Naive vs Other	-0.237263	9.00321	7.39117	0.00684318	0.0191598
ENSG00000100060	Baseline: CD8T_Naive vs Other	0.530461	6.23761	7.38799	0.00685507	0.0191598
ENSG00000188229	Baseline: CD8T_Naive vs Other	-0.62772	6.27707	7.38648	0.0068607	0.0191598
ENSG00000134825	Baseline: CD8T_Naive vs Other	-0.238662	8.93473	7.38516	0.00686568	0.0191598
ENSG00000105669	Baseline: CD8T_Naive vs Other	-0.323701	8.01392	7.36216	0.00695239	0.0193774
ENSG00000174851	Baseline: CD8T_Naive vs Other	-0.672554	6.1377	7.35866	0.00696568	0.01939
ENSG00000108294	Baseline: CD8T_Naive vs Other	-0.286753	8.36038	7.34678	0.00701099	0.0194701
ENSG00000015479	Baseline: CD8T_Naive vs Other	0.430313	6.79308	7.34651	0.00701204	0.0194701
ENSG00000140497	Baseline: CD8T_Naive vs Other	-0.604013	6.39202	7.33193	0.00706806	0.019601
ENSG00000171159	Baseline: CD8T_Naive vs Other	0.33742	7.54435	7.30887	0.00715764	0.0198246
ENSG00000106615	Baseline: CD8T_Naive vs Other	-0.589504	6.44032	7.29962	0.00719391	0.0199001
ENSG00000161203	Baseline: CD8T_Naive vs Other	-0.454185	6.99365	7.248	0.0073997	0.0204439
ENSG00000159023	Baseline: CD8T_Naive vs Other	0.510469	6.3467	7.24312	0.00741949	0.020473
ENSG00000148700	Baseline: CD8T_Naive vs Other	0.557256	6.10214	7.22616	0.00748862	0.0206094
ENSG00000154723	Baseline: CD8T_Naive vs Other	-0.277447	8.42182	7.22512	0.00749289	0.0206094
ENSG00000129084	Baseline: CD8T_Naive vs Other	0.367404	7.22721	7.22415	0.00749687	0.0206094
ENSG00000184900	Baseline: CD8T_Naive vs Other	-0.466512	6.94197	7.21817	0.00752142	0.0206475
ENSG00000135930	Baseline: CD8T_Naive vs Other	-0.638292	6.22898	7.21623	0.0075294	0.0206475
ENSG00000112514	Baseline: CD8T_Naive vs Other	0.297252	7.89812	7.1626	0.00775361	0.0212296
ENSG00000160932	Baseline: CD8T_Naive vs Other	0.295658	7.95733	7.16089	0.00776085	0.0212296
ENSG00000169714	Baseline: CD8T_Naive vs Other	0.238656	8.67994	7.14926	0.00781043	0.0213389
ENSG00000123179	Baseline: CD8T_Naive vs Other	0.632588	5.62218	7.14409	0.00783258	0.021373
ENSG00000125347	Baseline: CD8T_Naive vs Other	-0.39593	7.39071	7.11458	0.00796021	0.0216945
ENSG00000163875	Baseline: CD8T_Naive vs Other	0.507555	6.32359	7.05839	0.00820912	0.0223454
ENSG00000137100	Baseline: CD8T_Naive vs Other	-0.584205	6.41242	7.05406	0.00822863	0.0223709
ENSG00000082074	Baseline: CD8T_Naive vs Other	0.257834	8.36748	7.01692	0.00839795	0.0228033
ENSG00000115053	Baseline: CD8T_Naive vs Other	0.211109	9.09812	7.00817	0.00843835	0.0228849
ENSG00000028277	Baseline: CD8T_Naive vs Other	-0.649558	6.16603	7.00291	0.00846275	0.022923
ENSG00000143384	Baseline: CD8T_Naive vs Other	-0.573354	6.40598	6.97637	0.00858689	0.0232308
ENSG00000197971	Baseline: CD8T_Naive vs Other	-0.510229	6.70107	6.96891	0.00862211	0.0232976
ENSG00000086062	Baseline: CD8T_Naive vs Other	-0.610931	6.25151	6.93455	0.00878634	0.0236691
ENSG00000187051	Baseline: CD8T_Naive vs Other	-0.40045	7.28602	6.93346	0.00879161	0.0236691
ENSG00000101745	Baseline: CD8T_Naive vs Other	0.328762	7.53665	6.93345	0.00879167	0.0236691
ENSG00000175193	Baseline: CD8T_Naive vs Other	-0.653033	6.08258	6.92142	0.00884994	0.023797
ENSG00000172543	Baseline: CD8T_Naive vs Other	0.564643	6.06732	6.90108	0.00894941	0.0240353
ENSG00000159199	Baseline: CD8T_Naive vs Other	-0.351293	7.63282	6.89859	0.00896165	0.024039
ENSG00000071553	Baseline: CD8T_Naive vs Other	-0.644603	6.10155	6.89509	0.00897894	0.0240562
ENSG00000126524	Baseline: CD8T_Naive vs Other	0.571844	5.89991	6.87606	0.00907334	0.0242797
ENSG00000089220	Baseline: CD8T_Naive vs Other	0.333739	7.45103	6.82153	0.00934959	0.0249887
ENSG00000170634	Baseline: CD8T_Naive vs Other	0.619875	5.6566	6.8102	0.00940807	0.0251147
ENSG00000243678	Baseline: CD8T_Naive vs Other	0.284632	8.04854	6.78297	0.00955013	0.0254615
ENSG00000213654	Baseline: CD8T_Naive vs Other	0.287457	7.94705	6.78091	0.00956099	0.0254615
ENSG00000146278	Baseline: CD8T_Naive vs Other	0.329303	7.51519	6.7554	0.00969623	0.0257906
ENSG00000166226	Baseline: CD8T_Naive vs Other	0.409625	6.79712	6.75178	0.00971561	0.0258111
ENSG00000043462	Baseline: CD8T_Naive vs Other	0.422972	6.70793	6.74439	0.00975521	0.0258852
ENSG00000087074	Baseline: CD8T_Naive vs Other	-0.553747	6.46073	6.72302	0.00987079	0.0261605
ENSG00000168488	Baseline: CD8T_Naive vs Other	0.587077	5.81524	6.67921	0.0101121	0.026768
ENSG00000167775	Baseline: CD8T_Naive vs Other	0.587114	5.77832	6.65687	0.0102374	0.0270563
ENSG00000120533	Baseline: CD8T_Naive vs Other	-0.34093	7.6951	6.65545	0.0102455	0.0270563
ENSG00000127528	Baseline: CD8T_Naive vs Other	0.359101	7.1824	6.64294	0.0103164	0.0272113
ENSG00000155329	Baseline: CD8T_Naive vs Other	-0.618803	6.16389	6.63835	0.0103426	0.0272478
ENSG00000162704	Baseline: CD8T_Naive vs Other	-0.313901	7.9352	6.61672	0.0104668	0.0275422
ENSG00000111144	Baseline: CD8T_Naive vs Other	-0.526864	6.53991	6.56422	0.0107748	0.028319
ENSG00000116754	Baseline: CD8T_Naive vs Other	0.342852	7.29279	6.55178	0.0108491	0.0284805
ENSG00000121851	Baseline: CD8T_Naive vs Other	0.538056	6.02206	6.54309	0.0109013	0.0285837
ENSG00000106268	Baseline: CD8T_Naive vs Other	-0.596136	6.23401	6.52612	0.011004	0.0288189
ENSG00000174173	Baseline: CD8T_Naive vs Other	0.574636	5.81438	6.4946	0.0111976	0.0292911
ENSG00000123505	Baseline: CD8T_Naive vs Other	-0.577851	6.28909	6.49034	0.011224	0.0293255
ENSG00000189043	Baseline: CD8T_Naive vs Other	-0.209545	9.17309	6.48212	0.0112751	0.0294145
ENSG00000168394	Baseline: CD8T_Naive vs Other	0.400125	6.83072	6.4806	0.0112846	0.0294145
ENSG00000125037	Baseline: CD8T_Naive vs Other	-0.627659	6.13922	6.47397	0.0113261	0.0294878
ENSG00000110917	Baseline: CD8T_Naive vs Other	-0.543891	6.45363	6.45704	0.0114327	0.0297305
ENSG00000180353	Baseline: CD8T_Naive vs Other	-0.353911	7.49233	6.42204	0.0116565	0.0302767
ENSG00000183617	Baseline: CD8T_Naive vs Other	-0.430689	6.96588	6.41662	0.0116915	0.0303322
ENSG00000087191	Baseline: CD8T_Naive vs Other	0.340002	7.3119	6.36863	0.0120066	0.0311131
ENSG00000172115	Baseline: CD8T_Naive vs Other	-0.330887	7.6731	6.35618	0.0120898	0.0312859
ENSG00000100568	Baseline: CD8T_Naive vs Other	-0.58689	6.25278	6.35442	0.0121016	0.0312859
ENSG00000152465	Baseline: CD8T_Naive vs Other	0.406848	6.7388	6.34915	0.012137	0.0313409
ENSG00000173436	Baseline: CD8T_Naive vs Other	-0.268855	8.32007	6.33092	0.0122603	0.0315861
ENSG00000115307	Baseline: CD8T_Naive vs Other	-0.50046	6.58405	6.3297	0.0122686	0.0315861
ENSG00000074201	Baseline: CD8T_Naive vs Other	0.416319	6.67216	6.3288	0.0122748	0.0315861
ENSG00000198937	Baseline: CD8T_Naive vs Other	-0.603371	6.11783	6.32129	0.012326	0.0316811
ENSG00000116209	Baseline: CD8T_Naive vs Other	-0.357588	7.49245	6.30211	0.0124579	0.0319829
ENSG00000183648	Baseline: CD8T_Naive vs Other	-0.232004	8.77623	6.27915	0.0126177	0.0323558
ENSG00000119705	Baseline: CD8T_Naive vs Other	-0.296059	7.99529	6.23026	0.0129651	0.0332081
ENSG00000127314	Baseline: CD8T_Naive vs Other	0.392308	6.80785	6.20657	0.013137	0.0336095
ENSG00000205302	Baseline: CD8T_Naive vs Other	-0.578459	6.22856	6.18656	0.013284	0.0339462
ENSG00000067900	Baseline: CD8T_Naive vs Other	0.529289	5.994	6.15686	0.0135053	0.034472
ENSG00000132432	Baseline: CD8T_Naive vs Other	-0.265941	8.30437	6.11923	0.0137912	0.035145
ENSG00000138668	Baseline: CD8T_Naive vs Other	0.306821	7.56769	6.11614	0.0138149	0.035145
ENSG00000243452	Baseline: CD8T_Naive vs Other	-0.585118	6.2472	6.11592	0.0138166	0.035145
ENSG00000139343	Baseline: CD8T_Naive vs Other	0.275753	7.90616	6.1039	0.0139094	0.0353211
ENSG00000101109	Baseline: CD8T_Naive vs Other	0.30773	7.58509	6.10282	0.0139178	0.0353211
ENSG00000111237	Baseline: CD8T_Naive vs Other	-0.382013	7.22114	6.09217	0.0140006	0.0354907
ENSG00000147419	Baseline: CD8T_Naive vs Other	0.53965	5.88404	6.06414	0.014221	0.0360081
ENSG00000127914	Baseline: CD8T_Naive vs Other	0.338115	7.24151	6.05984	0.0142551	0.0360533
ENSG00000168003	Baseline: CD8T_Naive vs Other	-0.482031	6.64177	6.02009	0.0145747	0.036816
ENSG00000163382	Baseline: CD8T_Naive vs Other	-0.610895	6.09182	6.01821	0.01459	0.036816
ENSG00000111669	Baseline: CD8T_Naive vs Other	-0.201862	9.13328	5.98687	0.0148474	0.0374229
ENSG00000204574	Baseline: CD8T_Naive vs Other	0.379351	6.87561	5.96384	0.0150396	0.0378641
ENSG00000168255	Baseline: CD8T_Naive vs Other	0.399813	6.6846	5.92271	0.0153893	0.0387005
ENSG00000137815	Baseline: CD8T_Naive vs Other	0.33238	7.25338	5.91601	0.0154469	0.0388015
ENSG00000005302	Baseline: CD8T_Naive vs Other	0.541576	5.87286	5.89946	0.0155906	0.0391178
ENSG00000102054	Baseline: CD8T_Naive vs Other	0.536618	5.87436	5.85641	0.0159706	0.040026
ENSG00000148248	Baseline: CD8T_Naive vs Other	-0.630742	5.9778	5.8536	0.0159957	0.0400435
ENSG00000117748	Baseline: CD8T_Naive vs Other	0.447606	6.41231	5.836	0.0161541	0.0403944
ENSG00000110367	Baseline: CD8T_Naive vs Other	0.431721	6.52699	5.82686	0.016237	0.0405558
ENSG00000104714	Baseline: CD8T_Naive vs Other	0.46756	6.28867	5.82138	0.0162869	0.0406347
ENSG00000075239	Baseline: CD8T_Naive vs Other	0.480947	6.17579	5.8153	0.0163424	0.0407273
ENSG00000131508	Baseline: CD8T_Naive vs Other	0.310319	7.46656	5.80527	0.0164346	0.0408824
ENSG00000127084	Baseline: CD8T_Naive vs Other	0.516361	5.94751	5.80133	0.0164708	0.0408824
ENSG00000198625	Baseline: CD8T_Naive vs Other	0.36538	6.9492	5.80119	0.0164722	0.0408824
ENSG00000130826	Baseline: CD8T_Naive vs Other	0.430773	6.51552	5.80049	0.0164786	0.0408824
ENSG00000166920	Baseline: CD8T_Naive vs Other	-0.579776	6.16182	5.77978	0.0166709	0.0413133
ENSG00000122257	Baseline: CD8T_Naive vs Other	0.491608	6.11592	5.7689	0.016773	0.0415197
ENSG00000111011	Baseline: CD8T_Naive vs Other	0.344487	7.10663	5.74456	0.0170035	0.0420432
ENSG00000130816	Baseline: CD8T_Naive vs Other	-0.447745	6.71042	5.74085	0.0170388	0.0420837
ENSG00000089280	Baseline: CD8T_Naive vs Other	0.278588	7.76426	5.71868	0.0172522	0.042563
ENSG00000164167	Baseline: CD8T_Naive vs Other	0.326732	7.26367	5.69902	0.0174436	0.0429873
ENSG00000101421	Baseline: CD8T_Naive vs Other	-0.418435	6.86166	5.68597	0.0175719	0.0432555
ENSG00000184009	Baseline: CD8T_Naive vs Other	0.166253	9.56391	5.68317	0.0175996	0.0432753
ENSG00000082996	Baseline: CD8T_Naive vs Other	-0.603458	5.98849	5.66252	0.0178049	0.0437318
ENSG00000108953	Baseline: CD8T_Naive vs Other	-0.349015	7.34718	5.64196	0.0180118	0.0441908
ENSG00000071859	Baseline: CD8T_Naive vs Other	-0.629284	5.90343	5.59147	0.0185306	0.0454132
ENSG00000131378	Baseline: CD8T_Naive vs Other	0.547847	5.80929	5.57649	0.0186874	0.045747
ENSG00000163902	Baseline: CD8T_Naive vs Other	-0.464551	6.61205	5.56023	0.0188593	0.0461167
ENSG00000009307	Baseline: CD8T_Naive vs Other	0.348145	7.02964	5.55424	0.0189231	0.0462216
ENSG00000111832	Baseline: CD8T_Naive vs Other	0.332833	7.14612	5.50582	0.0194463	0.0474473
ENSG00000013275	Baseline: CD8T_Naive vs Other	-0.490075	6.50903	5.50013	0.0195089	0.0475475
ENSG00000184752	Baseline: CD8T_Naive vs Other	0.271117	7.80217	5.48846	0.0196377	0.0478088
ENSG00000149923	Baseline: CD8T_Naive vs Other	-0.388445	7.04369	5.4812	0.0197183	0.0479522
ENSG00000107833	Baseline: CD8T_Naive vs Other	0.492375	6.03144	5.4314	0.0202802	0.0492647
ENSG00000134283	Baseline: CD8T_Naive vs Other	0.469592	6.19825	5.41772	0.0204376	0.0495859
ENSG00000163346	Baseline: CD8T_Naive vs Other	0.517378	5.85971	5.41538	0.0204646	0.0495859
ENSG00000114857	Baseline: CD8T_Naive vs Other	0.428647	6.46401	5.41293	0.0204928	0.0495859
ENSG00000100380	Baseline: CD8T_Naive vs Other	0.263831	7.84931	5.41213	0.0205021	0.0495859
ENSG00000168701	Baseline: CD8T_Naive vs Other	-0.464704	6.58899	5.40137	0.0206271	0.0498338
ENSG00000206573	Baseline: CD8T_Naive vs Other	0.477067	6.12825	5.39913	0.0206533	0.0498427
ENSG00000148290	Baseline: CD8T_Naive vs Other	-0.517766	6.30414	5.39365	0.0207173	0.0499427
ENSG00000060762	Baseline: CD8T_Naive vs Other	-0.543643	6.24438	5.38774	0.0207866	0.0500552
ENSG00000114331	Baseline: CD8T_Naive vs Other	-0.586959	6.02675	5.37829	0.0208979	0.0502686
ENSG00000137038	Baseline: CD8T_Naive vs Other	0.460099	6.20876	5.37494	0.0209375	0.0503092
ENSG00000105968	Baseline: CD8T_Naive vs Other	-0.326963	7.45	5.3628	0.0210818	0.0506008
ENSG00000117133	Baseline: CD8T_Naive vs Other	0.466794	6.15992	5.3419	0.0213325	0.0511472
ENSG00000149531	Baseline: CD8T_Naive vs Other	0.433441	6.39806	5.33706	0.0213909	0.0512317
ENSG00000175602	Baseline: CD8T_Naive vs Other	0.321153	7.23426	5.33018	0.0214744	0.0513759
ENSG00000120675	Baseline: CD8T_Naive vs Other	-0.502872	6.36062	5.26947	0.0222255	0.0531156
ENSG00000101972	Baseline: CD8T_Naive vs Other	0.417607	6.49962	5.26467	0.022286	0.0532027
ENSG00000198771	Baseline: CD8T_Naive vs Other	0.289454	7.5646	5.24812	0.0224961	0.0536463
ENSG00000131495	Baseline: CD8T_Naive vs Other	-0.297811	7.69337	5.24224	0.0225712	0.0537586
ENSG00000133226	Baseline: CD8T_Naive vs Other	0.241741	8.12017	5.24064	0.0225917	0.0537586
ENSG00000135976	Baseline: CD8T_Naive vs Other	0.526366	5.77002	5.23645	0.0226454	0.0538285
ENSG00000170144	Baseline: CD8T_Naive vs Other	-0.300814	7.6804	5.2288	0.0227439	0.0540046
ENSG00000182307	Baseline: CD8T_Naive vs Other	0.406477	6.53054	5.22527	0.0227896	0.054055
ENSG00000239900	Baseline: CD8T_Naive vs Other	0.493518	6.00017	5.2166	0.0229018	0.0542631
ENSG00000146701	Baseline: CD8T_Naive vs Other	0.321224	7.15947	5.20982	0.0229902	0.0544142
ENSG00000198804	Baseline: CD8T_Naive vs Other	-0.102172	11.834	5.20186	0.0230942	0.054602
ENSG00000074695	Baseline: CD8T_Naive vs Other	0.465886	6.15538	5.18703	0.0232895	0.0550049
ENSG00000152795	Baseline: CD8T_Naive vs Other	0.221126	8.40622	5.16069	0.0236405	0.0557743
ENSG00000158195	Baseline: CD8T_Naive vs Other	-0.377383	7.02262	5.14535	0.0238474	0.0561142
ENSG00000164346	Baseline: CD8T_Naive vs Other	0.314433	7.20511	5.14423	0.0238626	0.0561142
ENSG00000119335	Baseline: CD8T_Naive vs Other	0.204759	8.65497	5.14344	0.0238734	0.0561142
ENSG00000163811	Baseline: CD8T_Naive vs Other	0.392494	6.63701	5.14251	0.0238859	0.0561142
ENSG00000148803	Baseline: CD8T_Naive vs Other	-0.592013	5.907	5.1356	0.02398	0.0562755
ENSG00000187193	Baseline: CD8T_Naive vs Other	0.353708	6.85092	5.10828	0.0243554	0.0570958
ENSG00000164134	Baseline: CD8T_Naive vs Other	0.581023	5.49675	5.10507	0.0244	0.0571398
ENSG00000146223	Baseline: CD8T_Naive vs Other	0.436306	6.30707	5.09186	0.0245839	0.0575098
ENSG00000214046	Baseline: CD8T_Naive vs Other	0.460529	6.14369	5.08664	0.0246571	0.05762
ENSG00000126709	Baseline: CD8T_Naive vs Other	-0.359829	7.08275	5.05331	0.0251295	0.0586621
ENSG00000108639	Baseline: CD8T_Naive vs Other	-0.320941	7.40812	4.98672	0.0261017	0.0608673
ENSG00000074800	Baseline: CD8T_Naive vs Other	-0.168113	9.42624	4.98448	0.0261351	0.060881
ENSG00000173113	Baseline: CD8T_Naive vs Other	0.204604	8.59584	4.94879	0.0266729	0.0620685
ENSG00000169429	Baseline: CD8T_Naive vs Other	-0.28381	7.75232	4.90515	0.0273463	0.0635688
ENSG00000144895	Baseline: CD8T_Naive vs Other	0.490017	5.87515	4.89153	0.0275602	0.0639986
ENSG00000140990	Baseline: CD8T_Naive vs Other	-0.283229	7.7196	4.88541	0.0276568	0.0641556
ENSG00000173933	Baseline: CD8T_Naive vs Other	0.497225	5.87404	4.86829	0.027929	0.0646754
ENSG00000117362	Baseline: CD8T_Naive vs Other	-0.530963	6.13731	4.86765	0.0279393	0.0646754
ENSG00000015285	Baseline: CD8T_Naive vs Other	-0.483973	6.35198	4.85902	0.0280776	0.0649276
ENSG00000152234	Baseline: CD8T_Naive vs Other	0.252891	7.87021	4.84903	0.0282385	0.0652316
ENSG00000091009	Baseline: CD8T_Naive vs Other	0.4675	6.02362	4.82565	0.0286193	0.0660422
ENSG00000091317	Baseline: CD8T_Naive vs Other	-0.490474	6.28206	4.81906	0.0287275	0.066208
ENSG00000172531	Baseline: CD8T_Naive vs Other	-0.263781	7.90872	4.81763	0.028751	0.066208
ENSG00000140941	Baseline: CD8T_Naive vs Other	-0.373062	6.92178	4.80758	0.0289171	0.0665213
ENSG00000164615	Baseline: CD8T_Naive vs Other	0.424297	6.28498	4.80379	0.02898	0.0665711
ENSG00000163541	Baseline: CD8T_Naive vs Other	0.487392	5.89839	4.80265	0.0289989	0.0665711
ENSG00000119820	Baseline: CD8T_Naive vs Other	0.452697	6.10986	4.79422	0.0291393	0.0668229
ENSG00000117318	Baseline: CD8T_Naive vs Other	-0.470987	6.39791	4.79149	0.029185	0.0668229
ENSG00000234883	Baseline: CD8T_Naive vs Other	0.347906	6.82635	4.79065	0.0291991	0.0668229
ENSG00000127483	Baseline: CD8T_Naive vs Other	0.351398	6.79463	4.78503	0.0292933	0.0669691
ENSG00000114902	Baseline: CD8T_Naive vs Other	0.238111	7.99986	4.78282	0.0293305	0.0669849
ENSG00000117616	Baseline: CD8T_Naive vs Other	0.368474	6.70025	4.77973	0.0293824	0.0670343
ENSG00000185043	Baseline: CD8T_Naive vs Other	-0.278446	7.7439	4.76829	0.029576	0.0674065
ENSG00000143436	Baseline: CD8T_Naive vs Other	0.440473	6.18337	4.75887	0.0297362	0.0677019
ENSG00000080802	Baseline: CD8T_Naive vs Other	0.504444	5.79146	4.74581	0.02996	0.0681414
ENSG00000166595	Baseline: CD8T_Naive vs Other	-0.313669	7.38489	4.73854	0.0300853	0.0683561
ENSG00000184840	Baseline: CD8T_Naive vs Other	-0.339492	7.14061	4.73199	0.0301986	0.0685431
ENSG00000084090	Baseline: CD8T_Naive vs Other	-0.541177	6.01866	4.71797	0.0304427	0.0690146
ENSG00000138382	Baseline: CD8T_Naive vs Other	0.433052	6.22513	4.71649	0.0304687	0.0690146
ENSG00000213639	Baseline: CD8T_Naive vs Other	-0.445885	6.51878	4.69117	0.0309153	0.0699546
ENSG00000122674	Baseline: CD8T_Naive vs Other	0.515789	5.71491	4.68236	0.0310723	0.070238
ENSG00000105821	Baseline: CD8T_Naive vs Other	0.463571	5.99481	4.68049	0.0311057	0.0702418
ENSG00000182117	Baseline: CD8T_Naive vs Other	-0.234853	8.23391	4.67581	0.0311895	0.0703592
ENSG00000133398	Baseline: CD8T_Naive vs Other	0.349695	6.79649	4.66715	0.0313453	0.0706387
ENSG00000123353	Baseline: CD8T_Naive vs Other	-0.480621	6.29288	4.65602	0.0315466	0.070953
ENSG00000196954	Baseline: CD8T_Naive vs Other	-0.444321	6.49376	4.6559	0.0315489	0.070953
ENSG00000166136	Baseline: CD8T_Naive vs Other	-0.276547	7.76777	4.61093	0.0323764	0.0727401
ENSG00000100612	Baseline: CD8T_Naive vs Other	0.403653	6.39261	4.56262	0.0332909	0.0747188
ENSG00000116171	Baseline: CD8T_Naive vs Other	-0.440751	6.48947	4.55159	0.0335034	0.0751196
ENSG00000166398	Baseline: CD8T_Naive vs Other	0.4829	5.84334	4.53486	0.0338286	0.075772
ENSG00000023191	Baseline: CD8T_Naive vs Other	-0.330612	7.16278	4.53123	0.0338995	0.0758435
ENSG00000183283	Baseline: CD8T_Naive vs Other	-0.266023	7.8425	4.5292	0.0339392	0.0758435
ENSG00000154518	Baseline: CD8T_Naive vs Other	-0.22243	8.37505	4.52797	0.0339633	0.0758435
ENSG00000180370	Baseline: CD8T_Naive vs Other	-0.442491	6.46865	4.51256	0.0342671	0.0764446
ENSG00000102409	Baseline: CD8T_Naive vs Other	0.443049	6.05219	4.49552	0.0346062	0.0771234
ENSG00000196072	Baseline: CD8T_Naive vs Other	-0.463219	6.32739	4.49008	0.0347152	0.0772884
ENSG00000185627	Baseline: CD8T_Naive vs Other	0.381928	6.50167	4.48551	0.0348071	0.0774152
ENSG00000130741	Baseline: CD8T_Naive vs Other	0.344179	6.73816	4.48142	0.0348895	0.0775205
ENSG00000147123	Baseline: CD8T_Naive vs Other	-0.229749	8.24372	4.478	0.0349585	0.0775959
ENSG00000139726	Baseline: CD8T_Naive vs Other	0.455169	6.01204	4.47372	0.0350451	0.0777101
ENSG00000142507	Baseline: CD8T_Naive vs Other	-0.267069	7.74602	4.46114	0.0353011	0.0781995
ENSG00000116459	Baseline: CD8T_Naive vs Other	-0.312414	7.31576	4.45701	0.0353856	0.0783083
ENSG00000162645	Baseline: CD8T_Naive vs Other	0.362106	6.65332	4.44866	0.035557	0.078609
ENSG00000119397	Baseline: CD8T_Naive vs Other	0.493773	5.74277	4.44435	0.0356458	0.0787028
ENSG00000198858	Baseline: CD8T_Naive vs Other	0.479127	5.87075	4.44315	0.0356706	0.0787028
ENSG00000010404	Baseline: CD8T_Naive vs Other	-0.487328	6.17154	4.43822	0.0357725	0.0788491
ENSG00000090266	Baseline: CD8T_Naive vs Other	-0.210483	8.54698	4.42961	0.0359513	0.0791298
ENSG00000112695	Baseline: CD8T_Naive vs Other	-0.170606	9.18196	4.42865	0.0359714	0.0791298
ENSG00000134851	Baseline: CD8T_Naive vs Other	-0.553755	5.94227	4.41307	0.0362975	0.0797679
ENSG00000160613	Baseline: CD8T_Naive vs Other	0.358316	6.66599	4.39873	0.0366003	0.0803537
ENSG00000065413	Baseline: CD8T_Naive vs Other	0.455198	5.96259	4.37309	0.0371486	0.0814171
ENSG00000109919	Baseline: CD8T_Naive vs Other	-0.527385	5.9694	4.37264	0.0371583	0.0814171
ENSG00000172081	Baseline: CD8T_Naive vs Other	-0.537469	5.94266	4.36358	0.0373543	0.0817656
ENSG00000105058	Baseline: CD8T_Naive vs Other	0.43346	6.10175	4.3391	0.0378887	0.0828535
ENSG00000102879	Baseline: CD8T_Naive vs Other	0.172041	8.97459	4.31403	0.0384447	0.0839864
ENSG00000234745	Baseline: CD8T_Naive vs Other	-0.102494	11.2838	4.31015	0.0385315	0.0840929
ENSG00000124783	Baseline: CD8T_Naive vs Other	-0.407243	6.60732	4.30201	0.0387143	0.0844086
ENSG00000170315	Baseline: CD8T_Naive vs Other	-0.158489	9.40365	4.29375	0.0389005	0.0847311
ENSG00000054116	Baseline: CD8T_Naive vs Other	-0.438075	6.46011	4.2864	0.0390673	0.0850107
ENSG00000067829	Baseline: CD8T_Naive vs Other	-0.496638	6.12458	4.27894	0.0392372	0.0852965
ENSG00000125651	Baseline: CD8T_Naive vs Other	0.456858	5.91854	4.26364	0.0395881	0.0859749
ENSG00000145912	Baseline: CD8T_Naive vs Other	0.26117	7.54267	4.26026	0.0396659	0.0860595
ENSG00000158417	Baseline: CD8T_Naive vs Other	0.236101	7.83916	4.25361	0.03982	0.0863091
ENSG00000234608	Baseline: CD8T_Naive vs Other	0.486373	5.71733	4.24009	0.0401346	0.086853
ENSG00000175416	Baseline: CD8T_Naive vs Other	-0.452238	6.34872	4.23946	0.0401494	0.086853
ENSG00000213523	Baseline: CD8T_Naive vs Other	-0.508864	5.99622	4.20706	0.0409147	0.088422
ENSG00000114686	Baseline: CD8T_Naive vs Other	0.401079	6.28679	4.16842	0.0418476	0.0903499
ENSG00000182154	Baseline: CD8T_Naive vs Other	-0.283376	7.51905	4.16548	0.0419196	0.0904171
ENSG00000267855	Baseline: CD8T_Naive vs Other	-0.385934	6.68097	4.16041	0.0420439	0.0905971
ENSG00000134954	Baseline: CD8T_Naive vs Other	0.353239	6.63169	4.15277	0.0422319	0.0909136
ENSG00000174780	Baseline: CD8T_Naive vs Other	0.378998	6.42245	4.14233	0.0424901	0.0913805
ENSG00000169020	Baseline: CD8T_Naive vs Other	-0.155916	9.38674	4.13816	0.0425938	0.0914352
ENSG00000115561	Baseline: CD8T_Naive vs Other	0.366752	6.51129	4.13799	0.0425982	0.0914352
ENSG00000138385	Baseline: CD8T_Naive vs Other	0.290327	7.15215	4.11754	0.0431105	0.0924453
ENSG00000147649	Baseline: CD8T_Naive vs Other	-0.285476	7.46238	4.11377	0.0432055	0.0925593
ENSG00000108669	Baseline: CD8T_Naive vs Other	0.36995	6.5086	4.10557	0.0434132	0.0929144
ENSG00000112308	Baseline: CD8T_Naive vs Other	-0.495844	6.09385	4.10368	0.0434614	0.0929277
ENSG00000197982	Baseline: CD8T_Naive vs Other	-0.469635	6.20038	4.09516	0.0436784	0.0933015
ENSG00000159352	Baseline: CD8T_Naive vs Other	0.283153	7.17809	4.08467	0.0439474	0.0937657
ENSG00000099797	Baseline: CD8T_Naive vs Other	0.288733	7.12758	4.08339	0.0439805	0.0937657
ENSG00000168522	Baseline: CD8T_Naive vs Other	0.420558	6.08164	4.05916	0.0446089	0.095014
ENSG00000115484	Baseline: CD8T_Naive vs Other	0.315831	6.87261	4.03466	0.0452544	0.0962961
ENSG00000114503	Baseline: CD8T_Naive vs Other	0.402963	6.20232	4.00479	0.0460544	0.0979043
ENSG00000111786	Baseline: CD8T_Naive vs Other	-0.233477	8.02042	3.99593	0.0462946	0.0983205
ENSG00000132153	Baseline: CD8T_Naive vs Other	0.502734	5.59107	3.99291	0.0463768	0.0984006
ENSG00000172354	Baseline: CD8T_Naive vs Other	-0.349229	6.8678	3.99077	0.046435	0.098424
ENSG00000107738	Baseline: CD8T_Naive vs Other	-0.456554	6.19811	3.98924	0.0464767	0.098424
ENSG00000110852	Baseline: CD8T_Naive vs Other	-0.3482	6.88293	3.98287	0.0466509	0.0986629
ENSG00000136936	Baseline: CD8T_Naive vs Other	0.4015	6.18705	3.98186	0.0466788	0.0986629
ENSG00000183726	Baseline: CD8T_Naive vs Other	-0.297658	7.27906	3.95829	0.0473297	0.0999433
ENSG00000101182	Baseline: CD8T_Naive vs Other	-0.187858	8.72275	3.95532	0.0474124	0.100023
ENSG00000236943	Baseline: CD8T_Naive vs Other	0.422857	6.05941	3.94543	0.047689	0.10051
ENSG00000108654	Baseline: CD8T_Naive vs Other	0.146101	9.38084	3.93166	0.0480769	0.101231
ENSG00000127022	Baseline: CD8T_Naive vs Other	-0.357116	6.76286	3.91985	0.0484123	0.101841
ENSG00000178913	Baseline: CD8T_Naive vs Other	0.34103	6.64344	3.89502	0.0491254	0.103243
ENSG00000204525	Baseline: CD8T_Naive vs Other	0.1033	10.8539	3.8893	0.0492915	0.103493
ENSG00000139637	Baseline: CD8T_Naive vs Other	0.440011	5.87024	3.88369	0.0494546	0.103737
ENSG00000062582	Baseline: CD8T_Naive vs Other	0.354155	6.52953	3.87883	0.0495965	0.103937
ENSG00000136717	Baseline: CD8T_Naive vs Other	0.407221	6.10119	3.86794	0.0499162	0.104424
ENSG00000107581	Baseline: CD8T_Naive vs Other	-0.338798	6.89334	3.86769	0.0499235	0.104424
ENSG00000104823	Baseline: CD8T_Naive vs Other	0.313264	6.81734	3.84586	0.0505708	0.105678
ENSG00000069424	Baseline: CD8T_Naive vs Other	-0.515841	5.866	3.84403	0.0506252	0.105692
ENSG00000185236	Baseline: CD8T_Naive vs Other	-0.452324	6.1857	3.83054	0.0510301	0.106437
ENSG00000152558	Baseline: CD8T_Naive vs Other	0.245837	7.54197	3.80157	0.0519113	0.108073
ENSG00000163636	Baseline: CD8T_Naive vs Other	0.374502	6.37312	3.80153	0.0519124	0.108073
ENSG00000198843	Baseline: CD8T_Naive vs Other	-0.339757	6.86648	3.79538	0.0521018	0.108366
ENSG00000182512	Baseline: CD8T_Naive vs Other	-0.427568	6.3057	3.79191	0.0522086	0.108486
ENSG00000158864	Baseline: CD8T_Naive vs Other	0.390188	6.22111	3.76748	0.0529687	0.109962
ENSG00000102962	Baseline: CD8T_Naive vs Other	0.313332	6.77097	3.75855	0.0532495	0.110441
ENSG00000112079	Baseline: CD8T_Naive vs Other	0.449044	5.79912	3.75422	0.0533865	0.110622
ENSG00000116478	Baseline: CD8T_Naive vs Other	0.407617	6.06724	3.74808	0.0535808	0.110864
ENSG00000136653	Baseline: CD8T_Naive vs Other	0.460032	5.71366	3.74737	0.0536035	0.110864
ENSG00000139684	Baseline: CD8T_Naive vs Other	0.401141	6.11234	3.74418	0.0537049	0.11097
ENSG00000187742	Baseline: CD8T_Naive vs Other	0.460833	5.69243	3.73541	0.0539845	0.111444
ENSG00000118705	Baseline: CD8T_Naive vs Other	-0.357664	6.74297	3.73078	0.0541331	0.111646
ENSG00000162924	Baseline: CD8T_Naive vs Other	-0.450292	6.18249	3.72675	0.0542623	0.111809
ENSG00000133983	Baseline: CD8T_Naive vs Other	-0.289886	7.22833	3.71027	0.0547954	0.112802
ENSG00000158042	Baseline: CD8T_Naive vs Other	0.420557	5.95887	3.68804	0.0555233	0.114194
ENSG00000178951	Baseline: CD8T_Naive vs Other	0.379638	6.2553	3.67771	0.0558647	0.11479
ENSG00000168374	Baseline: CD8T_Naive vs Other	-0.462284	6.03988	3.67471	0.0559643	0.114888
ENSG00000115762	Baseline: CD8T_Naive vs Other	-0.464994	6.05001	3.65697	0.0565577	0.115998
ENSG00000112335	Baseline: CD8T_Naive vs Other	-0.276977	7.36428	3.64876	0.0568344	0.116458
ENSG00000102030	Baseline: CD8T_Naive vs Other	0.347097	6.50295	3.63777	0.0572072	0.117113
ENSG00000184990	Baseline: CD8T_Naive vs Other	0.263254	7.23734	3.6327	0.0573799	0.117358
ENSG00000136450	Baseline: CD8T_Naive vs Other	0.342242	6.50992	3.59505	0.0586811	0.119861
ENSG00000179115	Baseline: CD8T_Naive vs Other	0.404148	6.04035	3.59417	0.0587116	0.119861
ENSG00000196230	Baseline: CD8T_Naive vs Other	0.177666	8.54418	3.58961	0.0588713	0.120076
ENSG00000197345	Baseline: CD8T_Naive vs Other	0.36988	6.2965	3.58541	0.0590189	0.120266
ENSG00000243927	Baseline: CD8T_Naive vs Other	0.304184	6.80646	3.58026	0.0592005	0.120525
ENSG00000135185	Baseline: CD8T_Naive vs Other	0.345234	6.48086	3.57819	0.0592736	0.120563
ENSG00000175701	Baseline: CD8T_Naive vs Other	0.328802	6.60682	3.56308	0.0598104	0.121543
ENSG00000124380	Baseline: CD8T_Naive vs Other	0.374446	6.23526	3.55814	0.0599869	0.121719
ENSG00000122122	Baseline: CD8T_Naive vs Other	-0.44004	6.16056	3.55758	0.060007	0.121719
ENSG00000143183	Baseline: CD8T_Naive vs Other	-0.305623	7.05133	3.55325	0.0601623	0.121922
ENSG00000113312	Baseline: CD8T_Naive vs Other	-0.362789	6.6078	3.54788	0.0603555	0.122202
ENSG00000085231	Baseline: CD8T_Naive vs Other	0.302752	6.7967	3.54446	0.0604789	0.12234
ENSG00000113643	Baseline: CD8T_Naive vs Other	0.432208	5.80408	3.54104	0.0606024	0.122436
ENSG00000105254	Baseline: CD8T_Naive vs Other	-0.308797	6.98255	3.54008	0.0606371	0.122436
ENSG00000108061	Baseline: CD8T_Naive vs Other	-0.446055	6.11229	3.53349	0.0608763	0.122728
ENSG00000053372	Baseline: CD8T_Naive vs Other	0.421632	5.87694	3.53304	0.0608926	0.122728
ENSG00000176386	Baseline: CD8T_Naive vs Other	0.325021	6.60462	3.53041	0.0609886	0.122745
ENSG00000186184	Baseline: CD8T_Naive vs Other	0.289351	6.91271	3.52977	0.0610119	0.122745
ENSG00000163344	Baseline: CD8T_Naive vs Other	-0.465332	5.97706	3.5045	0.0619406	0.1245
ENSG00000102007	Baseline: CD8T_Naive vs Other	-0.338965	6.755	3.49429	0.0623199	0.125149
ENSG00000228253	Baseline: CD8T_Naive vs Other	0.316535	6.66428	3.48524	0.0626583	0.125714
ENSG00000172590	Baseline: CD8T_Naive vs Other	-0.259117	7.48035	3.48189	0.0627844	0.125853
ENSG00000111775	Baseline: CD8T_Naive vs Other	-0.187158	8.48921	3.47122	0.0631866	0.126434
ENSG00000143543	Baseline: CD8T_Naive vs Other	-0.228049	7.87381	3.47018	0.0632261	0.126434
ENSG00000084093	Baseline: CD8T_Naive vs Other	0.426914	5.87202	3.46967	0.0632456	0.126434
ENSG00000177879	Baseline: CD8T_Naive vs Other	-0.457415	6.01918	3.46775	0.0633182	0.126465
ENSG00000062194	Baseline: CD8T_Naive vs Other	0.35452	6.40855	3.46168	0.0635489	0.126811
ENSG00000189159	Baseline: CD8T_Naive vs Other	-0.377703	6.50744	3.42576	0.0649325	0.129455
ENSG00000172270	Baseline: CD8T_Naive vs Other	-0.281005	7.22347	3.40034	0.0659311	0.131328
ENSG00000143575	Baseline: CD8T_Naive vs Other	0.354555	6.35347	3.39412	0.066178	0.131701
ENSG00000101361	Baseline: CD8T_Naive vs Other	0.301424	6.81387	3.38631	0.0664894	0.132202
ENSG00000126267	Baseline: CD8T_Naive vs Other	-0.139466	9.39224	3.38435	0.0665678	0.132239
ENSG00000125870	Baseline: CD8T_Naive vs Other	0.242781	7.38807	3.38149	0.0666822	0.132348
ENSG00000125538	Baseline: CD8T_Naive vs Other	0.283852	6.92892	3.37632	0.06689	0.132641
ENSG00000048740	Baseline: CD8T_Naive vs Other	-0.336396	6.73565	3.37219	0.0670562	0.132852
ENSG00000102172	Baseline: CD8T_Naive vs Other	-0.481543	5.8557	3.36773	0.0672367	0.133013
ENSG00000166946	Baseline: CD8T_Naive vs Other	0.358225	6.31448	3.36484	0.0673536	0.133013
ENSG00000176390	Baseline: CD8T_Naive vs Other	0.429698	5.78768	3.36366	0.0674016	0.133013
ENSG00000129518	Baseline: CD8T_Naive vs Other	0.312041	6.66836	3.36241	0.0674521	0.133013
ENSG00000089063	Baseline: CD8T_Naive vs Other	0.330373	6.55504	3.36215	0.0674627	0.133013
ENSG00000106052	Baseline: CD8T_Naive vs Other	-0.287408	7.13806	3.36127	0.0674983	0.133013
ENSG00000169689	Baseline: CD8T_Naive vs Other	-0.353931	6.61687	3.35914	0.0675851	0.133066
ENSG00000150459	Baseline: CD8T_Naive vs Other	0.184349	8.29163	3.34195	0.0682879	0.134321
ENSG00000146007	Baseline: CD8T_Naive vs Other	0.3021	6.72889	3.34059	0.0683442	0.134321
ENSG00000116489	Baseline: CD8T_Naive vs Other	-0.315142	6.88326	3.33852	0.0684294	0.134338
ENSG00000115738	Baseline: CD8T_Naive vs Other	-0.292258	7.09805	3.33744	0.0684739	0.134338
ENSG00000063046	Baseline: CD8T_Naive vs Other	0.351141	6.37008	3.33589	0.0685379	0.134344
ENSG00000134294	Baseline: CD8T_Naive vs Other	-0.332487	6.74326	3.32726	0.0688953	0.134925
ENSG00000109536	Baseline: CD8T_Naive vs Other	0.264789	7.09979	3.32321	0.0690636	0.135135
ENSG00000114956	Baseline: CD8T_Naive vs Other	0.263018	7.11006	3.32071	0.0691678	0.135219
ENSG00000130811	Baseline: CD8T_Naive vs Other	0.206143	7.91094	3.31518	0.0693986	0.135551
ENSG00000053501	Baseline: CD8T_Naive vs Other	0.414223	5.87392	3.31207	0.0695292	0.135686
ENSG00000075292	Baseline: CD8T_Naive vs Other	0.399279	5.97774	3.30873	0.0696694	0.13584
ENSG00000104765	Baseline: CD8T_Naive vs Other	-0.39286	6.32729	3.28191	0.0708062	0.13782
ENSG00000164323	Baseline: CD8T_Naive vs Other	0.421725	5.75616	3.28183	0.0708096	0.13782
ENSG00000182196	Baseline: CD8T_Naive vs Other	0.186442	8.20075	3.24998	0.0721858	0.140375
ENSG00000148362	Baseline: CD8T_Naive vs Other	0.287129	6.80598	3.24361	0.0724644	0.140793
ENSG00000138279	Baseline: CD8T_Naive vs Other	-0.349941	6.59691	3.22461	0.0733027	0.142199
ENSG00000091527	Baseline: CD8T_Naive vs Other	-0.326236	6.74593	3.2243	0.0733164	0.142199
ENSG00000145703	Baseline: CD8T_Naive vs Other	-0.420908	6.12818	3.21449	0.0737533	0.142834
ENSG00000136938	Baseline: CD8T_Naive vs Other	0.21528	7.68426	3.21406	0.0737726	0.142834
ENSG00000164463	Baseline: CD8T_Naive vs Other	0.418133	5.76582	3.19847	0.0744728	0.144063
ENSG00000115875	Baseline: CD8T_Naive vs Other	-0.204197	8.08064	3.18786	0.0749537	0.144717
ENSG00000156261	Baseline: CD8T_Naive vs Other	0.271315	6.9975	3.18725	0.0749815	0.144717
ENSG00000197894	Baseline: CD8T_Naive vs Other	0.409822	5.79643	3.18669	0.075007	0.144717
ENSG00000174953	Baseline: CD8T_Naive vs Other	0.323466	6.48101	3.17411	0.0755815	0.145698
ENSG00000125304	Baseline: CD8T_Naive vs Other	-0.452475	5.91227	3.14194	0.0770732	0.148445
ENSG00000101365	Baseline: CD8T_Naive vs Other	0.362895	6.15011	3.13864	0.0772279	0.148613
ENSG00000128951	Baseline: CD8T_Naive vs Other	0.25369	7.1266	3.11272	0.0784553	0.150789
ENSG00000186298	Baseline: CD8T_Naive vs Other	0.353617	6.25104	3.1119	0.0784945	0.150789
ENSG00000125995	Baseline: CD8T_Naive vs Other	-0.219734	7.77226	3.11031	0.0785705	0.150804
ENSG00000242485	Baseline: CD8T_Naive vs Other	-0.214598	7.8606	3.10771	0.0786949	0.150911
ENSG00000170584	Baseline: CD8T_Naive vs Other	0.365874	6.11796	3.09895	0.0791164	0.151588
ENSG00000118816	Baseline: CD8T_Naive vs Other	0.204263	7.82423	3.09517	0.0792986	0.151806
ENSG00000138495	Baseline: CD8T_Naive vs Other	-0.22293	7.7275	3.07973	0.0800482	0.153109
ENSG00000157873	Baseline: CD8T_Naive vs Other	-0.406155	6.16368	3.07209	0.0804223	0.153566
ENSG00000114209	Baseline: CD8T_Naive vs Other	-0.383653	6.28891	3.07201	0.0804262	0.153566
ENSG00000187239	Baseline: CD8T_Naive vs Other	-0.267206	7.18803	3.06223	0.0809073	0.154352
ENSG00000100387	Baseline: CD8T_Naive vs Other	-0.16983	8.56303	3.05912	0.0810615	0.154513
ENSG00000157514	Baseline: CD8T_Naive vs Other	0.340381	6.28906	3.05299	0.0813652	0.154958
ENSG00000143252	Baseline: CD8T_Naive vs Other	-0.342817	6.60033	3.04758	0.0816344	0.155337
ENSG00000164091	Baseline: CD8T_Naive vs Other	0.386635	5.92901	3.0173	0.0831594	0.158103
ENSG00000070831	Baseline: CD8T_Naive vs Other	-0.18454	8.28224	2.99987	0.0840512	0.159661
ENSG00000198695	Baseline: CD8T_Naive vs Other	0.285844	6.78277	2.99256	0.0844284	0.16024
ENSG00000160194	Baseline: CD8T_Naive vs Other	-0.378694	6.28843	2.96491	0.0858716	0.16284
ENSG00000239672	Baseline: CD8T_Naive vs Other	0.253526	7.07671	2.95653	0.0863141	0.163481
ENSG00000015475	Baseline: CD8T_Naive vs Other	-0.418849	6.00827	2.95547	0.0863704	0.163481
ENSG00000197111	Baseline: CD8T_Naive vs Other	0.171055	8.34185	2.95431	0.0864316	0.163481
ENSG00000046651	Baseline: CD8T_Naive vs Other	0.357238	6.11996	2.95083	0.0866168	0.163692
ENSG00000126067	Baseline: CD8T_Naive vs Other	-0.264912	7.16682	2.91998	0.0882739	0.166681
ENSG00000124228	Baseline: CD8T_Naive vs Other	0.338986	6.24283	2.91212	0.0887019	0.167346
ENSG00000078618	Baseline: CD8T_Naive vs Other	0.388342	5.90201	2.90884	0.088881	0.167541
ENSG00000142864	Baseline: CD8T_Naive vs Other	0.174354	8.27956	2.90571	0.089052	0.167721
ENSG00000125971	Baseline: CD8T_Naive vs Other	-0.320992	6.67198	2.89114	0.0898543	0.169088
ENSG00000197006	Baseline: CD8T_Naive vs Other	-0.366274	6.33279	2.87272	0.0908802	0.170873
ENSG00000141002	Baseline: CD8T_Naive vs Other	-0.244966	7.38371	2.86665	0.0912206	0.171368
ENSG00000084623	Baseline: CD8T_Naive vs Other	-0.261467	7.14226	2.86417	0.0913603	0.171485
ENSG00000106211	Baseline: CD8T_Naive vs Other	0.286375	6.66867	2.8464	0.0923676	0.173026
ENSG00000113460	Baseline: CD8T_Naive vs Other	0.342271	6.18646	2.84462	0.0924691	0.173026
ENSG00000137409	Baseline: CD8T_Naive vs Other	-0.443581	5.84102	2.84411	0.0924985	0.173026
ENSG00000167642	Baseline: CD8T_Naive vs Other	-0.377349	6.24673	2.84281	0.0925726	0.173026
ENSG00000146112	Baseline: CD8T_Naive vs Other	-0.325642	6.6048	2.84207	0.0926148	0.173026
ENSG00000078674	Baseline: CD8T_Naive vs Other	0.33658	6.27798	2.84145	0.0926504	0.173026
ENSG00000145050	Baseline: CD8T_Naive vs Other	-0.261256	7.14892	2.83683	0.0929152	0.173277
ENSG00000128699	Baseline: CD8T_Naive vs Other	0.281654	6.71613	2.83631	0.0929449	0.173277
ENSG00000143119	Baseline: CD8T_Naive vs Other	-0.257855	7.17759	2.83501	0.0930198	0.173277
ENSG00000162585	Baseline: CD8T_Naive vs Other	-0.330414	6.5887	2.82397	0.0936565	0.174316
ENSG00000271869	Baseline: CD8T_Naive vs Other	0.393682	5.7554	2.81753	0.0940299	0.174864
ENSG00000101294	Baseline: CD8T_Naive vs Other	-0.309838	6.70614	2.81339	0.0942713	0.175157
ENSG00000125868	Baseline: CD8T_Naive vs Other	-0.26832	7.07149	2.81211	0.0943459	0.175157
ENSG00000060339	Baseline: CD8T_Naive vs Other	0.38367	5.87995	2.80379	0.0948326	0.175913
ENSG00000244687	Baseline: CD8T_Naive vs Other	0.351755	6.08471	2.80121	0.0949844	0.176047
ENSG00000143924	Baseline: CD8T_Naive vs Other	0.298117	6.57193	2.79833	0.095154	0.176214
ENSG00000123545	Baseline: CD8T_Naive vs Other	0.386597	5.8125	2.78692	0.0958283	0.177314
ENSG00000124802	Baseline: CD8T_Naive vs Other	0.348809	6.1216	2.78555	0.0959096	0.177317
ENSG00000132485	Baseline: CD8T_Naive vs Other	0.279718	6.70389	2.78154	0.0961486	0.17761
ENSG00000136448	Baseline: CD8T_Naive vs Other	0.221095	7.40834	2.77734	0.0963988	0.177924
ENSG00000136104	Baseline: CD8T_Naive vs Other	-0.432657	5.87297	2.76935	0.0968774	0.178658
ENSG00000116539	Baseline: CD8T_Naive vs Other	0.353926	6.04028	2.76141	0.0973561	0.179391
ENSG00000010810	Baseline: CD8T_Naive vs Other	-0.346129	6.44384	2.75243	0.0978999	0.180243
ENSG00000154767	Baseline: CD8T_Naive vs Other	0.315589	6.40232	2.7202	0.0998799	0.183736
ENSG00000179271	Baseline: CD8T_Naive vs Other	-0.197261	7.91518	2.71789	0.100024	0.183847
ENSG00000143727	Baseline: CD8T_Naive vs Other	0.269259	6.77244	2.71206	0.100387	0.184219
ENSG00000150753	Baseline: CD8T_Naive vs Other	-0.291973	6.77777	2.71128	0.100436	0.184219
ENSG00000115085	Baseline: CD8T_Naive vs Other	0.376139	5.85441	2.70997	0.100518	0.184219
ENSG00000111906	Baseline: CD8T_Naive vs Other	0.304462	6.45627	2.70931	0.100559	0.184219
ENSG00000182774	Baseline: CD8T_Naive vs Other	0.324355	6.29125	2.7054	0.100804	0.184516
ENSG00000152601	Baseline: CD8T_Naive vs Other	-0.217493	7.60968	2.69126	0.101695	0.185993
ENSG00000140740	Baseline: CD8T_Naive vs Other	0.293617	6.57161	2.66318	0.103492	0.189104
ENSG00000172922	Baseline: CD8T_Naive vs Other	-0.306245	6.69853	2.66201	0.103567	0.189104
ENSG00000076662	Baseline: CD8T_Naive vs Other	0.330525	6.19636	2.65863	0.103786	0.189347
ENSG00000182199	Baseline: CD8T_Naive vs Other	0.401997	5.68741	2.65454	0.104051	0.189675
ENSG00000188976	Baseline: CD8T_Naive vs Other	0.370105	5.85001	2.65134	0.104259	0.189898
ENSG00000215021	Baseline: CD8T_Naive vs Other	0.257663	6.86544	2.64886	0.104421	0.190036
ENSG00000023318	Baseline: CD8T_Naive vs Other	-0.383424	6.1046	2.64423	0.104724	0.190357
ENSG00000126457	Baseline: CD8T_Naive vs Other	0.228146	7.26064	2.64353	0.104769	0.190357
ENSG00000226979	Baseline: CD8T_Naive vs Other	0.213773	7.42718	2.64084	0.104945	0.19052
ENSG00000123144	Baseline: CD8T_Naive vs Other	0.179942	8.01899	2.62912	0.105717	0.191764
ENSG00000164182	Baseline: CD8T_Naive vs Other	0.347232	6.05726	2.61836	0.106431	0.192901
ENSG00000128989	Baseline: CD8T_Naive vs Other	0.36027	5.96854	2.59107	0.108266	0.196066
ENSG00000079785	Baseline: CD8T_Naive vs Other	0.279457	6.62202	2.58822	0.10846	0.196256
ENSG00000083896	Baseline: CD8T_Naive vs Other	0.26454	6.74162	2.56074	0.110346	0.199506
ENSG00000169976	Baseline: CD8T_Naive vs Other	-0.187084	7.96557	2.54651	0.111337	0.201135
ENSG00000143314	Baseline: CD8T_Naive vs Other	-0.427497	5.76738	2.5197	0.113232	0.204389
ENSG00000178927	Baseline: CD8T_Naive vs Other	0.318668	6.21835	2.51308	0.113705	0.205076
ENSG00000146386	Baseline: CD8T_Naive vs Other	0.182149	7.89167	2.50878	0.114013	0.205465
ENSG00000185896	Baseline: CD8T_Naive vs Other	-0.339156	6.32976	2.50733	0.114117	0.205485
ENSG00000162961	Baseline: CD8T_Naive vs Other	0.246609	6.91088	2.48721	0.115575	0.207894
ENSG00000119801	Baseline: CD8T_Naive vs Other	-0.390561	5.96029	2.48583	0.115676	0.207894
ENSG00000147669	Baseline: CD8T_Naive vs Other	-0.354483	6.25302	2.48499	0.115737	0.207894
ENSG00000167272	Baseline: CD8T_Naive vs Other	0.366804	5.82003	2.46951	0.116874	0.209519
ENSG00000205220	Baseline: CD8T_Naive vs Other	-0.193961	7.82314	2.46926	0.116893	0.209519
ENSG00000110696	Baseline: CD8T_Naive vs Other	0.174631	7.99603	2.4682	0.116971	0.209519
ENSG00000048649	Baseline: CD8T_Naive vs Other	0.301892	6.39572	2.46754	0.11702	0.209519
ENSG00000143222	Baseline: CD8T_Naive vs Other	0.205169	7.44127	2.45567	0.117901	0.210868
ENSG00000144224	Baseline: CD8T_Naive vs Other	0.21602	7.28387	2.45483	0.117964	0.210868
ENSG00000031698	Baseline: CD8T_Naive vs Other	0.263139	6.68583	2.43417	0.119517	0.213471
ENSG00000164919	Baseline: CD8T_Naive vs Other	0.123904	9.11999	2.42749	0.120024	0.214204
ENSG00000151327	Baseline: CD8T_Naive vs Other	0.356413	5.88283	2.42516	0.120201	0.214347
ENSG00000119013	Baseline: CD8T_Naive vs Other	-0.21988	7.41969	2.42389	0.120298	0.214347
ENSG00000186480	Baseline: CD8T_Naive vs Other	-0.392574	5.93819	2.41248	0.121172	0.21573
ENSG00000184897	Baseline: CD8T_Naive vs Other	-0.195385	7.7834	2.40537	0.121719	0.216531
ENSG00000120265	Baseline: CD8T_Naive vs Other	-0.343649	6.31169	2.39912	0.122204	0.217219
ENSG00000103415	Baseline: CD8T_Naive vs Other	0.30708	6.31778	2.38291	0.123469	0.219292
ENSG00000106028	Baseline: CD8T_Naive vs Other	0.177988	7.8509	2.37555	0.124049	0.220144
ENSG00000129071	Baseline: CD8T_Naive vs Other	-0.379417	5.95833	2.36325	0.125023	0.221631
ENSG00000163584	Baseline: CD8T_Naive vs Other	0.239281	6.94309	2.36245	0.125087	0.221631
ENSG00000161011	Baseline: CD8T_Naive vs Other	-0.222828	7.33137	2.35764	0.12547	0.222095
ENSG00000069667	Baseline: CD8T_Naive vs Other	0.362772	5.79791	2.35666	0.125549	0.222095
ENSG00000103550	Baseline: CD8T_Naive vs Other	0.356597	5.81107	2.35446	0.125725	0.222228
ENSG00000153551	Baseline: CD8T_Naive vs Other	-0.340113	6.27507	2.34815	0.126232	0.222946
ENSG00000225921	Baseline: CD8T_Naive vs Other	0.232004	6.97564	2.34068	0.126835	0.223664
ENSG00000077312	Baseline: CD8T_Naive vs Other	0.319745	6.10634	2.3406	0.12684	0.223664
ENSG00000198786	Baseline: CD8T_Naive vs Other	0.118391	9.20876	2.33495	0.127299	0.224293
ENSG00000204435	Baseline: CD8T_Naive vs Other	-0.246242	7.01584	2.331	0.12762	0.22468
ENSG00000174547	Baseline: CD8T_Naive vs Other	-0.301094	6.55428	2.32633	0.128001	0.225172
ENSG00000131171	Baseline: CD8T_Naive vs Other	-0.272156	6.77048	2.32442	0.128157	0.225217
ENSG00000111481	Baseline: CD8T_Naive vs Other	-0.341371	6.23826	2.32353	0.12823	0.225217
ENSG00000171988	Baseline: CD8T_Naive vs Other	-0.348876	6.14464	2.31715	0.128754	0.225958
ENSG00000090863	Baseline: CD8T_Naive vs Other	0.315857	6.11428	2.31575	0.128869	0.225981
ENSG00000180304	Baseline: CD8T_Naive vs Other	-0.344754	6.19033	2.30044	0.130137	0.227974
ENSG00000167995	Baseline: CD8T_Naive vs Other	0.171452	7.93539	2.29954	0.130212	0.227974
ENSG00000242372	Baseline: CD8T_Naive vs Other	0.228965	7.01126	2.29669	0.130449	0.228209
ENSG00000162032	Baseline: CD8T_Naive vs Other	0.341732	5.89418	2.28703	0.131258	0.229443
ENSG00000127884	Baseline: CD8T_Naive vs Other	-0.309465	6.48233	2.28191	0.13169	0.229894
ENSG00000110031	Baseline: CD8T_Naive vs Other	0.270021	6.55777	2.28048	0.13181	0.229894
ENSG00000169564	Baseline: CD8T_Naive vs Other	-0.146606	8.60533	2.28027	0.131828	0.229894
ENSG00000105583	Baseline: CD8T_Naive vs Other	-0.186954	7.80499	2.27788	0.13203	0.230065
ENSG00000166913	Baseline: CD8T_Naive vs Other	-0.150557	8.45617	2.27002	0.132697	0.231045
ENSG00000127824	Baseline: CD8T_Naive vs Other	0.308455	6.18308	2.26738	0.132922	0.231255
ENSG00000105993	Baseline: CD8T_Naive vs Other	-0.259381	6.91138	2.26432	0.133183	0.231526
ENSG00000123609	Baseline: CD8T_Naive vs Other	-0.336665	6.24659	2.25731	0.133783	0.23223
ENSG00000258289	Baseline: CD8T_Naive vs Other	0.16971	7.91146	2.25715	0.133797	0.23223
ENSG00000101132	Baseline: CD8T_Naive vs Other	0.265076	6.57063	2.25399	0.134068	0.232518
ENSG00000130313	Baseline: CD8T_Naive vs Other	-0.277569	6.6688	2.23796	0.135457	0.234743
ENSG00000143799	Baseline: CD8T_Naive vs Other	0.245929	6.7534	2.23585	0.13564	0.234876
ENSG00000175550	Baseline: CD8T_Naive vs Other	0.171993	7.9157	2.23463	0.135747	0.234877
ENSG00000134001	Baseline: CD8T_Naive vs Other	0.313841	6.12393	2.22913	0.136228	0.235526
ENSG00000168234	Baseline: CD8T_Naive vs Other	-0.376382	5.91786	2.22583	0.136517	0.235813
ENSG00000048162	Baseline: CD8T_Naive vs Other	0.303012	6.19189	2.22481	0.136607	0.235813
ENSG00000004534	Baseline: CD8T_Naive vs Other	0.285729	6.38169	2.21724	0.137275	0.236761
ENSG00000205544	Baseline: CD8T_Naive vs Other	0.222987	7.00441	2.21504	0.137469	0.236761
ENSG00000005483	Baseline: CD8T_Naive vs Other	0.209575	7.20528	2.21494	0.137478	0.236761
ENSG00000196419	Baseline: CD8T_Naive vs Other	-0.211425	7.38237	2.19016	0.139692	0.240387
ENSG00000164096	Baseline: CD8T_Naive vs Other	-0.170241	8.02572	2.18333	0.140309	0.241262
ENSG00000197170	Baseline: CD8T_Naive vs Other	0.33251	5.89543	2.18206	0.140424	0.241271
ENSG00000130414	Baseline: CD8T_Naive vs Other	0.304869	6.15711	2.17289	0.141258	0.242517
ENSG00000106588	Baseline: CD8T_Naive vs Other	0.196495	7.43345	2.16666	0.141828	0.243291
ENSG00000163468	Baseline: CD8T_Naive vs Other	0.221395	7.00639	2.1652	0.141962	0.243291
ENSG00000125835	Baseline: CD8T_Naive vs Other	0.171933	7.77328	2.16436	0.142039	0.243291
ENSG00000154473	Baseline: CD8T_Naive vs Other	0.271918	6.47273	2.1533	0.143059	0.24485
ENSG00000076928	Baseline: CD8T_Naive vs Other	0.279938	6.40208	2.14228	0.144084	0.246377
ENSG00000140350	Baseline: CD8T_Naive vs Other	-0.23849	7.01432	2.14131	0.144174	0.246377
ENSG00000099977	Baseline: CD8T_Naive vs Other	0.206445	7.21963	2.13472	0.144791	0.24724
ENSG00000047410	Baseline: CD8T_Naive vs Other	0.211025	7.12127	2.13272	0.144979	0.247282
ENSG00000114784	Baseline: CD8T_Naive vs Other	-0.289444	6.50625	2.13208	0.145039	0.247282
ENSG00000160818	Baseline: CD8T_Naive vs Other	0.328316	5.89356	2.11924	0.146253	0.249039
ENSG00000135446	Baseline: CD8T_Naive vs Other	0.285615	6.3201	2.11879	0.146295	0.249039
ENSG00000116161	Baseline: CD8T_Naive vs Other	0.217154	7.03858	2.11618	0.146543	0.24927
ENSG00000170043	Baseline: CD8T_Naive vs Other	-0.185898	7.69395	2.11227	0.146916	0.249711
ENSG00000171135	Baseline: CD8T_Naive vs Other	-0.378332	5.83558	2.11061	0.147074	0.249789
ENSG00000105819	Baseline: CD8T_Naive vs Other	0.341536	5.78989	2.10909	0.147219	0.249844
ENSG00000185862	Baseline: CD8T_Naive vs Other	-0.289431	6.53911	2.10463	0.147647	0.250378
ENSG00000136045	Baseline: CD8T_Naive vs Other	0.285669	6.28787	2.094	0.148671	0.251921
ENSG00000241370	Baseline: CD8T_Naive vs Other	0.293648	6.22108	2.08841	0.149212	0.252491
ENSG00000092203	Baseline: CD8T_Naive vs Other	0.303461	6.11873	2.08652	0.149396	0.252491
ENSG00000152291	Baseline: CD8T_Naive vs Other	-0.259382	6.76078	2.08599	0.149448	0.252491
ENSG00000144161	Baseline: CD8T_Naive vs Other	0.327088	5.88563	2.08541	0.149504	0.252491
ENSG00000067334	Baseline: CD8T_Naive vs Other	0.308153	6.05318	2.08466	0.149578	0.252491
ENSG00000105939	Baseline: CD8T_Naive vs Other	0.3155	5.97198	2.0696	0.151052	0.254786
ENSG00000184203	Baseline: CD8T_Naive vs Other	0.227239	6.84869	2.05835	0.152164	0.256466
ENSG00000185201	Baseline: CD8T_Naive vs Other	0.169383	7.77507	2.05628	0.15237	0.256617
ENSG00000253738	Baseline: CD8T_Naive vs Other	0.297089	6.15027	2.05356	0.152641	0.256737
ENSG00000083457	Baseline: CD8T_Naive vs Other	-0.316524	6.29849	2.05324	0.152673	0.256737
ENSG00000127445	Baseline: CD8T_Naive vs Other	-0.271895	6.62124	2.0505	0.152947	0.256873
ENSG00000163950	Baseline: CD8T_Naive vs Other	-0.350356	5.99568	2.0501	0.152986	0.256873
ENSG00000184787	Baseline: CD8T_Naive vs Other	0.338933	5.80372	2.04538	0.153459	0.257472
ENSG00000121410	Baseline: CD8T_Naive vs Other	0.308734	6.01283	2.03504	0.1545	0.259021
ENSG00000126653	Baseline: CD8T_Naive vs Other	0.258807	6.53806	2.0222	0.155803	0.261008
ENSG00000198821	Baseline: CD8T_Naive vs Other	0.24729	6.65439	2.01889	0.156141	0.261377
ENSG00000160783	Baseline: CD8T_Naive vs Other	0.298333	6.15803	2.00859	0.157198	0.262948
ENSG00000092199	Baseline: CD8T_Naive vs Other	0.137221	8.42995	1.98444	0.159709	0.266946
ENSG00000197448	Baseline: CD8T_Naive vs Other	-0.173671	7.78612	1.97972	0.160206	0.267413
ENSG00000178982	Baseline: CD8T_Naive vs Other	0.120793	8.85619	1.97948	0.16023	0.267413
ENSG00000177971	Baseline: CD8T_Naive vs Other	0.216029	6.95318	1.96779	0.161468	0.269275
ENSG00000115685	Baseline: CD8T_Naive vs Other	0.268652	6.37763	1.96311	0.161966	0.26952
ENSG00000204822	Baseline: CD8T_Naive vs Other	-0.292849	6.39508	1.96307	0.16197	0.26952
ENSG00000153187	Baseline: CD8T_Naive vs Other	0.171582	7.65037	1.96298	0.16198	0.26952
ENSG00000143977	Baseline: CD8T_Naive vs Other	-0.134432	8.58636	1.95885	0.162421	0.270051
ENSG00000113851	Baseline: CD8T_Naive vs Other	0.274917	6.27264	1.94961	0.163413	0.271496
ENSG00000270170	Baseline: CD8T_Naive vs Other	0.306644	6.01751	1.94274	0.164154	0.272523
ENSG00000129559	Baseline: CD8T_Naive vs Other	-0.144201	8.36365	1.93162	0.165364	0.273994
ENSG00000117592	Baseline: CD8T_Naive vs Other	0.224593	6.82717	1.93137	0.16539	0.273994
ENSG00000005844	Baseline: CD8T_Naive vs Other	-0.354858	5.91333	1.93118	0.165412	0.273994
ENSG00000083099	Baseline: CD8T_Naive vs Other	0.316212	5.90618	1.92067	0.166565	0.275498
ENSG00000162521	Baseline: CD8T_Naive vs Other	-0.263379	6.63585	1.92063	0.166569	0.275498
ENSG00000172660	Baseline: CD8T_Naive vs Other	0.311477	5.92899	1.90737	0.168036	0.277583
ENSG00000116752	Baseline: CD8T_Naive vs Other	0.297918	6.04566	1.90697	0.16808	0.277583
ENSG00000102096	Baseline: CD8T_Naive vs Other	0.250364	6.54721	1.90228	0.168603	0.27824
ENSG00000159388	Baseline: CD8T_Naive vs Other	-0.314956	6.13892	1.89577	0.169332	0.279233
ENSG00000132646	Baseline: CD8T_Naive vs Other	0.283071	6.18394	1.88744	0.17027	0.280571
ENSG00000100028	Baseline: CD8T_Naive vs Other	0.191189	7.27046	1.88083	0.171018	0.281406
ENSG00000173193	Baseline: CD8T_Naive vs Other	-0.313368	6.1766	1.88071	0.171031	0.281406
ENSG00000173674	Baseline: CD8T_Naive vs Other	0.187993	7.24553	1.86174	0.1732	0.284707
ENSG00000114416	Baseline: CD8T_Naive vs Other	0.320315	5.8194	1.86092	0.173295	0.284707
ENSG00000115541	Baseline: CD8T_Naive vs Other	0.127814	8.55484	1.85624	0.173835	0.285383
ENSG00000164032	Baseline: CD8T_Naive vs Other	0.131131	8.43426	1.82881	0.177042	0.290433
ENSG00000162194	Baseline: CD8T_Naive vs Other	0.216372	6.86628	1.82344	0.177677	0.291242
ENSG00000249915	Baseline: CD8T_Naive vs Other	-0.207041	7.12816	1.82242	0.177798	0.291242
ENSG00000147140	Baseline: CD8T_Naive vs Other	0.245015	6.55082	1.81932	0.178167	0.291629
ENSG00000109062	Baseline: CD8T_Naive vs Other	0.292302	6.04046	1.81194	0.179047	0.292853
ENSG00000118418	Baseline: CD8T_Naive vs Other	0.195042	7.14107	1.8088	0.179424	0.293082
ENSG00000129103	Baseline: CD8T_Naive vs Other	0.245208	6.52104	1.80857	0.179451	0.293082
ENSG00000204256	Baseline: CD8T_Naive vs Other	-0.276757	6.42099	1.80333	0.180081	0.293893
ENSG00000157303	Baseline: CD8T_Naive vs Other	0.324784	5.72285	1.79791	0.180735	0.294744
ENSG00000171204	Baseline: CD8T_Naive vs Other	0.305248	5.92753	1.79377	0.181237	0.295345
ENSG00000163882	Baseline: CD8T_Naive vs Other	0.283773	6.09445	1.78546	0.182249	0.296775
ENSG00000161057	Baseline: CD8T_Naive vs Other	0.27676	6.18522	1.77973	0.18295	0.297698
ENSG00000155438	Baseline: CD8T_Naive vs Other	0.257442	6.36484	1.76844	0.184342	0.299742
ENSG00000079332	Baseline: CD8T_Naive vs Other	0.245756	6.47236	1.76354	0.18495	0.300509
ENSG00000184640	Baseline: CD8T_Naive vs Other	0.205541	6.93842	1.76069	0.185305	0.300865
ENSG00000135250	Baseline: CD8T_Naive vs Other	0.311787	5.84696	1.75918	0.185492	0.300949
ENSG00000125877	Baseline: CD8T_Naive vs Other	-0.319456	6.00256	1.75644	0.185835	0.301284
ENSG00000121966	Baseline: CD8T_Naive vs Other	-0.224849	6.92588	1.75491	0.186027	0.301374
ENSG00000241837	Baseline: CD8T_Naive vs Other	0.130636	8.44003	1.75355	0.186197	0.301429
ENSG00000123136	Baseline: CD8T_Naive vs Other	0.201595	7.01608	1.75128	0.186481	0.301624
ENSG00000104131	Baseline: CD8T_Naive vs Other	0.177318	7.36383	1.75041	0.18659	0.301624
ENSG00000116288	Baseline: CD8T_Naive vs Other	0.127425	8.48122	1.74175	0.187681	0.303095
ENSG00000163463	Baseline: CD8T_Naive vs Other	-0.142429	8.2411	1.74102	0.187773	0.303095
ENSG00000224877	Baseline: CD8T_Naive vs Other	0.20812	6.88498	1.73279	0.188817	0.304557
ENSG00000131871	Baseline: CD8T_Naive vs Other	-0.241366	6.67416	1.73163	0.188965	0.304574
ENSG00000134153	Baseline: CD8T_Naive vs Other	-0.30397	6.13493	1.72923	0.189272	0.304846
ENSG00000125977	Baseline: CD8T_Naive vs Other	0.137462	8.18277	1.70711	0.192121	0.30921
ENSG00000124795	Baseline: CD8T_Naive vs Other	-0.1845	7.39846	1.70402	0.192522	0.309631
ENSG00000163938	Baseline: CD8T_Naive vs Other	0.258317	6.33413	1.70027	0.193012	0.310192
ENSG00000100764	Baseline: CD8T_Naive vs Other	-0.228266	6.81545	1.69243	0.194039	0.311617
ENSG00000124562	Baseline: CD8T_Naive vs Other	-0.21397	6.94769	1.6906	0.194279	0.311776
ENSG00000244038	Baseline: CD8T_Naive vs Other	-0.260301	6.50172	1.68361	0.195202	0.31303
ENSG00000035141	Baseline: CD8T_Naive vs Other	0.288464	5.9572	1.68169	0.195456	0.313211
ENSG00000182149	Baseline: CD8T_Naive vs Other	-0.276302	6.30174	1.66918	0.197123	0.315653
ENSG00000187735	Baseline: CD8T_Naive vs Other	0.217793	6.72908	1.66448	0.197754	0.316281
ENSG00000145901	Baseline: CD8T_Naive vs Other	0.298164	5.83905	1.66413	0.197801	0.316281
ENSG00000109046	Baseline: CD8T_Naive vs Other	0.250067	6.36379	1.65007	0.199702	0.319091
ENSG00000131368	Baseline: CD8T_Naive vs Other	0.303374	5.80789	1.63981	0.201102	0.321096
ENSG00000071462	Baseline: CD8T_Naive vs Other	0.242118	6.42229	1.63439	0.201846	0.321957
ENSG00000175756	Baseline: CD8T_Naive vs Other	-0.172065	7.55244	1.63377	0.201932	0.321957
ENSG00000100644	Baseline: CD8T_Naive vs Other	-0.278592	6.30355	1.63136	0.202265	0.32211
ENSG00000173418	Baseline: CD8T_Naive vs Other	0.204421	6.85387	1.63097	0.202319	0.32211
ENSG00000272540	Baseline: CD8T_Naive vs Other	0.20707	6.8258	1.62728	0.202828	0.322688
ENSG00000135090	Baseline: CD8T_Naive vs Other	-0.235176	6.6958	1.62465	0.203193	0.323037
ENSG00000185088	Baseline: CD8T_Naive vs Other	-0.139811	8.159	1.61884	0.204002	0.324089
ENSG00000165678	Baseline: CD8T_Naive vs Other	0.182981	7.1642	1.60752	0.205588	0.326374
ENSG00000117395	Baseline: CD8T_Naive vs Other	0.257136	6.23241	1.60001	0.206647	0.32782
ENSG00000168310	Baseline: CD8T_Naive vs Other	-0.270503	6.33799	1.59567	0.207262	0.328561
ENSG00000146731	Baseline: CD8T_Naive vs Other	-0.200961	7.03301	1.58798	0.208359	0.330063
ENSG00000228300	Baseline: CD8T_Naive vs Other	0.214201	6.68026	1.5855	0.208713	0.330387
ENSG00000150977	Baseline: CD8T_Naive vs Other	-0.300841	6.03412	1.5794	0.209589	0.331537
ENSG00000198830	Baseline: CD8T_Naive vs Other	-0.120384	8.61639	1.5709	0.210817	0.333229
ENSG00000130402	Baseline: CD8T_Naive vs Other	-0.310863	5.97	1.56992	0.210959	0.333229
ENSG00000106244	Baseline: CD8T_Naive vs Other	-0.226594	6.71691	1.56706	0.211375	0.3334
ENSG00000144028	Baseline: CD8T_Naive vs Other	0.245904	6.34315	1.56538	0.211619	0.3334
ENSG00000145860	Baseline: CD8T_Naive vs Other	-0.249443	6.52985	1.56511	0.211658	0.3334
ENSG00000130165	Baseline: CD8T_Naive vs Other	-0.305273	5.95669	1.56503	0.21167	0.3334
ENSG00000198189	Baseline: CD8T_Naive vs Other	0.280654	5.90991	1.56074	0.212297	0.334148
ENSG00000112667	Baseline: CD8T_Naive vs Other	0.184435	7.08057	1.55822	0.212664	0.334489
ENSG00000177733	Baseline: CD8T_Naive vs Other	0.174231	7.24323	1.55116	0.213702	0.335772
ENSG00000149600	Baseline: CD8T_Naive vs Other	0.289875	5.87913	1.5499	0.213888	0.335772
ENSG00000134049	Baseline: CD8T_Naive vs Other	-0.26365	6.34009	1.54958	0.213935	0.335772
ENSG00000204308	Baseline: CD8T_Naive vs Other	0.270221	6.05098	1.54435	0.214709	0.336747
ENSG00000111142	Baseline: CD8T_Naive vs Other	0.163657	7.4404	1.53895	0.215509	0.337764
ENSG00000172663	Baseline: CD8T_Naive vs Other	0.259785	6.14922	1.536	0.215949	0.338213
ENSG00000100811	Baseline: CD8T_Naive vs Other	-0.250269	6.45638	1.53419	0.21622	0.338398
ENSG00000087502	Baseline: CD8T_Naive vs Other	0.295434	5.74676	1.52521	0.217567	0.340265
ENSG00000154144	Baseline: CD8T_Naive vs Other	-0.278652	6.14064	1.51165	0.219618	0.343231
ENSG00000096060	Baseline: CD8T_Naive vs Other	0.296115	5.76757	1.50004	0.221394	0.345763
ENSG00000134440	Baseline: CD8T_Naive vs Other	-0.224834	6.69178	1.49706	0.221853	0.346234
ENSG00000147168	Baseline: CD8T_Naive vs Other	0.150083	7.65163	1.48858	0.223165	0.348036
ENSG00000097033	Baseline: CD8T_Naive vs Other	-0.290095	6.05738	1.48739	0.223349	0.348079
ENSG00000153037	Baseline: CD8T_Naive vs Other	0.256419	6.13635	1.47681	0.225	0.350404
ENSG00000122218	Baseline: CD8T_Naive vs Other	-0.313094	5.79877	1.45932	0.227761	0.354455
ENSG00000100941	Baseline: CD8T_Naive vs Other	0.197299	6.80314	1.45578	0.228325	0.355083
ENSG00000005022	Baseline: CD8T_Naive vs Other	-0.127656	8.27102	1.4468	0.229762	0.356874
ENSG00000168899	Baseline: CD8T_Naive vs Other	-0.217348	6.73408	1.44657	0.229799	0.356874
ENSG00000092010	Baseline: CD8T_Naive vs Other	0.0960471	9.11732	1.43092	0.232332	0.360355
ENSG00000163513	Baseline: CD8T_Naive vs Other	0.261066	6.03259	1.43071	0.232366	0.360355
ENSG00000060237	Baseline: CD8T_Naive vs Other	-0.280555	6.04556	1.4274	0.232905	0.360938
ENSG00000164163	Baseline: CD8T_Naive vs Other	0.278523	5.81239	1.42588	0.233154	0.361071
ENSG00000115091	Baseline: CD8T_Naive vs Other	-0.184887	7.13011	1.41929	0.234236	0.362262
ENSG00000081237	Baseline: CD8T_Naive vs Other	-0.109274	8.79683	1.4192	0.234251	0.362262
ENSG00000064666	Baseline: CD8T_Naive vs Other	0.211822	6.60541	1.41354	0.235183	0.363065
ENSG00000126456	Baseline: CD8T_Naive vs Other	0.229249	6.38475	1.4133	0.235223	0.363065
ENSG00000134186	Baseline: CD8T_Naive vs Other	0.176379	7.07487	1.41306	0.235262	0.363065
ENSG00000073584	Baseline: CD8T_Naive vs Other	0.243189	6.22997	1.41163	0.2355	0.363178
ENSG00000136930	Baseline: CD8T_Naive vs Other	-0.175821	7.26615	1.41012	0.23575	0.363311
ENSG00000160752	Baseline: CD8T_Naive vs Other	-0.228486	6.58456	1.40421	0.236732	0.36457
ENSG00000104522	Baseline: CD8T_Naive vs Other	0.281518	5.79843	1.39774	0.237813	0.365981
ENSG00000198356	Baseline: CD8T_Naive vs Other	-0.26318	6.22553	1.39596	0.238112	0.366186
ENSG00000169738	Baseline: CD8T_Naive vs Other	-0.224874	6.62318	1.39473	0.238318	0.366249
ENSG00000143420	Baseline: CD8T_Naive vs Other	-0.188742	7.03078	1.39352	0.238522	0.366307
ENSG00000099783	Baseline: CD8T_Naive vs Other	-0.133736	8.06375	1.38926	0.23924	0.366956
ENSG00000168002	Baseline: CD8T_Naive vs Other	-0.192481	6.95286	1.38904	0.239276	0.366956
ENSG00000158411	Baseline: CD8T_Naive vs Other	-0.235025	6.49386	1.38363	0.240192	0.368077
ENSG00000168291	Baseline: CD8T_Naive vs Other	0.257365	6.05074	1.38276	0.24034	0.368077
ENSG00000096746	Baseline: CD8T_Naive vs Other	-0.250426	6.29682	1.37615	0.241464	0.369544
ENSG00000155463	Baseline: CD8T_Naive vs Other	0.231584	6.32068	1.37067	0.242402	0.370722
ENSG00000178449	Baseline: CD8T_Naive vs Other	-0.157312	7.50012	1.36855	0.242765	0.370881
ENSG00000204261	Baseline: CD8T_Naive vs Other	0.193726	6.75001	1.36812	0.242841	0.370881
ENSG00000185262	Baseline: CD8T_Naive vs Other	0.259432	5.97184	1.3619	0.243911	0.372259
ENSG00000130204	Baseline: CD8T_Naive vs Other	0.249879	6.09543	1.35976	0.244282	0.372568
ENSG00000118971	Baseline: CD8T_Naive vs Other	0.218238	6.44825	1.35247	0.245549	0.374023
ENSG00000188994	Baseline: CD8T_Naive vs Other	0.268773	5.83276	1.35232	0.245574	0.374023
ENSG00000106263	Baseline: CD8T_Naive vs Other	-0.285307	5.94529	1.34745	0.246425	0.375042
ENSG00000013725	Baseline: CD8T_Naive vs Other	0.26164	5.93335	1.34655	0.246582	0.375042
ENSG00000135624	Baseline: CD8T_Naive vs Other	0.186365	6.83075	1.34044	0.247655	0.376415
ENSG00000168214	Baseline: CD8T_Naive vs Other	-0.225084	6.57782	1.33435	0.248731	0.377791
ENSG00000135269	Baseline: CD8T_Naive vs Other	0.220755	6.43008	1.33033	0.249443	0.378613
ENSG00000186566	Baseline: CD8T_Naive vs Other	0.253331	6.03201	1.3221	0.250911	0.380337
ENSG00000143742	Baseline: CD8T_Naive vs Other	0.164572	7.2179	1.32203	0.250923	0.380337
ENSG00000136156	Baseline: CD8T_Naive vs Other	-0.0886336	9.33053	1.30932	0.25321	0.383542
ENSG00000116731	Baseline: CD8T_Naive vs Other	0.250503	6.03106	1.28693	0.257302	0.389464
ENSG00000132670	Baseline: CD8T_Naive vs Other	0.253554	6.01118	1.2858	0.257512	0.389464
ENSG00000081154	Baseline: CD8T_Naive vs Other	0.214228	6.46025	1.28505	0.257648	0.389464
ENSG00000103274	Baseline: CD8T_Naive vs Other	-0.281114	5.90059	1.28263	0.258098	0.389877
ENSG00000144848	Baseline: CD8T_Naive vs Other	-0.206575	6.66865	1.28089	0.25842	0.390097
ENSG00000198692	Baseline: CD8T_Naive vs Other	0.284863	5.76586	1.27825	0.258911	0.390572
ENSG00000144746	Baseline: CD8T_Naive vs Other	-0.152265	7.51484	1.27566	0.259393	0.390821
ENSG00000272211	Baseline: CD8T_Naive vs Other	0.235863	6.13404	1.27547	0.259429	0.390821
ENSG00000171222	Baseline: CD8T_Naive vs Other	-0.158602	7.39001	1.26067	0.262206	0.394735
ENSG00000180992	Baseline: CD8T_Naive vs Other	-0.216726	6.59072	1.2587	0.262579	0.395029
ENSG00000103653	Baseline: CD8T_Naive vs Other	-0.200296	6.72069	1.25544	0.263196	0.395688
ENSG00000132507	Baseline: CD8T_Naive vs Other	-0.132087	7.93583	1.25132	0.26398	0.396598
ENSG00000013374	Baseline: CD8T_Naive vs Other	0.24306	6.04438	1.24594	0.265008	0.397872
ENSG00000139218	Baseline: CD8T_Naive vs Other	-0.145934	7.6051	1.2377	0.266591	0.399977
ENSG00000005075	Baseline: CD8T_Naive vs Other	-0.170963	7.12155	1.23258	0.267582	0.401191
ENSG00000148484	Baseline: CD8T_Naive vs Other	-0.26611	5.98772	1.22434	0.269183	0.403319
ENSG00000160075	Baseline: CD8T_Naive vs Other	0.143933	7.48148	1.22291	0.269464	0.403466
ENSG00000179889	Baseline: CD8T_Naive vs Other	0.25539	5.86559	1.21827	0.270372	0.404552
ENSG00000110955	Baseline: CD8T_Naive vs Other	0.114272	8.24236	1.21116	0.271773	0.40633
ENSG00000258017	Baseline: CD8T_Naive vs Other	0.139126	7.57418	1.21038	0.271927	0.40633
ENSG00000101161	Baseline: CD8T_Naive vs Other	0.200374	6.55513	1.20898	0.272203	0.406468
ENSG00000253626	Baseline: CD8T_Naive vs Other	-0.225139	6.4267	1.20611	0.272771	0.407042
ENSG00000173692	Baseline: CD8T_Naive vs Other	-0.251124	6.10883	1.2004	0.27391	0.408465
ENSG00000147010	Baseline: CD8T_Naive vs Other	-0.216681	6.53198	1.19447	0.275096	0.409958
ENSG00000143106	Baseline: CD8T_Naive vs Other	-0.151966	7.40923	1.18476	0.277052	0.412595
ENSG00000115234	Baseline: CD8T_Naive vs Other	-0.214126	6.50498	1.1828	0.27745	0.41291
ENSG00000257103	Baseline: CD8T_Naive vs Other	0.257258	5.85317	1.18177	0.277659	0.412943
ENSG00000240065	Baseline: CD8T_Naive vs Other	0.112266	8.31038	1.17121	0.279812	0.415865
ENSG00000168385	Baseline: CD8T_Naive vs Other	-0.224183	6.3783	1.16906	0.280253	0.416241
ENSG00000124831	Baseline: CD8T_Naive vs Other	-0.152391	7.40473	1.15981	0.282161	0.41874
ENSG00000168724	Baseline: CD8T_Naive vs Other	0.245195	5.94076	1.15908	0.282314	0.41874
ENSG00000172172	Baseline: CD8T_Naive vs Other	-0.246887	6.09996	1.15079	0.284038	0.421016
ENSG00000163739	Baseline: CD8T_Naive vs Other	0.170879	6.872	1.14701	0.28483	0.421907
ENSG00000158050	Baseline: CD8T_Naive vs Other	-0.238423	6.17934	1.14215	0.28585	0.423135
ENSG00000095787	Baseline: CD8T_Naive vs Other	-0.249199	6.05398	1.13704	0.28693	0.424449
ENSG00000173163	Baseline: CD8T_Naive vs Other	-0.25896	5.97524	1.13337	0.287708	0.425316
ENSG00000149925	Baseline: CD8T_Naive vs Other	-0.0812252	9.35344	1.12647	0.289177	0.427202
ENSG00000120992	Baseline: CD8T_Naive vs Other	0.243904	5.91852	1.12123	0.2903	0.428576
ENSG00000111371	Baseline: CD8T_Naive vs Other	0.24728	5.84082	1.12031	0.290499	0.428583
ENSG00000181991	Baseline: CD8T_Naive vs Other	0.251496	5.79426	1.11228	0.292232	0.430853
ENSG00000120697	Baseline: CD8T_Naive vs Other	-0.26348	5.88575	1.10928	0.292882	0.431524
ENSG00000257621	Baseline: CD8T_Naive vs Other	0.183862	6.64884	1.10414	0.294002	0.432885
ENSG00000065518	Baseline: CD8T_Naive vs Other	0.118797	7.9286	1.09624	0.295733	0.435144
ENSG00000013306	Baseline: CD8T_Naive vs Other	-0.244003	6.03365	1.08747	0.29767	0.437704
ENSG00000211450	Baseline: CD8T_Naive vs Other	0.115502	7.9968	1.08404	0.298433	0.438129
ENSG00000080822	Baseline: CD8T_Naive vs Other	-0.225165	6.26021	1.08399	0.298443	0.438129
ENSG00000102978	Baseline: CD8T_Naive vs Other	0.236306	5.92419	1.08302	0.298659	0.438129
ENSG00000158604	Baseline: CD8T_Naive vs Other	0.23158	6.00217	1.08261	0.298751	0.438129
ENSG00000174231	Baseline: CD8T_Naive vs Other	0.208179	6.31513	1.08143	0.299013	0.438222
ENSG00000101166	Baseline: CD8T_Naive vs Other	0.254669	5.73734	1.07436	0.300597	0.440252
ENSG00000170776	Baseline: CD8T_Naive vs Other	0.159968	6.99873	1.07317	0.300864	0.440256
ENSG00000136147	Baseline: CD8T_Naive vs Other	0.24138	5.8684	1.07257	0.300998	0.440256
ENSG00000165119	Baseline: CD8T_Naive vs Other	0.10491	8.31896	1.06517	0.30267	0.442296
ENSG00000087460	Baseline: CD8T_Naive vs Other	-0.162651	7.04254	1.06439	0.302847	0.442296
ENSG00000126934	Baseline: CD8T_Naive vs Other	-0.240763	6.07956	1.06375	0.302992	0.442296
ENSG00000106153	Baseline: CD8T_Naive vs Other	-0.0816725	9.22721	1.06193	0.303405	0.442607
ENSG00000065911	Baseline: CD8T_Naive vs Other	0.190233	6.5145	1.05888	0.304099	0.443208
ENSG00000007255	Baseline: CD8T_Naive vs Other	0.185036	6.60153	1.05825	0.304244	0.443208
ENSG00000181038	Baseline: CD8T_Naive vs Other	-0.271538	5.77692	1.05749	0.304418	0.443208
ENSG00000117523	Baseline: CD8T_Naive vs Other	0.12684	7.64142	1.04734	0.306745	0.446114
ENSG00000198355	Baseline: CD8T_Naive vs Other	0.235138	5.93097	1.04704	0.306817	0.446114
ENSG00000010244	Baseline: CD8T_Naive vs Other	-0.192507	6.61144	1.04089	0.308238	0.447886
ENSG00000163605	Baseline: CD8T_Naive vs Other	-0.253143	5.90581	1.03671	0.309211	0.449005
ENSG00000090273	Baseline: CD8T_Naive vs Other	0.142425	7.27737	1.0338	0.30989	0.449696
ENSG00000188612	Baseline: CD8T_Naive vs Other	-0.0983193	8.55935	1.02958	0.310877	0.450833
ENSG00000127774	Baseline: CD8T_Naive vs Other	-0.203367	6.43686	1.01969	0.31321	0.453919
ENSG00000196235	Baseline: CD8T_Naive vs Other	0.208051	6.2199	1.01402	0.314558	0.455158
ENSG00000177889	Baseline: CD8T_Naive vs Other	0.186794	6.49398	1.01356	0.314669	0.455158
ENSG00000008018	Baseline: CD8T_Naive vs Other	0.0980777	8.45965	1.01267	0.314879	0.455158
ENSG00000265206	Baseline: CD8T_Naive vs Other	-0.191576	6.57985	1.01125	0.315219	0.455158
ENSG00000100823	Baseline: CD8T_Naive vs Other	-0.154738	7.10719	1.01108	0.315259	0.455158
ENSG00000179085	Baseline: CD8T_Naive vs Other	-0.197937	6.49306	1.01091	0.315299	0.455158
ENSG00000159210	Baseline: CD8T_Naive vs Other	-0.183886	6.67872	1.00723	0.31618	0.456133
ENSG00000139372	Baseline: CD8T_Naive vs Other	-0.262627	5.76054	1.00009	0.317901	0.458315
ENSG00000120686	Baseline: CD8T_Naive vs Other	-0.2383	6.01155	0.998635	0.318252	0.458524
ENSG00000126777	Baseline: CD8T_Naive vs Other	0.122042	7.67665	0.997248	0.318588	0.458709
ENSG00000175324	Baseline: CD8T_Naive vs Other	0.196155	6.3614	0.995855	0.318926	0.458897
ENSG00000125445	Baseline: CD8T_Naive vs Other	0.177493	6.61185	0.994545	0.319244	0.459056
ENSG00000099341	Baseline: CD8T_Naive vs Other	-0.142128	7.37012	0.991369	0.320017	0.459869
ENSG00000054118	Baseline: CD8T_Naive vs Other	0.149509	7.02685	0.985341	0.321491	0.461687
ENSG00000105176	Baseline: CD8T_Naive vs Other	0.195811	6.32509	0.983205	0.322015	0.46214
ENSG00000140280	Baseline: CD8T_Naive vs Other	0.23536	5.79338	0.980792	0.322609	0.462692
ENSG00000175482	Baseline: CD8T_Naive vs Other	-0.167742	6.85104	0.979572	0.32291	0.462824
ENSG00000109180	Baseline: CD8T_Naive vs Other	0.186168	6.46492	0.973737	0.324353	0.464592
ENSG00000105402	Baseline: CD8T_Naive vs Other	-0.201962	6.39565	0.956717	0.328614	0.47039
ENSG00000159346	Baseline: CD8T_Naive vs Other	-0.250291	5.80586	0.949727	0.330385	0.472619
ENSG00000120616	Baseline: CD8T_Naive vs Other	0.178165	6.59949	0.947305	0.331001	0.473195
ENSG00000066654	Baseline: CD8T_Naive vs Other	0.225502	5.84863	0.93149	0.335066	0.478697
ENSG00000165916	Baseline: CD8T_Naive vs Other	-0.147465	7.11936	0.929083	0.335691	0.47928
ENSG00000134460	Baseline: CD8T_Naive vs Other	0.134371	7.31748	0.922211	0.337482	0.481527
ENSG00000119707	Baseline: CD8T_Naive vs Other	0.130589	7.3617	0.915846	0.339153	0.483284
ENSG00000106245	Baseline: CD8T_Naive vs Other	-0.160114	6.92411	0.914447	0.339522	0.483284
ENSG00000090621	Baseline: CD8T_Naive vs Other	-0.214677	6.15724	0.913416	0.339794	0.483284
ENSG00000082153	Baseline: CD8T_Naive vs Other	0.148683	6.94581	0.913378	0.339804	0.483284
ENSG00000141480	Baseline: CD8T_Naive vs Other	-0.166006	6.77514	0.91337	0.339806	0.483284
ENSG00000140968	Baseline: CD8T_Naive vs Other	-0.230598	5.99263	0.908629	0.341061	0.484758
ENSG00000184007	Baseline: CD8T_Naive vs Other	-0.129702	7.48862	0.903069	0.342541	0.486408
ENSG00000125970	Baseline: CD8T_Naive vs Other	0.172784	6.56417	0.902616	0.342662	0.486408
ENSG00000129515	Baseline: CD8T_Naive vs Other	-0.161932	6.83617	0.89527	0.344631	0.48889
ENSG00000214253	Baseline: CD8T_Naive vs Other	0.139591	7.12317	0.893476	0.345115	0.489006
ENSG00000141867	Baseline: CD8T_Naive vs Other	0.20329	6.09348	0.893326	0.345155	0.489006
ENSG00000133703	Baseline: CD8T_Naive vs Other	0.200356	6.12701	0.892023	0.345507	0.489191
ENSG00000139180	Baseline: CD8T_Naive vs Other	-0.240051	5.84374	0.890544	0.345906	0.489444
ENSG00000108826	Baseline: CD8T_Naive vs Other	-0.199192	6.33339	0.888483	0.346464	0.489921
ENSG00000035928	Baseline: CD8T_Naive vs Other	0.216851	5.88548	0.879847	0.348816	0.492932
ENSG00000134333	Baseline: CD8T_Naive vs Other	0.0902392	8.48231	0.875274	0.350071	0.494388
ENSG00000213585	Baseline: CD8T_Naive vs Other	-0.171394	6.68359	0.871296	0.351167	0.49562
ENSG00000123200	Baseline: CD8T_Naive vs Other	0.194332	6.18391	0.867463	0.352227	0.4968
ENSG00000111196	Baseline: CD8T_Naive vs Other	0.227329	5.72745	0.866138	0.352595	0.497002
ENSG00000172586	Baseline: CD8T_Naive vs Other	-0.222546	6.00152	0.865097	0.352884	0.497092
ENSG00000102317	Baseline: CD8T_Naive vs Other	0.101749	8.06567	0.85749	0.355007	0.499765
ENSG00000181222	Baseline: CD8T_Naive vs Other	-0.225223	5.93622	0.855866	0.355463	0.500088
ENSG00000132780	Baseline: CD8T_Naive vs Other	-0.205724	6.19206	0.853907	0.356013	0.500544
ENSG00000116679	Baseline: CD8T_Naive vs Other	-0.230666	5.84868	0.850289	0.357033	0.50166
ENSG00000090060	Baseline: CD8T_Naive vs Other	0.150078	6.81514	0.844171	0.358767	0.503776
ENSG00000175582	Baseline: CD8T_Naive vs Other	0.225145	5.76317	0.839746	0.360028	0.505227
ENSG00000133706	Baseline: CD8T_Naive vs Other	0.198978	6.07007	0.838601	0.360355	0.505245
ENSG00000132274	Baseline: CD8T_Naive vs Other	0.193757	6.16136	0.838103	0.360498	0.505245
ENSG00000170860	Baseline: CD8T_Naive vs Other	-0.124647	7.47703	0.829859	0.362869	0.507941
ENSG00000067064	Baseline: CD8T_Naive vs Other	0.225994	5.72329	0.829816	0.362881	0.507941
ENSG00000185651	Baseline: CD8T_Naive vs Other	-0.120474	7.54975	0.825724	0.364066	0.509278
ENSG00000157954	Baseline: CD8T_Naive vs Other	0.21466	5.82291	0.824365	0.36446	0.509507
ENSG00000054267	Baseline: CD8T_Naive vs Other	0.159853	6.64645	0.821756	0.36522	0.510247
ENSG00000143401	Baseline: CD8T_Naive vs Other	-0.192931	6.31086	0.820835	0.365488	0.5103
ENSG00000119048	Baseline: CD8T_Naive vs Other	0.149963	6.77596	0.818513	0.366166	0.510789
ENSG00000072786	Baseline: CD8T_Naive vs Other	0.220676	5.81926	0.818056	0.3663	0.510789
ENSG00000113407	Baseline: CD8T_Naive vs Other	-0.230286	5.86487	0.812834	0.367833	0.512603
ENSG00000120963	Baseline: CD8T_Naive vs Other	0.107726	7.7646	0.809578	0.368793	0.513618
ENSG00000004779	Baseline: CD8T_Naive vs Other	0.113182	7.59356	0.807855	0.369302	0.513998
ENSG00000008324	Baseline: CD8T_Naive vs Other	0.139311	6.96174	0.807084	0.369531	0.513998
ENSG00000077549	Baseline: CD8T_Naive vs Other	0.104491	7.86866	0.805075	0.370127	0.514504
ENSG00000173575	Baseline: CD8T_Naive vs Other	0.147012	6.82255	0.801819	0.371095	0.515526
ENSG00000269293	Baseline: CD8T_Naive vs Other	-0.214836	5.99905	0.798513	0.372082	0.516573
ENSG00000105171	Baseline: CD8T_Naive vs Other	0.199437	5.96963	0.792789	0.3738	0.518632
ENSG00000102119	Baseline: CD8T_Naive vs Other	0.201131	5.93295	0.787034	0.375538	0.520718
ENSG00000169926	Baseline: CD8T_Naive vs Other	0.190035	6.12342	0.785738	0.375931	0.520936
ENSG00000170906	Baseline: CD8T_Naive vs Other	-0.0789552	8.811	0.78495	0.37617	0.520942
ENSG00000115524	Baseline: CD8T_Naive vs Other	-0.143223	6.94726	0.778694	0.378077	0.523255
ENSG00000124193	Baseline: CD8T_Naive vs Other	0.207593	5.83884	0.777659	0.378394	0.523366
ENSG00000156110	Baseline: CD8T_Naive vs Other	-0.189686	6.29358	0.776513	0.378745	0.523408
ENSG00000163634	Baseline: CD8T_Naive vs Other	-0.158983	6.70271	0.776018	0.378897	0.523408
ENSG00000168288	Baseline: CD8T_Naive vs Other	0.185002	6.16196	0.773488	0.379675	0.524155
ENSG00000038274	Baseline: CD8T_Naive vs Other	0.184203	6.19222	0.768833	0.381111	0.52581
ENSG00000117228	Baseline: CD8T_Naive vs Other	0.189651	6.11572	0.767965	0.38138	0.525853
ENSG00000107949	Baseline: CD8T_Naive vs Other	0.183304	6.20267	0.765763	0.382062	0.526366
ENSG00000118579	Baseline: CD8T_Naive vs Other	0.172392	6.35439	0.76523	0.382228	0.526366
ENSG00000029363	Baseline: CD8T_Naive vs Other	-0.138887	7.01993	0.762927	0.382944	0.527025
ENSG00000143368	Baseline: CD8T_Naive vs Other	-0.215724	5.90263	0.760822	0.383601	0.5276
ENSG00000141543	Baseline: CD8T_Naive vs Other	0.17334	6.33565	0.759829	0.383911	0.527699
ENSG00000081870	Baseline: CD8T_Naive vs Other	-0.176443	6.40897	0.754585	0.385556	0.52963
ENSG00000056558	Baseline: CD8T_Naive vs Other	0.206747	5.81934	0.753393	0.385931	0.529817
ENSG00000141759	Baseline: CD8T_Naive vs Other	0.132947	7.0073	0.751757	0.386447	0.530196
ENSG00000131876	Baseline: CD8T_Naive vs Other	0.148426	6.71221	0.748952	0.387333	0.531083
ENSG00000099817	Baseline: CD8T_Naive vs Other	-0.133658	7.07719	0.740717	0.389953	0.534344
ENSG00000084070	Baseline: CD8T_Naive vs Other	-0.141744	6.92298	0.737829	0.390878	0.53528
ENSG00000100216	Baseline: CD8T_Naive vs Other	0.130078	7.00519	0.734927	0.39181	0.536225
ENSG00000116521	Baseline: CD8T_Naive vs Other	-0.197515	6.05044	0.73279	0.392499	0.536836
ENSG00000175826	Baseline: CD8T_Naive vs Other	-0.21719	5.85281	0.728569	0.393864	0.538108
ENSG00000130770	Baseline: CD8T_Naive vs Other	-0.0963158	8.05971	0.728411	0.393916	0.538108
ENSG00000187257	Baseline: CD8T_Naive vs Other	0.171829	6.30659	0.724233	0.395274	0.539438
ENSG00000182004	Baseline: CD8T_Naive vs Other	0.0890005	8.20069	0.722743	0.39576	0.539438
ENSG00000128272	Baseline: CD8T_Naive vs Other	-0.190336	6.17174	0.722727	0.395766	0.539438
ENSG00000179010	Baseline: CD8T_Naive vs Other	0.190028	5.96043	0.722424	0.395864	0.539438
ENSG00000161547	Baseline: CD8T_Naive vs Other	-0.124578	7.24964	0.71939	0.396857	0.540459
ENSG00000100410	Baseline: CD8T_Naive vs Other	-0.208311	5.91084	0.717418	0.397505	0.540944
ENSG00000148296	Baseline: CD8T_Naive vs Other	0.205121	5.77537	0.716816	0.397703	0.540944
ENSG00000100813	Baseline: CD8T_Naive vs Other	-0.211668	5.88243	0.715898	0.398005	0.541022
ENSG00000160201	Baseline: CD8T_Naive vs Other	0.0973199	7.89742	0.711866	0.399335	0.542498
ENSG00000078140	Baseline: CD8T_Naive vs Other	0.182501	6.04141	0.701911	0.402649	0.546377
ENSG00000114383	Baseline: CD8T_Naive vs Other	-0.199602	5.99647	0.701803	0.402685	0.546377
ENSG00000179933	Baseline: CD8T_Naive vs Other	-0.181331	6.23534	0.70093	0.402977	0.546439
ENSG00000130726	Baseline: CD8T_Naive vs Other	0.185802	6.00884	0.696966	0.404309	0.547896
ENSG00000144580	Baseline: CD8T_Naive vs Other	0.188267	6.00144	0.696261	0.404547	0.547896
ENSG00000166902	Baseline: CD8T_Naive vs Other	0.178567	6.10272	0.69308	0.405622	0.549016
ENSG00000167978	Baseline: CD8T_Naive vs Other	0.090945	8.10006	0.691618	0.406117	0.54935
ENSG00000213246	Baseline: CD8T_Naive vs Other	-0.123528	7.21469	0.688079	0.407319	0.550234
ENSG00000186222	Baseline: CD8T_Naive vs Other	0.172294	6.20842	0.687079	0.40766	0.550234
ENSG00000214078	Baseline: CD8T_Naive vs Other	0.171388	6.25929	0.686272	0.407935	0.550234
ENSG00000003402	Baseline: CD8T_Naive vs Other	-0.125761	7.15928	0.686138	0.407981	0.550234
ENSG00000120742	Baseline: CD8T_Naive vs Other	-0.0850956	8.35604	0.686037	0.408016	0.550234
ENSG00000182500	Baseline: CD8T_Naive vs Other	-0.206793	5.85979	0.685315	0.408262	0.550234
ENSG00000116350	Baseline: CD8T_Naive vs Other	-0.191905	6.04567	0.675951	0.41148	0.554233
ENSG00000156127	Baseline: CD8T_Naive vs Other	0.164394	6.31664	0.674549	0.411965	0.554549
ENSG00000115539	Baseline: CD8T_Naive vs Other	0.183834	5.98299	0.672477	0.412684	0.555179
ENSG00000230055	Baseline: CD8T_Naive vs Other	-0.15907	6.51077	0.6641	0.415607	0.558772
ENSG00000131100	Baseline: CD8T_Naive vs Other	-0.16532	6.40668	0.662538	0.416156	0.55917
ENSG00000185787	Baseline: CD8T_Naive vs Other	0.0837483	8.26217	0.658519	0.417572	0.560732
ENSG00000102309	Baseline: CD8T_Naive vs Other	-0.15209	6.57756	0.655035	0.418805	0.562047
ENSG00000072501	Baseline: CD8T_Naive vs Other	-0.194548	5.95109	0.65179	0.419959	0.563254
ENSG00000131051	Baseline: CD8T_Naive vs Other	0.0843824	8.22181	0.650765	0.420324	0.563403
ENSG00000165672	Baseline: CD8T_Naive vs Other	-0.137339	6.82024	0.649245	0.420867	0.563789
ENSG00000136950	Baseline: CD8T_Naive vs Other	-0.137495	6.82188	0.646386	0.421891	0.564818
ENSG00000138085	Baseline: CD8T_Naive vs Other	-0.131686	6.92154	0.645325	0.422272	0.564987
ENSG00000204220	Baseline: CD8T_Naive vs Other	-0.149309	6.6109	0.639402	0.424408	0.567501
ENSG00000065548	Baseline: CD8T_Naive vs Other	0.120578	7.03958	0.633084	0.426704	0.570056
ENSG00000138069	Baseline: CD8T_Naive vs Other	-0.191631	5.97359	0.632728	0.426834	0.570056
ENSG00000128185	Baseline: CD8T_Naive vs Other	0.167457	6.13141	0.630814	0.427533	0.570646
ENSG00000169100	Baseline: CD8T_Naive vs Other	0.0594941	9.35445	0.627382	0.428792	0.571981
ENSG00000077809	Baseline: CD8T_Naive vs Other	-0.1918	5.95732	0.622907	0.430442	0.573837
ENSG00000139725	Baseline: CD8T_Naive vs Other	0.17372	6.03453	0.619348	0.431761	0.575248
ENSG00000113580	Baseline: CD8T_Naive vs Other	-0.181002	6.07533	0.618307	0.432148	0.575264
ENSG00000169139	Baseline: CD8T_Naive vs Other	-0.197965	5.84912	0.617918	0.432293	0.575264
ENSG00000170430	Baseline: CD8T_Naive vs Other	0.171352	6.07256	0.614453	0.433586	0.576638
ENSG00000132002	Baseline: CD8T_Naive vs Other	0.150728	6.42199	0.612643	0.434263	0.577192
ENSG00000114439	Baseline: CD8T_Naive vs Other	0.171291	6.08432	0.609694	0.43537	0.578316
ENSG00000159377	Baseline: CD8T_Naive vs Other	-0.157139	6.445	0.605323	0.43702	0.580159
ENSG00000182180	Baseline: CD8T_Naive vs Other	-0.16179	6.37778	0.601857	0.438334	0.581554
ENSG00000174917	Baseline: CD8T_Naive vs Other	0.0930205	7.77054	0.600473	0.438861	0.581554
ENSG00000128534	Baseline: CD8T_Naive vs Other	0.114682	7.09115	0.600303	0.438926	0.581554
ENSG00000153147	Baseline: CD8T_Naive vs Other	-0.185118	5.94309	0.599693	0.439158	0.581554
ENSG00000205937	Baseline: CD8T_Naive vs Other	0.117779	7.05176	0.599099	0.439385	0.581554
ENSG00000144034	Baseline: CD8T_Naive vs Other	-0.157152	6.39318	0.595716	0.440679	0.582424
ENSG00000168303	Baseline: CD8T_Naive vs Other	0.163185	6.16027	0.595633	0.44071	0.582424
ENSG00000163319	Baseline: CD8T_Naive vs Other	-0.12718	6.91543	0.595317	0.440831	0.582424
ENSG00000108523	Baseline: CD8T_Naive vs Other	0.191151	5.72358	0.593084	0.441689	0.583209
ENSG00000117899	Baseline: CD8T_Naive vs Other	0.141716	6.55556	0.591733	0.442209	0.583547
ENSG00000164924	Baseline: CD8T_Naive vs Other	-0.0790224	8.41254	0.590049	0.442859	0.583733
ENSG00000111843	Baseline: CD8T_Naive vs Other	-0.145169	6.57472	0.590001	0.442877	0.583733
ENSG00000128789	Baseline: CD8T_Naive vs Other	0.148761	6.39916	0.585316	0.444693	0.585777
ENSG00000068079	Baseline: CD8T_Naive vs Other	-0.179416	6.01738	0.582722	0.445703	0.586758
ENSG00000186827	Baseline: CD8T_Naive vs Other	0.154892	6.27811	0.580861	0.44643	0.587366
ENSG00000197747	Baseline: CD8T_Naive vs Other	-0.0703736	8.71215	0.577747	0.44765	0.588621
ENSG00000162980	Baseline: CD8T_Naive vs Other	-0.168368	6.16262	0.572763	0.449614	0.590852
ENSG00000167986	Baseline: CD8T_Naive vs Other	-0.185663	5.91363	0.571463	0.450128	0.591177
ENSG00000184922	Baseline: CD8T_Naive vs Other	0.157968	6.19165	0.570532	0.450497	0.591311
ENSG00000101654	Baseline: CD8T_Naive vs Other	0.134854	6.60808	0.569711	0.450823	0.591388
ENSG00000130520	Baseline: CD8T_Naive vs Other	0.108138	7.18478	0.567108	0.451859	0.592395
ENSG00000203667	Baseline: CD8T_Naive vs Other	0.14625	6.40473	0.562799	0.453581	0.594301
ENSG00000166888	Baseline: CD8T_Naive vs Other	-0.189381	5.81607	0.554925	0.456755	0.598106
ENSG00000109390	Baseline: CD8T_Naive vs Other	0.0946665	7.58214	0.553702	0.457251	0.598401
ENSG00000172500	Baseline: CD8T_Naive vs Other	-0.159266	6.27066	0.552971	0.457548	0.598436
ENSG00000131467	Baseline: CD8T_Naive vs Other	-0.171363	6.05367	0.550023	0.458749	0.599599
ENSG00000115935	Baseline: CD8T_Naive vs Other	-0.131729	6.72615	0.549458	0.458979	0.599599
ENSG00000085662	Baseline: CD8T_Naive vs Other	0.147687	6.32031	0.54842	0.459404	0.5998
ENSG00000170004	Baseline: CD8T_Naive vs Other	0.17389	5.86903	0.546263	0.460287	0.600599
ENSG00000156411	Baseline: CD8T_Naive vs Other	-0.063145	8.93445	0.540359	0.46272	0.603325
ENSG00000006075	Baseline: CD8T_Naive vs Other	0.0672238	8.69376	0.539871	0.462922	0.603325
ENSG00000161980	Baseline: CD8T_Naive vs Other	-0.171795	6.02322	0.536605	0.464277	0.604735
ENSG00000058272	Baseline: CD8T_Naive vs Other	0.146744	6.33889	0.534551	0.465133	0.605412
ENSG00000105755	Baseline: CD8T_Naive vs Other	-0.186314	5.80369	0.534046	0.465344	0.605412
ENSG00000114867	Baseline: CD8T_Naive vs Other	0.143706	6.37273	0.529896	0.467082	0.607316
ENSG00000109519	Baseline: CD8T_Naive vs Other	0.146323	6.29859	0.527349	0.468153	0.608033
ENSG00000071073	Baseline: CD8T_Naive vs Other	0.159465	6.0593	0.52728	0.468182	0.608033
ENSG00000055070	Baseline: CD8T_Naive vs Other	-0.165873	6.06008	0.524971	0.469157	0.608617
ENSG00000121022	Baseline: CD8T_Naive vs Other	0.168682	5.88169	0.524911	0.469183	0.608617
ENSG00000105887	Baseline: CD8T_Naive vs Other	-0.152836	6.29215	0.523192	0.469911	0.60908
ENSG00000086065	Baseline: CD8T_Naive vs Other	0.158588	6.04981	0.522771	0.47009	0.60908
ENSG00000131116	Baseline: CD8T_Naive vs Other	0.15851	6.06451	0.521628	0.470575	0.609352
ENSG00000196655	Baseline: CD8T_Naive vs Other	0.141202	6.38741	0.516382	0.472814	0.611778
ENSG00000159228	Baseline: CD8T_Naive vs Other	0.177302	5.77224	0.515943	0.473002	0.611778
ENSG00000250479	Baseline: CD8T_Naive vs Other	-0.11776	6.91371	0.514125	0.473782	0.61243
ENSG00000147684	Baseline: CD8T_Naive vs Other	0.0768004	8.13189	0.51137	0.474969	0.613605
ENSG00000186517	Baseline: CD8T_Naive vs Other	0.141766	6.3718	0.510251	0.475452	0.613871
ENSG00000163156	Baseline: CD8T_Naive vs Other	-0.15918	6.13792	0.506534	0.477063	0.615592
ENSG00000105258	Baseline: CD8T_Naive vs Other	0.0986472	7.32691	0.505151	0.477665	0.616009
ENSG00000131795	Baseline: CD8T_Naive vs Other	0.0792428	8.02	0.504143	0.478104	0.616217
ENSG00000100442	Baseline: CD8T_Naive vs Other	0.146189	6.26638	0.500474	0.479709	0.617777
ENSG00000161671	Baseline: CD8T_Naive vs Other	-0.166909	5.9704	0.5001	0.479873	0.617777
ENSG00000138757	Baseline: CD8T_Naive vs Other	-0.147239	6.32305	0.498075	0.480763	0.618563
ENSG00000117118	Baseline: CD8T_Naive vs Other	-0.143849	6.41123	0.495873	0.481734	0.619417
ENSG00000175768	Baseline: CD8T_Naive vs Other	0.0970107	7.31247	0.495301	0.481986	0.619417
ENSG00000164104	Baseline: CD8T_Naive vs Other	-0.115716	6.8887	0.488792	0.484878	0.622771
ENSG00000171314	Baseline: CD8T_Naive vs Other	-0.0872755	7.71124	0.487303	0.485543	0.623249
ENSG00000104872	Baseline: CD8T_Naive vs Other	0.158717	5.98616	0.486701	0.485813	0.623249
ENSG00000073614	Baseline: CD8T_Naive vs Other	-0.178088	5.79839	0.485437	0.486379	0.623312
ENSG00000107099	Baseline: CD8T_Naive vs Other	0.146758	6.19853	0.485116	0.486523	0.623312
ENSG00000058262	Baseline: CD8T_Naive vs Other	-0.14579	6.32581	0.484706	0.486708	0.623312
ENSG00000125656	Baseline: CD8T_Naive vs Other	0.148533	6.09863	0.482096	0.487882	0.624455
ENSG00000121774	Baseline: CD8T_Naive vs Other	0.106685	6.97953	0.480581	0.488566	0.62497
ENSG00000204619	Baseline: CD8T_Naive vs Other	0.159835	5.9086	0.475751	0.490758	0.626854
ENSG00000163807	Baseline: CD8T_Naive vs Other	0.170459	5.76185	0.475051	0.491077	0.626854
ENSG00000151461	Baseline: CD8T_Naive vs Other	0.0917141	7.43724	0.474092	0.491514	0.626854
ENSG00000178127	Baseline: CD8T_Naive vs Other	-0.0880363	7.70394	0.474074	0.491523	0.626854
ENSG00000167770	Baseline: CD8T_Naive vs Other	-0.13845	6.44211	0.473673	0.491706	0.626854
ENSG00000161526	Baseline: CD8T_Naive vs Other	0.147167	6.14678	0.473366	0.491846	0.626854
ENSG00000145779	Baseline: CD8T_Naive vs Other	0.12094	6.65143	0.472981	0.492022	0.626854
ENSG00000057757	Baseline: CD8T_Naive vs Other	0.167793	5.74141	0.470034	0.493373	0.628214
ENSG00000171634	Baseline: CD8T_Naive vs Other	0.123735	6.58702	0.464498	0.495928	0.631104
ENSG00000100567	Baseline: CD8T_Naive vs Other	0.0979943	7.22863	0.463056	0.496598	0.631592
ENSG00000110321	Baseline: CD8T_Naive vs Other	-0.11217	6.90397	0.461294	0.497417	0.632125
ENSG00000140105	Baseline: CD8T_Naive vs Other	-0.0881335	7.60161	0.460929	0.497588	0.632125
ENSG00000103152	Baseline: CD8T_Naive vs Other	-0.167281	5.88586	0.459934	0.498052	0.632352
ENSG00000179958	Baseline: CD8T_Naive vs Other	0.130589	6.45303	0.458326	0.498803	0.632942
ENSG00000148444	Baseline: CD8T_Naive vs Other	-0.154124	6.08039	0.455229	0.500257	0.634423
ENSG00000103035	Baseline: CD8T_Naive vs Other	-0.111687	6.87744	0.453221	0.501203	0.635258
ENSG00000086504	Baseline: CD8T_Naive vs Other	0.144248	6.12357	0.4517	0.501921	0.635806
ENSG00000105401	Baseline: CD8T_Naive vs Other	-0.107908	6.98741	0.450321	0.502575	0.636269
ENSG00000182944	Baseline: CD8T_Naive vs Other	0.112112	6.7318	0.441824	0.506631	0.641037
ENSG00000143774	Baseline: CD8T_Naive vs Other	-0.0753343	8.02478	0.434366	0.510238	0.645232
ENSG00000167792	Baseline: CD8T_Naive vs Other	0.127846	6.42715	0.431918	0.511432	0.646373
ENSG00000229807	Baseline: CD8T_Naive vs Other	0.118868	6.50575	0.430287	0.51223	0.647012
ENSG00000104852	Baseline: CD8T_Naive vs Other	-0.144065	6.18015	0.42747	0.513613	0.648389
ENSG00000143851	Baseline: CD8T_Naive vs Other	-0.158787	5.93404	0.423096	0.515774	0.65061
ENSG00000110801	Baseline: CD8T_Naive vs Other	0.150261	5.91756	0.422721	0.51596	0.65061
ENSG00000120333	Baseline: CD8T_Naive vs Other	-0.154619	5.97302	0.421473	0.51658	0.65102
ENSG00000120690	Baseline: CD8T_Naive vs Other	-0.112906	6.76247	0.420697	0.516966	0.651136
ENSG00000071994	Baseline: CD8T_Naive vs Other	0.141385	6.09808	0.417505	0.51856	0.652509
ENSG00000102898	Baseline: CD8T_Naive vs Other	-0.114598	6.72641	0.417333	0.518646	0.652509
ENSG00000189403	Baseline: CD8T_Naive vs Other	-0.0476334	9.45261	0.416132	0.519248	0.652895
ENSG00000138398	Baseline: CD8T_Naive vs Other	0.0932328	7.15472	0.415397	0.519617	0.652988
ENSG00000138293	Baseline: CD8T_Naive vs Other	-0.141572	6.1635	0.411371	0.521646	0.655166
ENSG00000100664	Baseline: CD8T_Naive vs Other	0.0892376	7.29537	0.410458	0.522108	0.655375
ENSG00000138777	Baseline: CD8T_Naive vs Other	0.139015	6.09122	0.409511	0.522589	0.655606
ENSG00000113811	Baseline: CD8T_Naive vs Other	-0.0866346	7.45608	0.406958	0.523887	0.656862
ENSG00000017797	Baseline: CD8T_Naive vs Other	0.138734	6.08469	0.40625	0.524248	0.656943
ENSG00000106948	Baseline: CD8T_Naive vs Other	0.12501	6.38669	0.401917	0.526467	0.659351
ENSG00000108106	Baseline: CD8T_Naive vs Other	-0.163925	5.73407	0.400744	0.527071	0.659369
ENSG00000111679	Baseline: CD8T_Naive vs Other	-0.109971	6.74219	0.400732	0.527078	0.659369
ENSG00000110442	Baseline: CD8T_Naive vs Other	-0.161096	5.79473	0.399743	0.527588	0.659634
ENSG00000069849	Baseline: CD8T_Naive vs Other	-0.144558	6.06749	0.398564	0.528197	0.660022
ENSG00000065978	Baseline: CD8T_Naive vs Other	0.0412143	9.86742	0.396929	0.529044	0.660708
ENSG00000143612	Baseline: CD8T_Naive vs Other	0.134562	6.23029	0.396295	0.529373	0.660746
ENSG00000163399	Baseline: CD8T_Naive vs Other	0.135948	6.11817	0.394909	0.530093	0.661272
ENSG00000054654	Baseline: CD8T_Naive vs Other	-0.141069	6.13371	0.392013	0.531605	0.662784
ENSG00000103342	Baseline: CD8T_Naive vs Other	0.124261	6.34303	0.390467	0.532415	0.66342
ENSG00000160799	Baseline: CD8T_Naive vs Other	0.102495	6.83676	0.388714	0.533336	0.664193
ENSG00000166562	Baseline: CD8T_Naive vs Other	0.0988153	6.94549	0.387442	0.534006	0.664654
ENSG00000130706	Baseline: CD8T_Naive vs Other	-0.10975	6.73227	0.385006	0.535294	0.665598
ENSG00000114125	Baseline: CD8T_Naive vs Other	0.104317	6.77361	0.38487	0.535366	0.665598
ENSG00000163734	Baseline: CD8T_Naive vs Other	0.131861	6.14953	0.381507	0.537154	0.667446
ENSG00000176101	Baseline: CD8T_Naive vs Other	-0.104001	6.8251	0.380468	0.537708	0.667579
ENSG00000144029	Baseline: CD8T_Naive vs Other	0.131717	6.16337	0.380176	0.537864	0.667579
ENSG00000012061	Baseline: CD8T_Naive vs Other	-0.146893	5.95504	0.379013	0.538486	0.667977
ENSG00000126581	Baseline: CD8T_Naive vs Other	-0.157839	5.79126	0.378132	0.538958	0.668188
ENSG00000116898	Baseline: CD8T_Naive vs Other	0.12267	6.32646	0.373691	0.541351	0.670778
ENSG00000100519	Baseline: CD8T_Naive vs Other	-0.141255	6.0545	0.372872	0.541794	0.670951
ENSG00000105483	Baseline: CD8T_Naive vs Other	0.138775	5.99437	0.370558	0.54305	0.671923
ENSG00000006015	Baseline: CD8T_Naive vs Other	0.0853241	7.25307	0.370135	0.54328	0.671923
ENSG00000197102	Baseline: CD8T_Naive vs Other	0.144409	5.85249	0.369751	0.543489	0.671923
ENSG00000105323	Baseline: CD8T_Naive vs Other	0.123336	6.28431	0.368727	0.544048	0.672238
ENSG00000160710	Baseline: CD8T_Naive vs Other	0.0946687	6.93549	0.366839	0.54508	0.673137
ENSG00000090238	Baseline: CD8T_Naive vs Other	0.0749791	7.69813	0.364381	0.546429	0.674427
ENSG00000130332	Baseline: CD8T_Naive vs Other	0.0676437	8.02124	0.363318	0.547015	0.674774
ENSG00000164190	Baseline: CD8T_Naive vs Other	-0.141254	6.00341	0.360655	0.548487	0.676213
ENSG00000138433	Baseline: CD8T_Naive vs Other	-0.126481	6.27585	0.356619	0.550732	0.678602
ENSG00000075142	Baseline: CD8T_Naive vs Other	0.0872324	7.16211	0.355505	0.551355	0.678992
ENSG00000136709	Baseline: CD8T_Naive vs Other	0.138496	5.91524	0.354686	0.551813	0.679178
ENSG00000166337	Baseline: CD8T_Naive vs Other	-0.126233	6.26332	0.349014	0.555009	0.682732
ENSG00000187608	Baseline: CD8T_Naive vs Other	0.0733967	7.66353	0.347922	0.555629	0.683115
ENSG00000078369	Baseline: CD8T_Naive vs Other	-0.12174	6.33858	0.342292	0.558843	0.68663
ENSG00000187514	Baseline: CD8T_Naive vs Other	0.0251295	12.0246	0.341829	0.559109	0.68663
ENSG00000011304	Baseline: CD8T_Naive vs Other	-0.119783	6.34798	0.338014	0.561309	0.68895
ENSG00000198604	Baseline: CD8T_Naive vs Other	0.103149	6.63999	0.334805	0.563173	0.690854
ENSG00000072364	Baseline: CD8T_Naive vs Other	0.139501	5.80861	0.332611	0.564454	0.692042
ENSG00000092820	Baseline: CD8T_Naive vs Other	-0.0931824	6.93347	0.330753	0.565543	0.692994
ENSG00000154781	Baseline: CD8T_Naive vs Other	-0.136677	5.96019	0.323864	0.569618	0.697601
ENSG00000060138	Baseline: CD8T_Naive vs Other	0.128973	5.98801	0.319438	0.572266	0.700456
ENSG00000140612	Baseline: CD8T_Naive vs Other	-0.094297	6.85428	0.315979	0.574353	0.702622
ENSG00000134308	Baseline: CD8T_Naive vs Other	0.0939543	6.78186	0.313592	0.575801	0.704005
ENSG00000149196	Baseline: CD8T_Naive vs Other	0.120125	6.13433	0.311599	0.577016	0.705101
ENSG00000113712	Baseline: CD8T_Naive vs Other	0.0963463	6.7055	0.310621	0.577615	0.705442
ENSG00000175334	Baseline: CD8T_Naive vs Other	-0.0810828	7.23269	0.309443	0.578337	0.705935
ENSG00000128609	Baseline: CD8T_Naive vs Other	0.116196	6.21076	0.308422	0.578964	0.706311
ENSG00000023734	Baseline: CD8T_Naive vs Other	0.118633	6.14338	0.307171	0.579735	0.706862
ENSG00000153048	Baseline: CD8T_Naive vs Other	0.131881	5.83121	0.305138	0.580992	0.707891
ENSG00000198900	Baseline: CD8T_Naive vs Other	-0.133093	5.92711	0.30477	0.58122	0.707891
ENSG00000139168	Baseline: CD8T_Naive vs Other	-0.12548	6.08447	0.303243	0.582168	0.708656
ENSG00000204568	Baseline: CD8T_Naive vs Other	0.115773	6.22612	0.302486	0.582639	0.70884
ENSG00000110717	Baseline: CD8T_Naive vs Other	-0.0755888	7.40381	0.300525	0.583863	0.709566
ENSG00000085224	Baseline: CD8T_Naive vs Other	-0.105909	6.54259	0.300422	0.583928	0.709566
ENSG00000140374	Baseline: CD8T_Naive vs Other	0.119391	6.08556	0.29999	0.584198	0.709566
ENSG00000066379	Baseline: CD8T_Naive vs Other	0.119474	6.09359	0.298217	0.58531	0.710528
ENSG00000141027	Baseline: CD8T_Naive vs Other	0.0889391	6.84287	0.296873	0.586157	0.711165
ENSG00000166164	Baseline: CD8T_Naive vs Other	0.113305	6.14856	0.289741	0.59069	0.716272
ENSG00000122033	Baseline: CD8T_Naive vs Other	-0.100449	6.59853	0.288588	0.591429	0.716776
ENSG00000175354	Baseline: CD8T_Naive vs Other	-0.116423	6.24526	0.284974	0.59376	0.719207
ENSG00000168259	Baseline: CD8T_Naive vs Other	0.0885517	6.78918	0.281219	0.596201	0.721768
ENSG00000169764	Baseline: CD8T_Naive vs Other	0.127833	5.87993	0.280175	0.596884	0.72195
ENSG00000122359	Baseline: CD8T_Naive vs Other	0.0913233	6.7155	0.279993	0.597003	0.72195
ENSG00000126860	Baseline: CD8T_Naive vs Other	0.107662	6.28549	0.278634	0.597894	0.722632
ENSG00000137547	Baseline: CD8T_Naive vs Other	0.125796	5.80969	0.274898	0.600359	0.724965
ENSG00000111639	Baseline: CD8T_Naive vs Other	-0.0726049	7.4184	0.274716	0.60048	0.724965
ENSG00000104894	Baseline: CD8T_Naive vs Other	-0.0592812	8.0483	0.271647	0.602521	0.726656
ENSG00000198160	Baseline: CD8T_Naive vs Other	0.106927	6.30276	0.271624	0.602536	0.726656
ENSG00000088833	Baseline: CD8T_Naive vs Other	0.125305	5.82238	0.269977	0.603638	0.727588
ENSG00000013441	Baseline: CD8T_Naive vs Other	-0.105909	6.40571	0.268325	0.604747	0.728528
ENSG00000124570	Baseline: CD8T_Naive vs Other	0.110864	6.15537	0.267371	0.60539	0.728906
ENSG00000129460	Baseline: CD8T_Naive vs Other	-0.115187	6.13308	0.264947	0.607029	0.730482
ENSG00000183978	Baseline: CD8T_Naive vs Other	0.105903	6.26369	0.263441	0.608053	0.731104
ENSG00000183741	Baseline: CD8T_Naive vs Other	-0.113433	6.19431	0.263214	0.608207	0.731104
ENSG00000037241	Baseline: CD8T_Naive vs Other	0.10773	6.19109	0.26174	0.609213	0.731916
ENSG00000125458	Baseline: CD8T_Naive vs Other	-0.115366	6.09011	0.259624	0.610663	0.733259
ENSG00000100632	Baseline: CD8T_Naive vs Other	-0.0559698	8.10671	0.258811	0.611222	0.733533
ENSG00000100138	Baseline: CD8T_Naive vs Other	0.0553662	8.07416	0.249982	0.617366	0.740505
ENSG00000065427	Baseline: CD8T_Naive vs Other	0.0969566	6.41438	0.248157	0.618653	0.741646
ENSG00000140319	Baseline: CD8T_Naive vs Other	0.0341168	9.67702	0.246867	0.619566	0.74199
ENSG00000156587	Baseline: CD8T_Naive vs Other	0.0787144	6.94317	0.246805	0.61961	0.74199
ENSG00000007080	Baseline: CD8T_Naive vs Other	-0.102714	6.34488	0.244408	0.621315	0.743629
ENSG00000170791	Baseline: CD8T_Naive vs Other	-0.101921	6.32798	0.239702	0.624693	0.747268
ENSG00000116030	Baseline: CD8T_Naive vs Other	-0.0779138	6.97767	0.234994	0.628114	0.750954
ENSG00000105364	Baseline: CD8T_Naive vs Other	-0.116126	5.95786	0.233593	0.62914	0.751775
ENSG00000108278	Baseline: CD8T_Naive vs Other	0.10309	6.17487	0.232427	0.629997	0.752393
ENSG00000007520	Baseline: CD8T_Naive vs Other	-0.104706	6.21837	0.231622	0.63059	0.752694
ENSG00000165775	Baseline: CD8T_Naive vs Other	0.100579	6.19608	0.229293	0.632313	0.754082
ENSG00000118482	Baseline: CD8T_Naive vs Other	0.109539	5.93805	0.229131	0.632434	0.754082
ENSG00000206503	Baseline: CD8T_Naive vs Other	0.0248925	10.8044	0.226173	0.634639	0.756304
ENSG00000004059	Baseline: CD8T_Naive vs Other	-0.0695572	7.2178	0.22523	0.635346	0.756726
ENSG00000231925	Baseline: CD8T_Naive vs Other	0.0663679	7.30326	0.224526	0.635875	0.756726
ENSG00000153774	Baseline: CD8T_Naive vs Other	-0.0940422	6.44085	0.223228	0.636852	0.756726
ENSG00000117091	Baseline: CD8T_Naive vs Other	-0.0604462	7.63498	0.223196	0.636876	0.756726
ENSG00000124733	Baseline: CD8T_Naive vs Other	0.111123	5.92914	0.222999	0.637025	0.756726
ENSG00000168439	Baseline: CD8T_Naive vs Other	0.0873078	6.54416	0.222973	0.637045	0.756726
ENSG00000272047	Baseline: CD8T_Naive vs Other	-0.0977906	6.28973	0.219806	0.639446	0.759171
ENSG00000237765	Baseline: CD8T_Naive vs Other	0.101444	6.07745	0.2181	0.640749	0.760309
ENSG00000159692	Baseline: CD8T_Naive vs Other	0.110262	5.88772	0.217559	0.641163	0.760393
ENSG00000185608	Baseline: CD8T_Naive vs Other	0.100777	6.12325	0.216786	0.641756	0.760689
ENSG00000100220	Baseline: CD8T_Naive vs Other	-0.112492	5.92585	0.215164	0.643005	0.761761
ENSG00000137265	Baseline: CD8T_Naive vs Other	0.0892931	6.42966	0.214059	0.643859	0.762365
ENSG00000179918	Baseline: CD8T_Naive vs Other	-0.114892	5.83534	0.212907	0.644753	0.763015
ENSG00000053254	Baseline: CD8T_Naive vs Other	0.100085	6.09742	0.211837	0.645585	0.763591
ENSG00000126749	Baseline: CD8T_Naive vs Other	0.101369	6.06291	0.211073	0.64618	0.763887
ENSG00000102144	Baseline: CD8T_Naive vs Other	-0.0544333	7.91523	0.210363	0.646735	0.764135
ENSG00000135316	Baseline: CD8T_Naive vs Other	-0.0879644	6.49926	0.208958	0.647836	0.765028
ENSG00000162368	Baseline: CD8T_Naive vs Other	-0.0969709	6.25982	0.207571	0.648928	0.765891
ENSG00000139436	Baseline: CD8T_Naive vs Other	-0.116037	5.77855	0.206741	0.649583	0.765891
ENSG00000102103	Baseline: CD8T_Naive vs Other	-0.0975534	6.18896	0.206448	0.649815	0.765891
ENSG00000080824	Baseline: CD8T_Naive vs Other	-0.0382734	9.00876	0.206276	0.649952	0.765891
ENSG00000183291	Baseline: CD8T_Naive vs Other	0.0643637	7.24123	0.204539	0.65133	0.767107
ENSG00000243147	Baseline: CD8T_Naive vs Other	-0.0604494	7.48842	0.203499	0.652158	0.767282
ENSG00000125944	Baseline: CD8T_Naive vs Other	-0.0817331	6.64201	0.203482	0.652172	0.767282
ENSG00000079246	Baseline: CD8T_Naive vs Other	0.0581411	7.51864	0.200768	0.654347	0.769413
ENSG00000172428	Baseline: CD8T_Naive vs Other	-0.0500588	8.06506	0.200356	0.654679	0.769413
ENSG00000078668	Baseline: CD8T_Naive vs Other	0.0882924	6.37952	0.198936	0.655826	0.770053
ENSG00000101558	Baseline: CD8T_Naive vs Other	-0.0766571	6.83968	0.19882	0.655919	0.770053
ENSG00000105220	Baseline: CD8T_Naive vs Other	-0.0902946	6.39671	0.195805	0.658371	0.772521
ENSG00000157500	Baseline: CD8T_Naive vs Other	0.108903	5.75272	0.191766	0.66169	0.775585
ENSG00000162385	Baseline: CD8T_Naive vs Other	-0.0648245	7.18821	0.191581	0.661843	0.775585
ENSG00000070010	Baseline: CD8T_Naive vs Other	0.0959267	6.08021	0.191351	0.662033	0.775585
ENSG00000105185	Baseline: CD8T_Naive vs Other	-0.0694884	6.97762	0.190388	0.662832	0.77611
ENSG00000115241	Baseline: CD8T_Naive vs Other	-0.0961946	6.17183	0.187475	0.665262	0.778142
ENSG00000263563	Baseline: CD8T_Naive vs Other	0.102856	5.85572	0.187279	0.665427	0.778142
ENSG00000108424	Baseline: CD8T_Naive vs Other	0.0757109	6.68588	0.187046	0.665623	0.778142
ENSG00000128626	Baseline: CD8T_Naive vs Other	0.0789293	6.57336	0.185815	0.666658	0.778562
ENSG00000137714	Baseline: CD8T_Naive vs Other	0.0996958	5.90177	0.185783	0.666685	0.778562
ENSG00000198408	Baseline: CD8T_Naive vs Other	0.0888156	6.2786	0.184987	0.667357	0.778935
ENSG00000120699	Baseline: CD8T_Naive vs Other	0.0914174	6.18898	0.184564	0.667714	0.778941
ENSG00000196504	Baseline: CD8T_Naive vs Other	-0.0794691	6.62253	0.182953	0.669081	0.780054
ENSG00000128050	Baseline: CD8T_Naive vs Other	0.0958027	6.04081	0.182577	0.669401	0.780054
ENSG00000125901	Baseline: CD8T_Naive vs Other	-0.0895263	6.29763	0.182195	0.669726	0.780054
ENSG00000112110	Baseline: CD8T_Naive vs Other	0.0804278	6.46771	0.179812	0.671766	0.782019
ENSG00000105568	Baseline: CD8T_Naive vs Other	-0.08707	6.37202	0.179116	0.672364	0.78227
ENSG00000137288	Baseline: CD8T_Naive vs Other	-0.0814459	6.52666	0.178613	0.672797	0.78227
ENSG00000232810	Baseline: CD8T_Naive vs Other	-0.0952595	6.07284	0.17833	0.673042	0.78227
ENSG00000000419	Baseline: CD8T_Naive vs Other	-0.0934721	6.15416	0.177145	0.674067	0.78305
ENSG00000147548	Baseline: CD8T_Naive vs Other	0.08187	6.42586	0.176385	0.674727	0.783405
ENSG00000105701	Baseline: CD8T_Naive vs Other	-0.0641963	7.0695	0.174465	0.676401	0.784937
ENSG00000196976	Baseline: CD8T_Naive vs Other	0.0752322	6.61243	0.172733	0.67792	0.78606
ENSG00000135535	Baseline: CD8T_Naive vs Other	-0.07976	6.54744	0.172154	0.678429	0.78606
ENSG00000170540	Baseline: CD8T_Naive vs Other	0.0710715	6.7486	0.172149	0.678434	0.78606
ENSG00000173141	Baseline: CD8T_Naive vs Other	0.0538653	7.50843	0.170197	0.680161	0.787417
ENSG00000148229	Baseline: CD8T_Naive vs Other	0.0898995	6.15273	0.17002	0.680317	0.787417
ENSG00000181061	Baseline: CD8T_Naive vs Other	-0.103795	5.79443	0.167553	0.682518	0.789536
ENSG00000136527	Baseline: CD8T_Naive vs Other	0.0449533	8.05431	0.167169	0.682862	0.789536
ENSG00000143256	Baseline: CD8T_Naive vs Other	0.0531157	7.53264	0.166049	0.683868	0.790287
ENSG00000064995	Baseline: CD8T_Naive vs Other	0.0931627	5.95928	0.1632	0.686446	0.792497
ENSG00000103275	Baseline: CD8T_Naive vs Other	0.055541	7.37302	0.163144	0.686497	0.792497
ENSG00000165283	Baseline: CD8T_Naive vs Other	-0.079629	6.46472	0.162674	0.686925	0.792578
ENSG00000189306	Baseline: CD8T_Naive vs Other	-0.0830494	6.34554	0.161795	0.687727	0.79309
ENSG00000100461	Baseline: CD8T_Naive vs Other	-0.0904782	6.05471	0.160788	0.688648	0.793739
ENSG00000112116	Baseline: CD8T_Naive vs Other	-0.0993314	5.81721	0.159892	0.689472	0.794275
ENSG00000141522	Baseline: CD8T_Naive vs Other	-0.0569171	7.30045	0.156904	0.692236	0.797044
ENSG00000109920	Baseline: CD8T_Naive vs Other	0.0862325	6.08634	0.155216	0.693813	0.797579
ENSG00000055950	Baseline: CD8T_Naive vs Other	0.0916902	5.94621	0.154923	0.694087	0.797579
ENSG00000071127	Baseline: CD8T_Naive vs Other	-0.070564	6.67603	0.154896	0.694112	0.797579
ENSG00000100836	Baseline: CD8T_Naive vs Other	-0.0822099	6.29562	0.154863	0.694143	0.797579
ENSG00000150316	Baseline: CD8T_Naive vs Other	0.065932	6.77184	0.153323	0.69559	0.798828
ENSG00000041357	Baseline: CD8T_Naive vs Other	-0.0573558	7.24003	0.152665	0.696212	0.799128
ENSG00000167552	Baseline: CD8T_Naive vs Other	-0.0644899	6.8835	0.151	0.697791	0.800524
ENSG00000169813	Baseline: CD8T_Naive vs Other	-0.056134	7.2378	0.150142	0.698608	0.800796
ENSG00000113068	Baseline: CD8T_Naive vs Other	0.0791652	6.28888	0.149911	0.698829	0.800796
ENSG00000178952	Baseline: CD8T_Naive vs Other	-0.05755	7.15442	0.149394	0.699323	0.800796
ENSG00000157191	Baseline: CD8T_Naive vs Other	-0.0841909	6.16315	0.149235	0.699475	0.800796
ENSG00000176731	Baseline: CD8T_Naive vs Other	0.0511663	7.4517	0.148433	0.700245	0.801262
ENSG00000168090	Baseline: CD8T_Naive vs Other	0.0622253	6.87574	0.147971	0.700689	0.801356
ENSG00000100603	Baseline: CD8T_Naive vs Other	-0.0759914	6.41773	0.146856	0.701764	0.802171
ENSG00000198399	Baseline: CD8T_Naive vs Other	0.0844052	6.09537	0.145998	0.702595	0.802706
ENSG00000128463	Baseline: CD8T_Naive vs Other	-0.0738096	6.52013	0.14497	0.703594	0.803433
ENSG00000165609	Baseline: CD8T_Naive vs Other	0.0831156	6.07979	0.141733	0.706766	0.80664
ENSG00000090905	Baseline: CD8T_Naive vs Other	0.0867026	5.94668	0.138249	0.710227	0.810171
ENSG00000091164	Baseline: CD8T_Naive vs Other	0.0729469	6.41907	0.137415	0.711063	0.810682
ENSG00000169021	Baseline: CD8T_Naive vs Other	0.0514806	7.31271	0.137073	0.711407	0.810682
ENSG00000164258	Baseline: CD8T_Naive vs Other	0.0745143	6.26553	0.131713	0.716857	0.816415
ENSG00000067066	Baseline: CD8T_Naive vs Other	0.0592463	6.86327	0.131402	0.717176	0.816415
ENSG00000051620	Baseline: CD8T_Naive vs Other	0.0752033	6.21502	0.128893	0.719774	0.818951
ENSG00000134056	Baseline: CD8T_Naive vs Other	-0.0671971	6.55233	0.125266	0.723581	0.822564
ENSG00000086666	Baseline: CD8T_Naive vs Other	0.0806812	5.99823	0.12516	0.723693	0.822564
ENSG00000196396	Baseline: CD8T_Naive vs Other	-0.0842759	5.93884	0.124582	0.724305	0.822615
ENSG00000163170	Baseline: CD8T_Naive vs Other	-0.0839958	5.93819	0.124221	0.724688	0.822615
ENSG00000168653	Baseline: CD8T_Naive vs Other	0.0314405	8.76367	0.124067	0.724853	0.822615
ENSG00000022277	Baseline: CD8T_Naive vs Other	0.0657744	6.54214	0.122851	0.726149	0.823664
ENSG00000124201	Baseline: CD8T_Naive vs Other	0.078467	6.01818	0.122317	0.726721	0.823792
ENSG00000100201	Baseline: CD8T_Naive vs Other	-0.04988	7.31378	0.122051	0.727007	0.823792
ENSG00000164022	Baseline: CD8T_Naive vs Other	0.063868	6.60355	0.120492	0.728686	0.825272
ENSG00000129562	Baseline: CD8T_Naive vs Other	-0.0361342	8.26559	0.119547	0.72971	0.825924
ENSG00000113013	Baseline: CD8T_Naive vs Other	0.0658116	6.50157	0.119273	0.730008	0.825924
ENSG00000006125	Baseline: CD8T_Naive vs Other	0.053704	7.00314	0.117862	0.731547	0.827243
ENSG00000154582	Baseline: CD8T_Naive vs Other	0.0506401	7.08744	0.115479	0.734171	0.829786
ENSG00000136146	Baseline: CD8T_Naive vs Other	0.0610464	6.61846	0.114665	0.735074	0.830383
ENSG00000086758	Baseline: CD8T_Naive vs Other	0.0739589	6.09364	0.112996	0.736937	0.832062
ENSG00000110330	Baseline: CD8T_Naive vs Other	0.0727221	6.09931	0.112221	0.737808	0.83262
ENSG00000089053	Baseline: CD8T_Naive vs Other	0.0688376	6.23561	0.109567	0.740813	0.835585
ENSG00000188042	Baseline: CD8T_Naive vs Other	-0.0659467	6.45066	0.107894	0.742729	0.83732
ENSG00000154451	Baseline: CD8T_Naive vs Other	-0.0802026	5.89552	0.107013	0.743744	0.838037
ENSG00000257727	Baseline: CD8T_Naive vs Other	-0.0525943	6.93688	0.106177	0.744712	0.838701
ENSG00000118503	Baseline: CD8T_Naive vs Other	-0.0651157	6.41468	0.105431	0.745578	0.83925
ENSG00000140307	Baseline: CD8T_Naive vs Other	0.0465204	7.26843	0.105043	0.746031	0.839299
ENSG00000066044	Baseline: CD8T_Naive vs Other	0.0765544	5.87162	0.104506	0.746659	0.839299
ENSG00000187147	Baseline: CD8T_Naive vs Other	-0.0791749	5.85935	0.104419	0.74676	0.839299
ENSG00000176261	Baseline: CD8T_Naive vs Other	-0.0662529	6.32837	0.103794	0.747493	0.839697
ENSG00000136758	Baseline: CD8T_Naive vs Other	0.0693246	6.11258	0.103395	0.747963	0.839798
ENSG00000170759	Baseline: CD8T_Naive vs Other	0.0636719	6.37114	0.101916	0.749711	0.840619
ENSG00000099860	Baseline: CD8T_Naive vs Other	0.0600002	6.53944	0.101695	0.749973	0.840619
ENSG00000074071	Baseline: CD8T_Naive vs Other	-0.0499262	7.02305	0.101649	0.750028	0.840619
ENSG00000173812	Baseline: CD8T_Naive vs Other	0.0171504	10.6719	0.101188	0.750577	0.840619
ENSG00000105404	Baseline: CD8T_Naive vs Other	-0.0388491	7.761	0.101174	0.750593	0.840619
ENSG00000126264	Baseline: CD8T_Naive vs Other	-0.0285589	8.8139	0.100544	0.751345	0.841035
ENSG00000108055	Baseline: CD8T_Naive vs Other	0.0594512	6.5197	0.100225	0.751727	0.841037
ENSG00000169062	Baseline: CD8T_Naive vs Other	-0.0742863	5.99124	0.0996683	0.752395	0.841317
ENSG00000136280	Baseline: CD8T_Naive vs Other	-0.069329	6.15496	0.0992398	0.75291	0.841317
ENSG00000204356	Baseline: CD8T_Naive vs Other	-0.0711301	6.0499	0.0990676	0.753118	0.841317
ENSG00000100219	Baseline: CD8T_Naive vs Other	-0.0578461	6.61036	0.0981996	0.754166	0.842064
ENSG00000069329	Baseline: CD8T_Naive vs Other	-0.0598264	6.52783	0.0976048	0.754888	0.842444
ENSG00000101596	Baseline: CD8T_Naive vs Other	-0.0585188	6.57169	0.0969594	0.755674	0.842896
ENSG00000087365	Baseline: CD8T_Naive vs Other	0.0472257	7.05337	0.0956017	0.757336	0.843963
ENSG00000165527	Baseline: CD8T_Naive vs Other	-0.0460763	7.16046	0.0955182	0.757439	0.843963
ENSG00000196776	Baseline: CD8T_Naive vs Other	0.0446003	7.18509	0.0952453	0.757774	0.843963
ENSG00000164548	Baseline: CD8T_Naive vs Other	-0.0607676	6.44895	0.0944767	0.758723	0.844595
ENSG00000171311	Baseline: CD8T_Naive vs Other	-0.0712951	5.98162	0.0937847	0.759581	0.845024
ENSG00000164754	Baseline: CD8T_Naive vs Other	-0.0631746	6.29524	0.0935504	0.759872	0.845024
ENSG00000120438	Baseline: CD8T_Naive vs Other	-0.0535584	6.71466	0.0923999	0.761308	0.846195
ENSG00000135390	Baseline: CD8T_Naive vs Other	-0.0216494	9.54993	0.0918883	0.76195	0.846483
ENSG00000125753	Baseline: CD8T_Naive vs Other	-0.0715579	5.98207	0.0910891	0.762956	0.847176
ENSG00000057608	Baseline: CD8T_Naive vs Other	0.0508159	6.75544	0.0894807	0.764996	0.849015
ENSG00000115866	Baseline: CD8T_Naive vs Other	0.0627828	6.22127	0.089157	0.765409	0.849047
ENSG00000075415	Baseline: CD8T_Naive vs Other	-0.0354399	7.83684	0.0884345	0.766333	0.849647
ENSG00000174891	Baseline: CD8T_Naive vs Other	-0.0507893	6.79112	0.0876054	0.767399	0.850403
ENSG00000103266	Baseline: CD8T_Naive vs Other	-0.0532916	6.62573	0.086179	0.769246	0.852023
ENSG00000086598	Baseline: CD8T_Naive vs Other	-0.0565716	6.48731	0.0852467	0.770462	0.852943
ENSG00000136521	Baseline: CD8T_Naive vs Other	0.0515459	6.68522	0.0841193	0.771943	0.854148
ENSG00000119541	Baseline: CD8T_Naive vs Other	-0.0656374	6.06484	0.0836694	0.772537	0.854148
ENSG00000023445	Baseline: CD8T_Naive vs Other	-0.0590495	6.37941	0.0835395	0.772708	0.854148
ENSG00000099901	Baseline: CD8T_Naive vs Other	0.0344151	7.79324	0.0828917	0.773567	0.85467
ENSG00000180964	Baseline: CD8T_Naive vs Other	-0.0527733	6.60277	0.0816007	0.775289	0.856145
ENSG00000171421	Baseline: CD8T_Naive vs Other	-0.0649231	6.02886	0.0796656	0.777899	0.858386
ENSG00000100804	Baseline: CD8T_Naive vs Other	0.0484873	6.72598	0.0795221	0.778094	0.858386
ENSG00000146066	Baseline: CD8T_Naive vs Other	-0.0325539	7.95488	0.0784031	0.77962	0.85964
ENSG00000120948	Baseline: CD8T_Naive vs Other	0.0679338	5.788	0.0766028	0.7821	0.861189
ENSG00000174903	Baseline: CD8T_Naive vs Other	-0.0551012	6.4136	0.0766012	0.782102	0.861189
ENSG00000174718	Baseline: CD8T_Naive vs Other	0.0561515	6.32766	0.0762918	0.782531	0.861189
ENSG00000119421	Baseline: CD8T_Naive vs Other	0.058219	6.22078	0.0762562	0.782581	0.861189
ENSG00000084754	Baseline: CD8T_Naive vs Other	0.0492923	6.63445	0.0758249	0.783181	0.861421
ENSG00000115760	Baseline: CD8T_Naive vs Other	-0.0680923	5.83891	0.0754878	0.783652	0.861511
ENSG00000198498	Baseline: CD8T_Naive vs Other	-0.0653878	5.89535	0.0748985	0.784477	0.861907
ENSG00000155926	Baseline: CD8T_Naive vs Other	0.0622691	6.00676	0.0745477	0.78497	0.861907
ENSG00000105379	Baseline: CD8T_Naive vs Other	-0.0458745	6.85681	0.0743975	0.785181	0.861907
ENSG00000174720	Baseline: CD8T_Naive vs Other	0.0479983	6.6851	0.0728734	0.787339	0.863848
ENSG00000084072	Baseline: CD8T_Naive vs Other	-0.0604302	6.04969	0.0702488	0.791113	0.867559
ENSG00000091640	Baseline: CD8T_Naive vs Other	-0.0481873	6.63411	0.069177	0.792676	0.868842
ENSG00000012660	Baseline: CD8T_Naive vs Other	0.062929	5.83372	0.0688412	0.793168	0.868951
ENSG00000122566	Baseline: CD8T_Naive vs Other	-0.0239005	8.73647	0.0683313	0.793918	0.869342
ENSG00000113387	Baseline: CD8T_Naive vs Other	0.0244576	8.60226	0.0680319	0.79436	0.869396
ENSG00000180817	Baseline: CD8T_Naive vs Other	-0.0348721	7.45458	0.0666953	0.796345	0.870184
ENSG00000173660	Baseline: CD8T_Naive vs Other	0.0249262	8.51034	0.066591	0.796501	0.870184
ENSG00000103769	Baseline: CD8T_Naive vs Other	-0.0572777	6.15011	0.0665152	0.796614	0.870184
ENSG00000115233	Baseline: CD8T_Naive vs Other	0.0535887	6.22633	0.0663136	0.796916	0.870184
ENSG00000136522	Baseline: CD8T_Naive vs Other	0.0596418	5.93179	0.0662264	0.797046	0.870184
ENSG00000114023	Baseline: CD8T_Naive vs Other	0.0454666	6.66014	0.0653697	0.798335	0.871161
ENSG00000165264	Baseline: CD8T_Naive vs Other	-0.0410673	6.93651	0.0634076	0.80132	0.873988
ENSG00000135655	Baseline: CD8T_Naive vs Other	-0.0478961	6.46349	0.0594906	0.807429	0.880217
ENSG00000034713	Baseline: CD8T_Naive vs Other	0.0338371	7.32718	0.0590535	0.808124	0.880528
ENSG00000145734	Baseline: CD8T_Naive vs Other	0.055226	5.98841	0.0588115	0.80851	0.880528
ENSG00000142684	Baseline: CD8T_Naive vs Other	0.0516133	6.16726	0.0576096	0.810439	0.882195
ENSG00000060688	Baseline: CD8T_Naive vs Other	0.054385	6.00806	0.0573367	0.81088	0.882241
ENSG00000204264	Baseline: CD8T_Naive vs Other	0.0269104	7.98271	0.0565406	0.812173	0.883213
ENSG00000092201	Baseline: CD8T_Naive vs Other	-0.0485224	6.36399	0.0551657	0.814428	0.885231
ENSG00000106399	Baseline: CD8T_Naive vs Other	0.0414469	6.65591	0.0537674	0.816753	0.887321
ENSG00000116044	Baseline: CD8T_Naive vs Other	-0.0418255	6.64363	0.0527711	0.818428	0.888706
ENSG00000111897	Baseline: CD8T_Naive vs Other	0.0499779	6.11091	0.0524724	0.818934	0.888819
ENSG00000112739	Baseline: CD8T_Naive vs Other	-0.0431311	6.55965	0.0520179	0.819706	0.889221
ENSG00000173726	Baseline: CD8T_Naive vs Other	0.0370011	6.88363	0.051529	0.820541	0.889417
ENSG00000072506	Baseline: CD8T_Naive vs Other	-0.0377675	6.8199	0.0514415	0.820691	0.889417
ENSG00000163866	Baseline: CD8T_Naive vs Other	0.0517709	5.96661	0.0510491	0.821365	0.889418
ENSG00000173465	Baseline: CD8T_Naive vs Other	0.0460784	6.30563	0.0507929	0.821806	0.889418
ENSG00000026508	Baseline: CD8T_Naive vs Other	-0.0250009	8.11261	0.0507334	0.821908	0.889418
ENSG00000089248	Baseline: CD8T_Naive vs Other	0.0266424	7.8334	0.0505071	0.822299	0.889418
ENSG00000137776	Baseline: CD8T_Naive vs Other	0.0417564	6.58469	0.0500931	0.823017	0.889759
ENSG00000100348	Baseline: CD8T_Naive vs Other	-0.0401887	6.6204	0.0482964	0.826168	0.892362
ENSG00000127837	Baseline: CD8T_Naive vs Other	0.0507178	5.98179	0.0482606	0.826231	0.892362
ENSG00000197043	Baseline: CD8T_Naive vs Other	0.0473854	6.12932	0.0478973	0.826876	0.892623
ENSG00000175166	Baseline: CD8T_Naive vs Other	-0.0460985	6.25402	0.0468414	0.828765	0.894226
ENSG00000126768	Baseline: CD8T_Naive vs Other	-0.0462313	6.19969	0.0458776	0.830509	0.895671
ENSG00000087088	Baseline: CD8T_Naive vs Other	0.0287124	7.44997	0.0455187	0.831163	0.895939
ENSG00000137133	Baseline: CD8T_Naive vs Other	0.0456338	6.20802	0.0451522	0.831834	0.896012
ENSG00000104824	Baseline: CD8T_Naive vs Other	0.0398919	6.5365	0.04504	0.83204	0.896012
ENSG00000122417	Baseline: CD8T_Naive vs Other	0.0520265	5.78567	0.0440593	0.833852	0.897526
ENSG00000115128	Baseline: CD8T_Naive vs Other	-0.0267656	7.59471	0.0435149	0.834866	0.898029
ENSG00000091039	Baseline: CD8T_Naive vs Other	0.0442603	6.18266	0.0433739	0.83513	0.898029
ENSG00000158710	Baseline: CD8T_Naive vs Other	-0.0255463	7.72302	0.0429365	0.835952	0.898325
ENSG00000183918	Baseline: CD8T_Naive vs Other	0.0483427	5.97008	0.0427951	0.836218	0.898325
ENSG00000213619	Baseline: CD8T_Naive vs Other	-0.0377575	6.56165	0.0409382	0.839761	0.901479
ENSG00000127838	Baseline: CD8T_Naive vs Other	-0.0404233	6.42475	0.0406666	0.840286	0.901479
ENSG00000181610	Baseline: CD8T_Naive vs Other	0.0433251	6.16616	0.0406206	0.840376	0.901479
ENSG00000164687	Baseline: CD8T_Naive vs Other	0.0236228	7.87623	0.0403219	0.840956	0.901664
ENSG00000165629	Baseline: CD8T_Naive vs Other	-0.0295288	7.16378	0.0393261	0.842906	0.903318
ENSG00000125991	Baseline: CD8T_Naive vs Other	0.0330414	6.78555	0.0389	0.843748	0.903783
ENSG00000118680	Baseline: CD8T_Naive vs Other	-0.0175566	8.7631	0.0372481	0.84706	0.906614
ENSG00000169057	Baseline: CD8T_Naive vs Other	-0.0377365	6.46862	0.0371735	0.847211	0.906614
ENSG00000204392	Baseline: CD8T_Naive vs Other	-0.0339079	6.71224	0.0368173	0.847936	0.906818
ENSG00000136628	Baseline: CD8T_Naive vs Other	0.0440272	5.91621	0.0362487	0.849101	0.906818
ENSG00000160948	Baseline: CD8T_Naive vs Other	-0.0261861	7.38035	0.0361905	0.84922	0.906818
ENSG00000088930	Baseline: CD8T_Naive vs Other	-0.0366804	6.50338	0.0361574	0.849289	0.906818
ENSG00000140395	Baseline: CD8T_Naive vs Other	-0.0434522	5.99289	0.03606	0.849489	0.906818
ENSG00000198856	Baseline: CD8T_Naive vs Other	0.0292049	7.01893	0.0357588	0.850111	0.906818
ENSG00000167797	Baseline: CD8T_Naive vs Other	-0.0304784	6.93042	0.0356673	0.850301	0.906818
ENSG00000155115	Baseline: CD8T_Naive vs Other	0.0299773	6.94936	0.0354342	0.850785	0.906818
ENSG00000134809	Baseline: CD8T_Naive vs Other	-0.0356365	6.53658	0.0352881	0.85109	0.906818
ENSG00000165637	Baseline: CD8T_Naive vs Other	0.0303157	6.93769	0.035086	0.851512	0.906831
ENSG00000107223	Baseline: CD8T_Naive vs Other	0.0167409	8.70385	0.0337042	0.854432	0.909214
ENSG00000187145	Baseline: CD8T_Naive vs Other	-0.0221528	7.78582	0.033619	0.854614	0.909214
ENSG00000149136	Baseline: CD8T_Naive vs Other	-0.0413514	6.07894	0.033447	0.854982	0.909214
ENSG00000184924	Baseline: CD8T_Naive vs Other	-0.0398467	6.16313	0.0329681	0.856012	0.909258
ENSG00000145833	Baseline: CD8T_Naive vs Other	-0.0264414	7.23373	0.0329079	0.856142	0.909258
ENSG00000164054	Baseline: CD8T_Naive vs Other	0.0380733	6.23571	0.0328556	0.856256	0.909258
ENSG00000005955	Baseline: CD8T_Naive vs Other	-0.0385596	6.2147	0.0324881	0.857053	0.909668
ENSG00000125676	Baseline: CD8T_Naive vs Other	0.0402212	5.97381	0.0306798	0.861046	0.913469
ENSG00000182934	Baseline: CD8T_Naive vs Other	0.0422715	5.85127	0.0301785	0.862175	0.914227
ENSG00000125611	Baseline: CD8T_Naive vs Other	-0.032464	6.57808	0.0299799	0.862624	0.914266
ENSG00000106829	Baseline: CD8T_Naive vs Other	0.0316857	6.59005	0.029511	0.863692	0.914729
ENSG00000145907	Baseline: CD8T_Naive vs Other	0.0309452	6.63552	0.0294256	0.863888	0.914729
ENSG00000103024	Baseline: CD8T_Naive vs Other	0.0341953	6.36969	0.0291497	0.864521	0.914962
ENSG00000166848	Baseline: CD8T_Naive vs Other	-0.0317902	6.56971	0.0288179	0.865287	0.915335
ENSG00000137642	Baseline: CD8T_Naive vs Other	0.031563	6.54428	0.0284867	0.866056	0.91571
ENSG00000139233	Baseline: CD8T_Naive vs Other	0.0371812	6.01881	0.0267087	0.870265	0.919353
ENSG00000138744	Baseline: CD8T_Naive vs Other	-0.0391448	5.93418	0.026681	0.870332	0.919353
ENSG00000181817	Baseline: CD8T_Naive vs Other	-0.0329257	6.37598	0.0264314	0.870934	0.91955
ENSG00000182670	Baseline: CD8T_Naive vs Other	0.032484	6.38798	0.0254748	0.873271	0.921578
ENSG00000196843	Baseline: CD8T_Naive vs Other	-0.034312	6.16551	0.0246426	0.875341	0.923322
ENSG00000129083	Baseline: CD8T_Naive vs Other	0.039471	5.68986	0.0239271	0.87715	0.924789
ENSG00000129197	Baseline: CD8T_Naive vs Other	0.0340063	6.07601	0.0237433	0.877618	0.924843
ENSG00000269968	Baseline: CD8T_Naive vs Other	-0.0356892	5.97279	0.0234137	0.878464	0.925247
ENSG00000004455	Baseline: CD8T_Naive vs Other	0.0339832	6.06084	0.023195	0.879029	0.925247
ENSG00000089693	Baseline: CD8T_Naive vs Other	-0.0352962	6.00153	0.0231071	0.879256	0.925247
ENSG00000167088	Baseline: CD8T_Naive vs Other	-0.0185752	7.75284	0.0229359	0.879701	0.925275
ENSG00000115816	Baseline: CD8T_Naive vs Other	0.0294396	6.42774	0.022526	0.880773	0.925962
ENSG00000113575	Baseline: CD8T_Naive vs Other	0.0296483	6.36646	0.0219612	0.882266	0.927033
ENSG00000165671	Baseline: CD8T_Naive vs Other	-0.0344036	5.97471	0.0218116	0.882665	0.927033
ENSG00000177576	Baseline: CD8T_Naive vs Other	-0.0355708	5.88752	0.0216683	0.883048	0.927033
ENSG00000162607	Baseline: CD8T_Naive vs Other	0.034933	5.87023	0.0209837	0.884897	0.928482
ENSG00000240230	Baseline: CD8T_Naive vs Other	0.0337344	5.95856	0.0208479	0.885268	0.928482
ENSG00000180448	Baseline: CD8T_Naive vs Other	-0.0317517	6.07005	0.0199287	0.887808	0.930606
ENSG00000109332	Baseline: CD8T_Naive vs Other	0.0162178	7.92439	0.0198124	0.888134	0.930606
ENSG00000205352	Baseline: CD8T_Naive vs Other	0.0168676	7.80318	0.0192863	0.889619	0.931722
ENSG00000106682	Baseline: CD8T_Naive vs Other	0.0276281	6.39216	0.0190713	0.890233	0.931923
ENSG00000107262	Baseline: CD8T_Naive vs Other	-0.0298596	6.08747	0.0180013	0.893337	0.933911
ENSG00000005810	Baseline: CD8T_Naive vs Other	-0.0239494	6.67671	0.017984	0.893388	0.933911
ENSG00000143633	Baseline: CD8T_Naive vs Other	0.0270772	6.37062	0.0179809	0.893397	0.933911
ENSG00000143621	Baseline: CD8T_Naive vs Other	0.0217586	6.85005	0.0172211	0.895661	0.935834
ENSG00000176209	Baseline: CD8T_Naive vs Other	0.0288765	6.09106	0.0168031	0.896928	0.936716
ENSG00000253729	Baseline: CD8T_Naive vs Other	0.0244133	6.5105	0.016549	0.897706	0.937086
ENSG00000254505	Baseline: CD8T_Naive vs Other	-0.0178336	7.30921	0.0161434	0.89896	0.937953
ENSG00000164758	Baseline: CD8T_Naive vs Other	0.0293265	5.93943	0.0159423	0.899588	0.938166
ENSG00000165732	Baseline: CD8T_Naive vs Other	-0.0182353	7.2054	0.0156907	0.900379	0.938549
ENSG00000145782	Baseline: CD8T_Naive vs Other	0.0241814	6.47592	0.0154985	0.900988	0.938742
ENSG00000129351	Baseline: CD8T_Naive vs Other	0.0206145	6.77993	0.0145983	0.903892	0.941324
ENSG00000107020	Baseline: CD8T_Naive vs Other	0.0291411	5.76186	0.0138989	0.906212	0.942959
ENSG00000179262	Baseline: CD8T_Naive vs Other	0.0184862	6.96915	0.0138684	0.906314	0.942959
ENSG00000165280	Baseline: CD8T_Naive vs Other	0.0185045	6.92413	0.013551	0.907388	0.943632
ENSG00000215301	Baseline: CD8T_Naive vs Other	-0.0215489	6.4942	0.0128662	0.909748	0.945642
ENSG00000168610	Baseline: CD8T_Naive vs Other	-0.0220504	6.41972	0.0122496	0.911928	0.947068
ENSG00000014641	Baseline: CD8T_Naive vs Other	0.0189694	6.74826	0.0122364	0.911975	0.947068
ENSG00000113649	Baseline: CD8T_Naive vs Other	0.0247509	6.02826	0.0120386	0.912687	0.947117
ENSG00000136710	Baseline: CD8T_Naive vs Other	0.0266352	5.85525	0.0119855	0.912879	0.947117
ENSG00000181924	Baseline: CD8T_Naive vs Other	0.0260651	5.87191	0.0117489	0.913739	0.947566
ENSG00000116560	Baseline: CD8T_Naive vs Other	-0.0187778	6.70208	0.0113331	0.915274	0.948712
ENSG00000077420	Baseline: CD8T_Naive vs Other	-0.0186739	6.64267	0.0107498	0.917475	0.950548
ENSG00000196591	Baseline: CD8T_Naive vs Other	0.0245603	5.81407	0.0102892	0.919256	0.951948
ENSG00000163162	Baseline: CD8T_Naive vs Other	-0.0248	5.85048	0.0101243	0.919903	0.952173
ENSG00000099385	Baseline: CD8T_Naive vs Other	-0.0223221	6.08493	0.00983845	0.921039	0.952316
ENSG00000179632	Baseline: CD8T_Naive vs Other	0.0208368	6.29446	0.00976438	0.921335	0.952316
ENSG00000145337	Baseline: CD8T_Naive vs Other	0.0157961	6.91446	0.00968199	0.921667	0.952316
ENSG00000129277	Baseline: CD8T_Naive vs Other	0.00987693	8.42107	0.00961484	0.921938	0.952316
ENSG00000258486	Baseline: CD8T_Naive vs Other	0.0235776	5.8691	0.00955201	0.922193	0.952316
ENSG00000204642	Baseline: CD8T_Naive vs Other	-0.0169683	6.74232	0.0092874	0.923275	0.952988
ENSG00000086061	Baseline: CD8T_Naive vs Other	-0.0134585	7.29005	0.00894373	0.924703	0.954018
ENSG00000179950	Baseline: CD8T_Naive vs Other	-0.0175456	6.53325	0.00876024	0.925477	0.954372
ENSG00000125652	Baseline: CD8T_Naive vs Other	-0.0154316	6.7601	0.00800955	0.928733	0.957283
ENSG00000166710	Baseline: CD8T_Naive vs Other	-0.00326852	13.8114	0.00771871	0.930035	0.958179
ENSG00000143761	Baseline: CD8T_Naive vs Other	-0.010911	7.54407	0.00702055	0.933267	0.961061
ENSG00000112081	Baseline: CD8T_Naive vs Other	-0.00996479	7.81422	0.00692631	0.933715	0.961075
ENSG00000108010	Baseline: CD8T_Naive vs Other	-0.0182738	6.02221	0.00627155	0.936919	0.963584
ENSG00000255112	Baseline: CD8T_Naive vs Other	-0.0195045	5.83438	0.00625085	0.937023	0.963584
ENSG00000262814	Baseline: CD8T_Naive vs Other	0.0159808	6.20751	0.0057192	0.939755	0.965945
ENSG00000117862	Baseline: CD8T_Naive vs Other	-0.0179662	5.83667	0.00543887	0.941248	0.967029
ENSG00000156256	Baseline: CD8T_Naive vs Other	-0.0135035	6.56452	0.00520994	0.942495	0.967862
ENSG00000213465	Baseline: CD8T_Naive vs Other	0.0148171	6.31285	0.00511421	0.943025	0.967866
ENSG00000111642	Baseline: CD8T_Naive vs Other	-0.0154969	6.17842	0.00505171	0.943374	0.967866
ENSG00000082515	Baseline: CD8T_Naive vs Other	0.0151332	6.17775	0.00490071	0.944225	0.96829
ENSG00000106591	Baseline: CD8T_Naive vs Other	-0.0139509	6.28286	0.00461102	0.945896	0.969554
ENSG00000109854	Baseline: CD8T_Naive vs Other	-0.0167312	5.79735	0.00446086	0.946783	0.969823
ENSG00000178057	Baseline: CD8T_Naive vs Other	-0.0100327	7.09353	0.00441876	0.947034	0.969823
ENSG00000169249	Baseline: CD8T_Naive vs Other	0.0147726	5.98602	0.0042769	0.94789	0.97025
ENSG00000160087	Baseline: CD8T_Naive vs Other	-0.0151243	5.90521	0.00397371	0.949769	0.971715
ENSG00000108788	Baseline: CD8T_Naive vs Other	-0.0154851	5.79312	0.00386174	0.95048	0.971715
ENSG00000134453	Baseline: CD8T_Naive vs Other	-0.0115379	6.59325	0.00383716	0.950638	0.971715
ENSG00000179091	Baseline: CD8T_Naive vs Other	-0.0106039	6.75842	0.00375472	0.951171	0.97181
ENSG00000198931	Baseline: CD8T_Naive vs Other	0.00520286	8.8615	0.00353178	0.952641	0.972863
ENSG00000146457	Baseline: CD8T_Naive vs Other	-0.0107985	6.61366	0.00346172	0.953112	0.972895
ENSG00000161960	Baseline: CD8T_Naive vs Other	0.00426861	9.4334	0.00335947	0.953809	0.973158
ENSG00000137309	Baseline: CD8T_Naive vs Other	-0.00959919	6.72875	0.00309464	0.955665	0.974602
ENSG00000129968	Baseline: CD8T_Naive vs Other	0.0130117	5.91646	0.00303063	0.956126	0.974623
ENSG00000062485	Baseline: CD8T_Naive vs Other	-0.0116406	6.16235	0.00283268	0.957581	0.975657
ENSG00000165669	Baseline: CD8T_Naive vs Other	0.0112782	6.22027	0.00274651	0.958231	0.97587
ENSG00000135870	Baseline: CD8T_Naive vs Other	-0.0125647	5.76587	0.0024662	0.960418	0.977647
ENSG00000168438	Baseline: CD8T_Naive vs Other	0.0111482	6.03289	0.00230714	0.961714	0.978517
ENSG00000162910	Baseline: CD8T_Naive vs Other	0.00823623	6.67986	0.00216098	0.962946	0.97932
ENSG00000165525	Baseline: CD8T_Naive vs Other	-0.0101872	6.02143	0.00196461	0.964669	0.980621
ENSG00000099995	Baseline: CD8T_Naive vs Other	-0.00962106	6.11139	0.00190881	0.965174	0.980684
ENSG00000100902	Baseline: CD8T_Naive vs Other	0.00845124	6.38168	0.00180792	0.966106	0.980894
ENSG00000136279	Baseline: CD8T_Naive vs Other	0.00773799	6.59363	0.00179073	0.966267	0.980894
ENSG00000134330	Baseline: CD8T_Naive vs Other	0.00999379	5.86558	0.001712	0.967017	0.981205
ENSG00000127125	Baseline: CD8T_Naive vs Other	-0.00731505	6.53952	0.00148188	0.969312	0.982881
ENSG00000186395	Baseline: CD8T_Naive vs Other	-0.00447776	7.86757	0.0014504	0.96964	0.982881
ENSG00000126698	Baseline: CD8T_Naive vs Other	-0.00511054	7.41496	0.00141605	0.970001	0.982881
ENSG00000021355	Baseline: CD8T_Naive vs Other	0.00679825	6.5319	0.00129565	0.971304	0.983751
ENSG00000113282	Baseline: CD8T_Naive vs Other	0.00758493	5.94054	0.00105446	0.974112	0.986143
ENSG00000213676	Baseline: CD8T_Naive vs Other	0.00665494	6.17504	0.000964956	0.975234	0.986497
ENSG00000108671	Baseline: CD8T_Naive vs Other	-0.00661813	6.21598	0.000955753	0.975353	0.986497
ENSG00000151247	Baseline: CD8T_Naive vs Other	0.00749157	5.82872	0.0009117	0.975927	0.986627
ENSG00000204370	Baseline: CD8T_Naive vs Other	-0.00567189	6.36753	0.000777786	0.977765	0.988034
ENSG00000099800	Baseline: CD8T_Naive vs Other	-0.0030193	7.61878	0.000559847	0.981135	0.990231
ENSG00000151465	Baseline: CD8T_Naive vs Other	-0.00487677	6.29669	0.000554844	0.981219	0.990231
ENSG00000130731	Baseline: CD8T_Naive vs Other	-0.00373056	6.89419	0.00053089	0.981629	0.990231
ENSG00000120694	Baseline: CD8T_Naive vs Other	0.00557425	5.84655	0.000525096	0.98173	0.990231
ENSG00000144674	Baseline: CD8T_Naive vs Other	0.00422915	6.10074	0.000363775	0.984793	0.992868
ENSG00000099624	Baseline: CD8T_Naive vs Other	-0.00172232	8.52301	0.000319163	0.985755	0.993132
ENSG00000134375	Baseline: CD8T_Naive vs Other	-0.00371757	6.24927	0.00031042	0.985952	0.993132
ENSG00000176953	Baseline: CD8T_Naive vs Other	-0.00376212	6.07537	0.000279466	0.986671	0.993404
ENSG00000175567	Baseline: CD8T_Naive vs Other	0.00201706	7.54407	0.000237359	0.987716	0.993602
ENSG00000136718	Baseline: CD8T_Naive vs Other	-0.00304916	6.42566	0.000235453	0.987765	0.993602
ENSG00000137210	Baseline: CD8T_Naive vs Other	-0.00205726	7.21846	0.000199523	0.988737	0.994128
ENSG00000130312	Baseline: CD8T_Naive vs Other	-0.00230714	6.62394	0.00016172	0.98986	0.994685
ENSG00000153006	Baseline: CD8T_Naive vs Other	-0.00273308	6.08085	0.000150969	0.990203	0.994685
ENSG00000079459	Baseline: CD8T_Naive vs Other	-0.00216858	6.57754	0.000137798	0.99064	0.994685
ENSG00000008128	Baseline: CD8T_Naive vs Other	-0.00181026	6.41138	8.49539e-05	0.992651	0.996252
ENSG00000198791	Baseline: CD8T_Naive vs Other	0.00166711	6.17463	6.07402e-05	0.993786	0.996262
ENSG00000119185	Baseline: CD8T_Naive vs Other	0.00167913	6.128	5.97309e-05	0.993837	0.996262
ENSG00000130755	Baseline: CD8T_Naive vs Other	0.00059504	9.08867	5.27265e-05	0.99421	0.996262
ENSG00000078596	Baseline: CD8T_Naive vs Other	0.00158282	5.98829	4.82526e-05	0.994461	0.996262
ENSG00000123131	Baseline: CD8T_Naive vs Other	-0.00114067	5.95469	2.38928e-05	0.996102	0.997455
ENSG00000100591	Baseline: CD8T_Naive vs Other	-0.000969332	6.11	1.81689e-05	0.996601	0.997503
ENSG00000110958	Baseline: CD8T_Naive vs Other	0.000335442	7.2898	5.52984e-06	0.998125	0.998576
ENSG00000166508	Baseline: CD8T_Naive vs Other	0.000303838	5.81653	1.52978e-06	0.999014	0.999014
ENSG00000115523	Baseline: NK vs Other	4.52529	10.3117	2197.63	0	0
ENSG00000105374	Baseline: NK vs Other	4.33608	9.48632	1627.39	0	0
ENSG00000161570	Baseline: NK vs Other	3.00688	10.6518	1167.25	4.02511e-247	2.42312e-244
ENSG00000087086	Baseline: NK vs Other	-2.54744	13.7506	999.767	5.40632e-213	2.44095e-210
ENSG00000145649	Baseline: NK vs Other	4.27083	7.2916	762.381	4.85795e-164	1.75469e-161
ENSG00000169583	Baseline: NK vs Other	4.87941	6.71449	711.013	2.35315e-153	7.08299e-151
ENSG00000090382	Baseline: NK vs Other	-4.46987	11.1124	662.733	2.78716e-143	7.19087e-141
ENSG00000137441	Baseline: NK vs Other	4.8163	6.66096	656.755	4.94925e-142	1.11729e-139
ENSG00000077984	Baseline: NK vs Other	3.44224	7.25828	445.925	1.13572e-97	2.27901e-95
ENSG00000111796	Baseline: NK vs Other	3.25073	7.35503	412.095	1.69485e-90	3.06089e-88
ENSG00000204287	Baseline: NK vs Other	-2.77632	10.7281	347.282	1.04199e-76	1.71075e-74
ENSG00000143546	Baseline: NK vs Other	-2.74053	10.7508	335.39	3.58552e-74	5.39621e-72
ENSG00000204472	Baseline: NK vs Other	-3.4921	10.3062	334.376	5.90059e-74	8.19728e-72
ENSG00000167996	Baseline: NK vs Other	-1.39528	13.0046	314.963	8.25008e-70	1.06426e-67
ENSG00000257764	Baseline: NK vs Other	-5.30917	9.76748	311.253	5.1211e-69	6.1658e-67
ENSG00000196126	Baseline: NK vs Other	-3.20846	10.2156	302.27	4.2671e-67	4.81649e-65
ENSG00000101439	Baseline: NK vs Other	-4.47387	9.8142	297.319	4.88807e-66	5.19285e-64
ENSG00000196154	Baseline: NK vs Other	-1.96487	11.0509	264.63	4.91455e-59	4.93093e-57
ENSG00000150045	Baseline: NK vs Other	5.92182	4.50616	269.641	3.38839e-55	3.22075e-53
ENSG00000163220	Baseline: NK vs Other	-2.69685	10.2176	241.229	5.18668e-54	4.68357e-52
ENSG00000134539	Baseline: NK vs Other	4.30861	5.2898	231.974	5.05748e-52	4.34943e-50
ENSG00000171476	Baseline: NK vs Other	3.29794	6.4865	231.54	6.27192e-52	5.14868e-50
ENSG00000187118	Baseline: NK vs Other	2.86496	6.97524	226.917	6.18751e-51	4.85854e-49
ENSG00000172543	Baseline: NK vs Other	3.22243	6.45343	223.133	4.03256e-50	3.0345e-48
ENSG00000197956	Baseline: NK vs Other	-1.76708	10.9357	212.454	8.01924e-48	5.7931e-46
ENSG00000129277	Baseline: NK vs Other	1.79184	8.88828	200.204	3.49597e-45	2.42835e-43
ENSG00000085265	Baseline: NK vs Other	-3.39545	9.55464	198.741	7.227e-45	4.83406e-43
ENSG00000109475	Baseline: NK vs Other	-0.996988	13.5364	189.018	9.03572e-43	5.82804e-41
ENSG00000233276	Baseline: NK vs Other	-2.46392	9.9655	184.901	6.98913e-42	4.35254e-40
ENSG00000119655	Baseline: NK vs Other	-2.51762	9.89735	181.058	4.72159e-41	2.8424e-39
ENSG00000239713	Baseline: NK vs Other	2.92327	6.53806	176.435	4.70576e-40	2.74148e-38
ENSG00000144713	Baseline: NK vs Other	-0.955207	13.1561	163.725	2.62904e-37	1.48377e-35
ENSG00000163131	Baseline: NK vs Other	-2.86753	9.43725	159.331	2.34647e-36	1.28416e-34
ENSG00000198918	Baseline: NK vs Other	-1.00628	12.5261	156.429	9.96588e-36	5.29364e-34
ENSG00000143185	Baseline: NK vs Other	3.66167	5.34422	155.696	1.43554e-35	7.4074e-34
ENSG00000144426	Baseline: NK vs Other	-1.25115	11.2874	145.436	2.3936e-33	1.20079e-31
ENSG00000173762	Baseline: NK vs Other	2.06028	7.61208	144.993	2.98517e-33	1.45708e-31
ENSG00000213741	Baseline: NK vs Other	-0.856533	13.5441	142.141	1.23915e-32	5.88923e-31
ENSG00000112306	Baseline: NK vs Other	-0.945119	12.5767	141.461	1.73948e-32	8.05511e-31
ENSG00000142937	Baseline: NK vs Other	-0.959577	12.4589	140.974	2.21838e-32	1.0016e-30
ENSG00000140988	Baseline: NK vs Other	-0.923022	12.7327	140.918	2.28109e-32	1.00479e-30
ENSG00000122026	Baseline: NK vs Other	-0.850028	13.481	138.685	6.95475e-32	2.99054e-30
ENSG00000197958	Baseline: NK vs Other	-1.01603	12.0139	137.16	1.48939e-31	6.25545e-30
ENSG00000241343	Baseline: NK vs Other	-1.09383	11.4948	127.203	2.15692e-29	8.85316e-28
ENSG00000110700	Baseline: NK vs Other	-0.91244	12.2821	122.734	2.01562e-28	8.08935e-27
ENSG00000167526	Baseline: NK vs Other	-0.807111	13.2284	121.009	4.77687e-28	1.87544e-26
ENSG00000204482	Baseline: NK vs Other	-2.49841	9.23306	120.196	7.17435e-28	2.75678e-26
ENSG00000198502	Baseline: NK vs Other	-3.75301	8.70173	116.471	4.63081e-27	1.74234e-25
ENSG00000231500	Baseline: NK vs Other	-0.772122	13.4842	115.744	6.66128e-27	2.45516e-25
ENSG00000170345	Baseline: NK vs Other	-2.77645	9.05954	115.637	7.02888e-27	2.53883e-25
ENSG00000198755	Baseline: NK vs Other	-1.00787	11.5116	110.983	7.2307e-26	2.56052e-24
ENSG00000110852	Baseline: NK vs Other	2.03116	7.24347	110.74	8.16901e-26	2.83716e-24
ENSG00000177954	Baseline: NK vs Other	-0.715717	14.4355	110.045	1.15686e-25	3.94206e-24
ENSG00000185885	Baseline: NK vs Other	1.31575	9.1591	109.123	1.83629e-25	6.14136e-24
ENSG00000133112	Baseline: NK vs Other	-1.00056	11.4583	107.317	4.54026e-25	1.49086e-23
ENSG00000118181	Baseline: NK vs Other	-0.851334	12.2554	107.231	4.74103e-25	1.52898e-23
ENSG00000142676	Baseline: NK vs Other	-0.817001	12.5094	106.301	7.55733e-25	2.39448e-23
ENSG00000233927	Baseline: NK vs Other	-0.773602	12.941	105.975	8.89653e-25	2.77019e-23
ENSG00000221869	Baseline: NK vs Other	2.06008	7.15153	103.267	3.45958e-24	1.05898e-22
ENSG00000105640	Baseline: NK vs Other	-0.774668	12.7826	102.557	4.94054e-24	1.4871e-22
ENSG00000100097	Baseline: NK vs Other	-1.80095	9.62645	100.833	1.17285e-23	3.47242e-22
ENSG00000130255	Baseline: NK vs Other	-0.779542	12.4926	96.9347	8.29921e-23	2.41748e-21
ENSG00000133321	Baseline: NK vs Other	1.58725	8.06001	96.6735	9.46185e-23	2.7124e-21
ENSG00000019582	Baseline: NK vs Other	-1.06071	10.9923	96.2366	1.17828e-22	3.32497e-21
ENSG00000216490	Baseline: NK vs Other	-4.94087	8.11769	95.4109	1.78367e-22	4.95587e-21
ENSG00000177600	Baseline: NK vs Other	-0.733399	12.869	94.2739	3.1574e-22	8.63981e-21
ENSG00000126264	Baseline: NK vs Other	1.22179	9.20926	93.9485	3.71798e-22	1.00219e-20
ENSG00000163191	Baseline: NK vs Other	-1.46822	9.99181	93.2372	5.31484e-22	1.41156e-20
ENSG00000171858	Baseline: NK vs Other	-0.907522	11.5248	92.7286	6.8622e-22	1.79611e-20
ENSG00000143184	Baseline: NK vs Other	2.9516	5.47288	91.0865	1.56609e-21	4.04053e-20
ENSG00000100453	Baseline: NK vs Other	1.02166	10.0178	89.49	3.49395e-21	8.88743e-20
ENSG00000115268	Baseline: NK vs Other	-0.730067	12.6493	89.0451	4.36963e-21	1.09605e-19
ENSG00000164587	Baseline: NK vs Other	-0.683627	13.2483	88.1351	6.90484e-21	1.70824e-19
ENSG00000134419	Baseline: NK vs Other	-0.724531	12.6576	87.9036	7.75727e-21	1.89319e-19
ENSG00000105193	Baseline: NK vs Other	-0.83601	11.7128	86.0932	1.92805e-20	4.64273e-19
ENSG00000162434	Baseline: NK vs Other	1.54626	7.96793	84.8339	3.63291e-20	8.63293e-19
ENSG00000137154	Baseline: NK vs Other	-0.703356	12.7055	84.2439	4.88857e-20	1.14659e-18
ENSG00000147403	Baseline: NK vs Other	-0.659768	13.3423	83.8664	5.91148e-20	1.36874e-18
ENSG00000156482	Baseline: NK vs Other	-0.774689	11.9977	83.2039	8.25074e-20	1.88618e-18
ENSG00000227507	Baseline: NK vs Other	-1.23631	10.1743	79.4686	5.41065e-19	1.22146e-17
ENSG00000172809	Baseline: NK vs Other	-0.817919	11.5808	78.6555	8.14958e-19	1.81705e-17
ENSG00000231389	Baseline: NK vs Other	-1.71993	9.25093	78.3684	9.41791e-19	2.07424e-17
ENSG00000164713	Baseline: NK vs Other	-2.3657	8.62229	74.9967	5.15158e-18	1.12093e-16
ENSG00000185201	Baseline: NK vs Other	1.41432	8.12242	74.7701	5.77503e-18	1.24163e-16
ENSG00000101160	Baseline: NK vs Other	-2.71659	8.39632	74.4936	6.63892e-18	1.41058e-16
ENSG00000142634	Baseline: NK vs Other	1.46251	7.91556	74.0318	8.37987e-18	1.75977e-16
ENSG00000197746	Baseline: NK vs Other	-1.49061	9.5632	73.8914	8.99473e-18	1.86718e-16
ENSG00000122694	Baseline: NK vs Other	2.60608	5.62267	73.8482	9.19252e-18	1.88656e-16
ENSG00000164543	Baseline: NK vs Other	1.48192	7.88507	73.4418	1.1284e-17	2.28976e-16
ENSG00000145220	Baseline: NK vs Other	1.53717	7.73338	73.354	1.17944e-17	2.36675e-16
ENSG00000213402	Baseline: NK vs Other	1.09297	9.22733	72.899	1.48374e-17	2.94465e-16
ENSG00000142347	Baseline: NK vs Other	1.81432	7.07899	72.5476	1.77151e-17	3.47755e-16
ENSG00000008988	Baseline: NK vs Other	-0.750002	11.7705	72.1676	2.14587e-17	4.16715e-16
ENSG00000163682	Baseline: NK vs Other	-0.778455	11.5827	71.8252	2.5505e-17	4.90022e-16
ENSG00000142541	Baseline: NK vs Other	-0.615352	13.0996	70.5123	4.947e-17	9.4045e-16
ENSG00000186468	Baseline: NK vs Other	-0.669465	12.3641	70.4867	5.01151e-17	9.4279e-16
ENSG00000104870	Baseline: NK vs Other	-3.16538	8.12418	69.9404	6.60281e-17	1.22935e-15
ENSG00000100450	Baseline: NK vs Other	2.20519	6.16521	69.2459	9.37524e-17	1.72772e-15
ENSG00000136942	Baseline: NK vs Other	-0.681172	12.103	67.7331	2.0126e-16	3.67146e-15
ENSG00000133639	Baseline: NK vs Other	0.955216	9.73677	67.0709	2.81203e-16	5.07852e-15
ENSG00000129538	Baseline: NK vs Other	-3.70029	7.89861	66.6611	3.45879e-16	6.18473e-15
ENSG00000170889	Baseline: NK vs Other	-0.704424	11.8312	65.7719	5.42062e-16	9.59769e-15
ENSG00000115738	Baseline: NK vs Other	1.57347	7.43323	65.3298	6.77778e-16	1.18842e-14
ENSG00000131981	Baseline: NK vs Other	-2.96876	8.09068	65.2188	7.16896e-16	1.24492e-14
ENSG00000204525	Baseline: NK vs Other	0.677888	11.2609	61.7776	4.08474e-15	7.02575e-14
ENSG00000116251	Baseline: NK vs Other	-0.830519	10.9629	61.3944	4.95872e-15	8.44854e-14
ENSG00000101474	Baseline: NK vs Other	2.0099	6.4425	61.0908	5.78214e-15	9.75939e-14
ENSG00000090238	Baseline: NK vs Other	1.32996	8.03567	60.8379	6.57159e-15	1.09892e-13
ENSG00000170458	Baseline: NK vs Other	-2.33305	8.32009	60.6463	7.24087e-15	1.19973e-13
ENSG00000223865	Baseline: NK vs Other	-1.38967	9.35662	60.5678	7.53407e-15	1.23696e-13
ENSG00000161016	Baseline: NK vs Other	-0.68348	11.7491	60.2172	8.99726e-15	1.46388e-13
ENSG00000229117	Baseline: NK vs Other	-0.536001	13.8029	59.3755	1.37769e-14	2.22153e-13
ENSG00000179163	Baseline: NK vs Other	-2.73525	8.12146	58.5064	2.13939e-14	3.41924e-13
ENSG00000198821	Baseline: NK vs Other	1.73858	6.9616	57.5102	3.54363e-14	5.61385e-13
ENSG00000206503	Baseline: NK vs Other	0.652231	11.2312	57.392	3.76223e-14	5.90833e-13
ENSG00000198034	Baseline: NK vs Other	-0.596516	12.3989	57.0389	4.49934e-14	7.005e-13
ENSG00000083845	Baseline: NK vs Other	-0.68409	11.5958	56.8388	4.97937e-14	7.6861e-13
ENSG00000145425	Baseline: NK vs Other	-0.613637	12.1583	56.4595	6.0348e-14	9.23631e-13
ENSG00000221983	Baseline: NK vs Other	-0.718306	11.345	56.3208	6.4741e-14	9.8254e-13
ENSG00000137818	Baseline: NK vs Other	-0.545772	13.1548	56.1535	7.04725e-14	1.06061e-12
ENSG00000168685	Baseline: NK vs Other	-2.43989	8.17716	55.7778	8.52561e-14	1.2725e-12
ENSG00000108298	Baseline: NK vs Other	-0.592318	12.339	55.4888	9.87051e-14	1.46116e-12
ENSG00000071082	Baseline: NK vs Other	-0.577561	12.5303	55.4295	1.01718e-13	1.49353e-12
ENSG00000110077	Baseline: NK vs Other	-3.25801	7.62323	55.0289	1.2463e-13	1.81518e-12
ENSG00000156508	Baseline: NK vs Other	-0.576112	12.4865	54.5796	1.5652e-13	2.2614e-12
ENSG00000147604	Baseline: NK vs Other	-0.585686	12.3229	54.1274	1.96871e-13	2.82182e-12
ENSG00000165168	Baseline: NK vs Other	-2.48613	8.05573	53.7492	2.38508e-13	3.3917e-12
ENSG00000108107	Baseline: NK vs Other	-0.602318	12.0763	53.2871	3.01515e-13	4.25419e-12
ENSG00000130066	Baseline: NK vs Other	-1.28402	9.37063	52.7926	3.87516e-13	5.42522e-12
ENSG00000155130	Baseline: NK vs Other	-2.86322	7.85011	52.3422	4.87049e-13	6.76624e-12
ENSG00000122545	Baseline: NK vs Other	1.20507	8.16978	52.1053	5.49277e-13	7.57248e-12
ENSG00000197540	Baseline: NK vs Other	1.68964	6.87021	52.0284	5.71142e-13	7.81426e-12
ENSG00000090013	Baseline: NK vs Other	-2.3072	8.13637	51.745	6.59539e-13	8.95584e-12
ENSG00000124614	Baseline: NK vs Other	-0.757988	10.9489	51.0901	9.19735e-13	1.23958e-11
ENSG00000131469	Baseline: NK vs Other	-0.675429	11.3851	51.0046	9.6052e-13	1.28496e-11
ENSG00000204257	Baseline: NK vs Other	-1.98589	8.27973	49.6428	1.91851e-12	2.54766e-11
ENSG00000161970	Baseline: NK vs Other	-0.553462	12.3739	49.2217	2.37625e-12	3.13249e-11
ENSG00000123349	Baseline: NK vs Other	-0.703373	11.1088	48.8268	2.90439e-12	3.80096e-11
ENSG00000265206	Baseline: NK vs Other	1.64037	6.8981	48.7086	3.0843e-12	4.00737e-11
ENSG00000160932	Baseline: NK vs Other	1.14968	8.27262	48.6364	3.19967e-12	4.12758e-11
ENSG00000102265	Baseline: NK vs Other	-1.37506	9.05177	48.2811	3.8332e-12	4.90976e-11
ENSG00000110934	Baseline: NK vs Other	1.55197	7.07777	47.1544	6.7986e-12	8.64667e-11
ENSG00000182899	Baseline: NK vs Other	-0.542559	12.3445	47.0891	7.02808e-12	8.87602e-11
ENSG00000166441	Baseline: NK vs Other	-0.526087	12.5581	46.7445	8.37482e-12	1.05034e-10
ENSG00000167286	Baseline: NK vs Other	-1.26601	9.18673	46.3128	1.04327e-11	1.29941e-10
ENSG00000198242	Baseline: NK vs Other	-0.517587	12.6147	45.8585	1.31462e-11	1.62617e-10
ENSG00000121552	Baseline: NK vs Other	-4.05362	7.22995	45.8423	1.32551e-11	1.62848e-10
ENSG00000163563	Baseline: NK vs Other	-4.83254	7.05745	45.2826	1.76251e-11	2.15074e-10
ENSG00000143947	Baseline: NK vs Other	-0.503385	12.7731	44.9202	2.11977e-11	2.56933e-10
ENSG00000111716	Baseline: NK vs Other	-1.05254	9.6726	44.4154	2.74126e-11	3.30048e-10
ENSG00000010327	Baseline: NK vs Other	-3.02173	7.46199	44.0063	3.37649e-11	4.03837e-10
ENSG00000166927	Baseline: NK vs Other	-3.2473	7.39138	43.9813	3.41973e-11	4.03846e-10
ENSG00000063177	Baseline: NK vs Other	-0.586224	11.6737	43.9804	3.42129e-11	4.03846e-10
ENSG00000196735	Baseline: NK vs Other	-2.70412	7.54544	43.9333	3.50453e-11	4.10985e-10
ENSG00000170296	Baseline: NK vs Other	-1.16336	9.30027	43.8327	3.68882e-11	4.29808e-10
ENSG00000115956	Baseline: NK vs Other	1.60552	6.83664	43.7964	3.75757e-11	4.35011e-10
ENSG00000132965	Baseline: NK vs Other	1.34398	7.43304	43.6317	4.08668e-11	4.70099e-10
ENSG00000129226	Baseline: NK vs Other	-2.08491	8.00478	42.4745	7.37148e-11	8.42588e-10
ENSG00000164733	Baseline: NK vs Other	-1.34258	8.91313	42.3507	7.85192e-11	8.91859e-10
ENSG00000145592	Baseline: NK vs Other	-0.537621	12.0176	42.223	8.38035e-11	9.45932e-10
ENSG00000251562	Baseline: NK vs Other	0.432891	16.5386	42.1704	8.60838e-11	9.65636e-10
ENSG00000089009	Baseline: NK vs Other	-0.593326	11.4875	41.7472	1.06822e-10	1.19087e-09
ENSG00000127314	Baseline: NK vs Other	1.47138	7.10807	41.6311	1.13344e-10	1.25583e-09
ENSG00000234745	Baseline: NK vs Other	0.521786	11.7396	41.5688	1.17003e-10	1.28846e-09
ENSG00000125691	Baseline: NK vs Other	-0.675252	10.9168	41.2888	1.34973e-10	1.47734e-09
ENSG00000030582	Baseline: NK vs Other	-1.87707	8.14816	41.2515	1.37563e-10	1.49662e-09
ENSG00000197622	Baseline: NK vs Other	1.05596	8.27876	40.6406	1.87898e-10	2.032e-09
ENSG00000265681	Baseline: NK vs Other	-0.566889	11.6165	40.391	2.13432e-10	2.2944e-09
ENSG00000160654	Baseline: NK vs Other	-2.22433	7.7776	39.9616	2.6576e-10	2.84002e-09
ENSG00000122406	Baseline: NK vs Other	-0.665894	10.8951	39.7992	2.88745e-10	3.06749e-09
ENSG00000240065	Baseline: NK vs Other	0.942238	8.64203	38.9534	4.44794e-10	4.69765e-09
ENSG00000034510	Baseline: NK vs Other	-0.489288	12.3862	38.9161	4.5337e-10	4.76039e-09
ENSG00000143851	Baseline: NK vs Other	1.79143	6.22922	38.4541	5.741e-10	5.99321e-09
ENSG00000169413	Baseline: NK vs Other	-2.7129	7.40185	38.2372	6.41436e-10	6.65766e-09
ENSG00000100316	Baseline: NK vs Other	-0.47599	12.5154	38.1096	6.84686e-10	7.06596e-09
ENSG00000135218	Baseline: NK vs Other	-3.82535	7.05515	37.4955	9.37307e-10	9.61804e-09
ENSG00000179344	Baseline: NK vs Other	-2.22587	7.5103	36.3912	1.6493e-09	1.67412e-08
ENSG00000188042	Baseline: NK vs Other	1.51276	6.75026	36.3903	1.65002e-09	1.67412e-08
ENSG00000196405	Baseline: NK vs Other	1.06029	8.06091	36.0663	1.9478e-09	1.96521e-08
ENSG00000243449	Baseline: NK vs Other	-1.81036	8.02649	35.834	2.19386e-09	2.20118e-08
ENSG00000124172	Baseline: NK vs Other	-0.612649	10.9897	35.7824	2.25257e-09	2.23546e-08
ENSG00000143443	Baseline: NK vs Other	1.05831	8.05067	35.7822	2.25279e-09	2.23546e-08
ENSG00000100292	Baseline: NK vs Other	-3.02519	7.23377	35.1416	3.12791e-09	3.08689e-08
ENSG00000115687	Baseline: NK vs Other	-2.78528	7.27009	34.2463	4.94934e-09	4.85788e-08
ENSG00000166710	Baseline: NK vs Other	0.390437	14.2371	33.9131	5.8717e-09	5.73204e-08
ENSG00000109062	Baseline: NK vs Other	1.66174	6.33027	33.8869	5.95126e-09	5.77848e-08
ENSG00000026025	Baseline: NK vs Other	-1.25146	8.68985	33.5106	7.21824e-09	6.9712e-08
ENSG00000183918	Baseline: NK vs Other	1.68554	6.25865	33.3532	7.8255e-09	7.51747e-08
ENSG00000010610	Baseline: NK vs Other	-3.68685	6.86398	33.1384	8.7373e-09	8.34898e-08
ENSG00000242574	Baseline: NK vs Other	-2.4277	7.38463	32.6619	1.11587e-08	1.06067e-07
ENSG00000174444	Baseline: NK vs Other	-0.625097	10.7283	32.6228	1.13854e-08	1.07654e-07
ENSG00000172243	Baseline: NK vs Other	-3.61493	6.84971	31.2023	2.36215e-08	2.22189e-07
ENSG00000140749	Baseline: NK vs Other	-2.91129	7.11262	31.0331	2.57694e-08	2.41138e-07
ENSG00000243927	Baseline: NK vs Other	1.3012	7.09743	30.9744	2.65588e-08	2.47243e-07
ENSG00000167468	Baseline: NK vs Other	-0.972125	9.22603	30.6709	3.10454e-08	2.87528e-07
ENSG00000130592	Baseline: NK vs Other	0.935946	8.27308	30.5644	3.27938e-08	3.02172e-07
ENSG00000136238	Baseline: NK vs Other	-1.12271	8.82393	30.4141	3.54311e-08	3.24815e-07
ENSG00000120708	Baseline: NK vs Other	-2.87775	7.15323	30.1967	3.96251e-08	3.61429e-07
ENSG00000126353	Baseline: NK vs Other	-1.51856	8.12886	29.7658	4.94633e-08	4.48898e-07
ENSG00000164111	Baseline: NK vs Other	-1.85496	7.75271	29.6575	5.23013e-08	4.72281e-07
ENSG00000158517	Baseline: NK vs Other	-1.51685	8.10136	29.5945	5.40251e-08	4.85419e-07
ENSG00000140264	Baseline: NK vs Other	-0.514346	11.2602	29.1681	6.72958e-08	6.01665e-07
ENSG00000170776	Baseline: NK vs Other	1.18631	7.29334	29.1063	6.94715e-08	6.18057e-07
ENSG00000114942	Baseline: NK vs Other	-0.711166	10.0914	29.0917	6.99957e-08	6.19668e-07
ENSG00000132475	Baseline: NK vs Other	0.558557	10.3698	29.0297	7.22707e-08	6.36688e-07
ENSG00000065978	Baseline: NK vs Other	-0.711991	10.0509	28.8036	8.12018e-08	7.11895e-07
ENSG00000042493	Baseline: NK vs Other	-1.63972	7.83181	28.0765	1.18137e-07	1.0307e-06
ENSG00000213145	Baseline: NK vs Other	0.822898	8.59788	28.0082	1.2237e-07	1.0625e-06
ENSG00000163221	Baseline: NK vs Other	-2.60224	7.12856	27.8178	1.35005e-07	1.16322e-06
ENSG00000170315	Baseline: NK vs Other	0.633992	9.76098	27.8141	1.35258e-07	1.16322e-06
ENSG00000180389	Baseline: NK vs Other	-1.22373	8.44137	26.9326	2.13211e-07	1.82493e-06
ENSG00000205246	Baseline: NK vs Other	-0.69653	10.0116	26.8066	2.27545e-07	1.93843e-06
ENSG00000147168	Baseline: NK vs Other	0.951195	7.95552	26.6994	2.40512e-07	2.03927e-06
ENSG00000244509	Baseline: NK vs Other	1.49277	6.4119	26.5201	2.63856e-07	2.22674e-06
ENSG00000042753	Baseline: NK vs Other	-1.10392	8.63439	26.3176	2.92972e-07	2.46097e-06
ENSG00000101608	Baseline: NK vs Other	0.598873	9.87042	26.0726	3.32526e-07	2.78029e-06
ENSG00000006075	Baseline: NK vs Other	0.714907	9.01711	25.9	3.63587e-07	3.02598e-06
ENSG00000197629	Baseline: NK vs Other	-2.52711	7.05844	25.7791	3.87036e-07	3.20636e-06
ENSG00000103187	Baseline: NK vs Other	-1.09935	8.60627	25.6254	4.19076e-07	3.45594e-06
ENSG00000204103	Baseline: NK vs Other	-2.35037	7.09203	25.0993	5.50249e-07	4.51705e-06
ENSG00000054654	Baseline: NK vs Other	1.43686	6.42859	25.09	5.5291e-07	4.51835e-06
ENSG00000168028	Baseline: NK vs Other	-0.567706	10.5574	24.9929	5.81393e-07	4.72971e-06
ENSG00000145287	Baseline: NK vs Other	1.19821	7.07057	24.9835	5.84249e-07	4.73163e-06
ENSG00000148908	Baseline: NK vs Other	-1.22511	8.3442	24.8256	6.34042e-07	5.11197e-06
ENSG00000025708	Baseline: NK vs Other	-1.07766	8.59361	24.7856	6.47295e-07	5.19562e-06
ENSG00000092010	Baseline: NK vs Other	0.640959	9.4401	24.7084	6.73732e-07	5.3839e-06
ENSG00000066336	Baseline: NK vs Other	-2.32697	7.13885	24.602	7.11888e-07	5.66374e-06
ENSG00000162244	Baseline: NK vs Other	-0.439103	11.5851	24.5788	7.20511e-07	5.70721e-06
ENSG00000113269	Baseline: NK vs Other	-1.76467	7.57467	24.3089	8.28674e-07	6.53531e-06
ENSG00000172216	Baseline: NK vs Other	-1.98402	7.28508	24.2269	8.64683e-07	6.78964e-06
ENSG00000197756	Baseline: NK vs Other	-0.402898	12.0077	24.2159	8.69601e-07	6.7987e-06
ENSG00000084207	Baseline: NK vs Other	-0.793173	9.39685	24.0647	9.40539e-07	7.32161e-06
ENSG00000143933	Baseline: NK vs Other	-0.686825	9.85116	24.0162	9.64513e-07	7.47601e-06
ENSG00000138061	Baseline: NK vs Other	-1.97296	7.30802	23.9667	9.89552e-07	7.63731e-06
ENSG00000118680	Baseline: NK vs Other	0.673559	9.07931	23.2066	1.46811e-06	1.12826e-05
ENSG00000127951	Baseline: NK vs Other	-2.27185	7.08418	22.9776	1.65346e-06	1.26532e-05
ENSG00000182287	Baseline: NK vs Other	-1.58372	7.61713	22.9293	1.69552e-06	1.29203e-05
ENSG00000105329	Baseline: NK vs Other	1.19472	6.97243	22.8872	1.73304e-06	1.31507e-05
ENSG00000130811	Baseline: NK vs Other	0.834919	8.21225	22.7415	1.86926e-06	1.4125e-05
ENSG00000197747	Baseline: NK vs Other	-0.883235	8.93104	22.2783	2.37824e-06	1.78962e-05
ENSG00000137575	Baseline: NK vs Other	-1.70832	7.4591	22.2526	2.41028e-06	1.80621e-05
ENSG00000139193	Baseline: NK vs Other	-1.5564	7.65012	22.0897	2.62337e-06	1.95777e-05
ENSG00000134954	Baseline: NK vs Other	1.18092	6.91291	21.809	3.036e-06	2.25394e-05
ENSG00000166750	Baseline: NK vs Other	1.23237	6.74222	21.8032	3.04519e-06	2.25394e-05
ENSG00000269893	Baseline: NK vs Other	-1.19148	8.14825	21.7284	3.16595e-06	2.33376e-05
ENSG00000117289	Baseline: NK vs Other	0.778335	8.35698	21.49	3.58444e-06	2.6315e-05
ENSG00000172116	Baseline: NK vs Other	-2.08031	7.1548	21.2592	4.04234e-06	2.95566e-05
ENSG00000273338	Baseline: NK vs Other	-2.19674	6.99082	21.0643	4.47438e-06	3.25836e-05
ENSG00000187109	Baseline: NK vs Other	-0.863657	8.89959	20.9159	4.83439e-06	3.49896e-05
ENSG00000256039	Baseline: NK vs Other	-2.5293	6.81717	20.9123	4.84353e-06	3.49896e-05
ENSG00000182718	Baseline: NK vs Other	-1.07909	8.34796	20.7252	5.33994e-06	3.8422e-05
ENSG00000142534	Baseline: NK vs Other	-0.453098	11.0211	20.6545	5.54033e-06	3.96558e-05
ENSG00000154589	Baseline: NK vs Other	-2.78183	6.60752	20.6493	5.55533e-06	3.96558e-05
ENSG00000149273	Baseline: NK vs Other	-0.342933	12.6028	20.5356	5.89494e-06	4.19144e-05
ENSG00000149806	Baseline: NK vs Other	-0.390316	11.6464	20.096	7.41554e-06	5.25194e-05
ENSG00000072818	Baseline: NK vs Other	1.20676	6.74235	20.0027	7.78588e-06	5.4927e-05
ENSG00000104904	Baseline: NK vs Other	-0.493505	10.6077	19.9401	8.0444e-06	5.65299e-05
ENSG00000156467	Baseline: NK vs Other	-0.582059	10.0624	19.9027	8.20318e-06	5.74223e-05
ENSG00000152495	Baseline: NK vs Other	-2.7307	6.65236	19.7027	9.10678e-06	6.35014e-05
ENSG00000266402	Baseline: NK vs Other	-1.22828	7.94755	19.5635	9.79435e-06	6.8033e-05
ENSG00000198763	Baseline: NK vs Other	-0.489612	10.6084	19.5457	9.88598e-06	6.84065e-05
ENSG00000100365	Baseline: NK vs Other	-2.7177	6.63976	19.4499	1.03937e-05	7.1645e-05
ENSG00000100612	Baseline: NK vs Other	1.21991	6.67165	19.0306	1.29432e-05	8.88798e-05
ENSG00000117410	Baseline: NK vs Other	-0.961835	8.48235	18.8815	1.39936e-05	9.57292e-05
ENSG00000213719	Baseline: NK vs Other	0.679102	8.64486	18.775	1.47964e-05	0.000100839
ENSG00000089157	Baseline: NK vs Other	-0.41552	11.1637	18.6837	1.5521e-05	0.00010538
ENSG00000228474	Baseline: NK vs Other	-0.590328	9.90081	18.6492	1.58044e-05	0.000106901
ENSG00000204592	Baseline: NK vs Other	0.478814	10.1361	18.5673	1.64972e-05	0.000111172
ENSG00000141027	Baseline: NK vs Other	1.04312	7.1297	18.5157	1.69494e-05	0.000113794
ENSG00000073584	Baseline: NK vs Other	1.25008	6.51274	18.4443	1.7596e-05	0.000117697
ENSG00000188846	Baseline: NK vs Other	-0.374825	11.6251	18.4171	1.78485e-05	0.000118946
ENSG00000100300	Baseline: NK vs Other	-0.925906	8.48953	18.2928	1.90502e-05	0.000126488
ENSG00000100242	Baseline: NK vs Other	1.15952	6.76361	18.2839	1.91397e-05	0.000126617
ENSG00000217555	Baseline: NK vs Other	0.864496	7.67079	18.2359	1.96273e-05	0.000129368
ENSG00000197971	Baseline: NK vs Other	1.06526	6.99894	18.1622	2.04012e-05	0.000133981
ENSG00000084234	Baseline: NK vs Other	-1.7023	7.19734	18.0759	2.13456e-05	0.000139674
ENSG00000196683	Baseline: NK vs Other	-0.555212	10.0296	18.0639	2.1481e-05	0.000140053
ENSG00000118508	Baseline: NK vs Other	-2.39953	6.55715	17.8807	2.36475e-05	0.000153624
ENSG00000131051	Baseline: NK vs Other	0.683793	8.52929	17.7887	2.48186e-05	0.000160654
ENSG00000118640	Baseline: NK vs Other	-0.689435	9.29472	17.7259	2.56501e-05	0.000165443
ENSG00000170310	Baseline: NK vs Other	1.35215	6.16203	17.714	2.5811e-05	0.000165888
ENSG00000122862	Baseline: NK vs Other	0.577297	9.20157	17.6888	2.61554e-05	0.000167506
ENSG00000171223	Baseline: NK vs Other	-0.971126	8.31476	17.496	2.8942e-05	0.000184697
ENSG00000100985	Baseline: NK vs Other	-1.19441	7.87324	17.4278	2.99987e-05	0.000190766
ENSG00000120129	Baseline: NK vs Other	-1.44311	7.47336	17.2214	3.34358e-05	0.000211877
ENSG00000070756	Baseline: NK vs Other	-0.527668	10.0902	16.997	3.7624e-05	0.000237375
ENSG00000160213	Baseline: NK vs Other	-0.725891	9.06056	16.9921	3.77223e-05	0.000237375
ENSG00000241837	Baseline: NK vs Other	-0.839569	8.64949	16.7891	4.19762e-05	0.000263226
ENSG00000173457	Baseline: NK vs Other	1.11936	6.72379	16.7513	4.28178e-05	0.000267574
ENSG00000109046	Baseline: NK vs Other	1.15374	6.64325	16.4758	4.95057e-05	0.000308301
ENSG00000198840	Baseline: NK vs Other	-0.373697	11.3495	16.4503	5.01764e-05	0.000311404
ENSG00000245532	Baseline: NK vs Other	-0.594713	9.62712	16.4064	5.13506e-05	0.0003176
ENSG00000069667	Baseline: NK vs Other	1.33513	6.0731	16.2557	5.55958e-05	0.000342683
ENSG00000177156	Baseline: NK vs Other	-0.977294	8.21525	16.1152	5.98699e-05	0.000367772
ENSG00000175550	Baseline: NK vs Other	0.722658	8.19771	16.0943	6.05337e-05	0.000370589
ENSG00000076662	Baseline: NK vs Other	1.18596	6.47472	16.0451	6.21258e-05	0.000379052
ENSG00000136490	Baseline: NK vs Other	0.578763	8.99766	15.9548	6.51581e-05	0.000396214
ENSG00000186470	Baseline: NK vs Other	1.14914	6.61091	15.5646	8.00697e-05	0.000485255
ENSG00000105372	Baseline: NK vs Other	-0.280012	13.216	15.4231	8.62852e-05	0.000521174
ENSG00000169567	Baseline: NK vs Other	-0.535837	9.87755	15.4147	8.66715e-05	0.000521762
ENSG00000171863	Baseline: NK vs Other	-0.351778	11.4316	15.1327	0.000100612	0.000603674
ENSG00000222041	Baseline: NK vs Other	1.17693	6.37186	15.0886	0.000102986	0.000615872
ENSG00000138326	Baseline: NK vs Other	-0.341514	11.5621	15.0311	0.000106169	0.000632812
ENSG00000160799	Baseline: NK vs Other	0.95566	7.12193	15.0072	0.000107522	0.000638765
ENSG00000101347	Baseline: NK vs Other	-1.28303	7.4465	14.8005	0.000119961	0.000710328
ENSG00000152818	Baseline: NK vs Other	1.15122	6.43295	14.4912	0.000141334	0.000834151
ENSG00000179218	Baseline: NK vs Other	-0.80419	8.52257	14.4133	0.000147293	0.000866486
ENSG00000236943	Baseline: NK vs Other	1.15674	6.33728	13.9702	0.000186363	0.00109276
ENSG00000120742	Baseline: NK vs Other	-0.773425	8.57349	13.9492	0.000188458	0.00110148
ENSG00000173821	Baseline: NK vs Other	0.694882	8.06649	13.9117	0.000192253	0.00112003
ENSG00000230989	Baseline: NK vs Other	-1.21319	7.50184	13.8578	0.000197844	0.00114889
ENSG00000147065	Baseline: NK vs Other	0.781786	7.6131	13.7408	0.000210548	0.00121677
ENSG00000184009	Baseline: NK vs Other	0.441961	9.87116	13.7378	0.000210879	0.00121677
ENSG00000100201	Baseline: NK vs Other	0.784816	7.60034	13.6842	0.000216985	0.00124801
ENSG00000177556	Baseline: NK vs Other	-1.02452	7.82595	13.5295	0.000235595	0.00135075
ENSG00000169508	Baseline: NK vs Other	-1.65464	6.84057	13.4586	0.000244664	0.0013983
ENSG00000010810	Baseline: NK vs Other	1.01608	6.73203	13.4401	0.000247089	0.00140771
ENSG00000105223	Baseline: NK vs Other	-1.64665	6.85617	13.3585	0.000258062	0.00146275
ENSG00000152558	Baseline: NK vs Other	-1.07146	7.75868	13.3563	0.000258371	0.00146275
ENSG00000152465	Baseline: NK vs Other	0.955254	7.00975	13.2848	0.000268399	0.00151478
ENSG00000125458	Baseline: NK vs Other	1.11744	6.37261	13.0741	0.000300318	0.00168964
ENSG00000144224	Baseline: NK vs Other	0.776091	7.56445	13.0306	0.000307363	0.00172391
ENSG00000166913	Baseline: NK vs Other	-0.701894	8.69169	12.8655	0.000335671	0.00187685
ENSG00000243678	Baseline: NK vs Other	-0.815536	8.27296	12.7448	0.000358023	0.00199565
ENSG00000174748	Baseline: NK vs Other	-0.286369	12.0669	12.6771	0.000371218	0.00206283
ENSG00000169100	Baseline: NK vs Other	-0.527624	9.55979	12.5703	0.000393035	0.00217737
ENSG00000106948	Baseline: NK vs Other	1.01697	6.66781	12.5464	0.000398084	0.00219859
ENSG00000162521	Baseline: NK vs Other	0.934683	6.91877	12.4316	0.000423288	0.00233066
ENSG00000026297	Baseline: NK vs Other	-1.00198	7.73519	12.3686	0.000437811	0.00240331
ENSG00000204261	Baseline: NK vs Other	0.901667	7.03187	12.3457	0.000443193	0.00242547
ENSG00000130429	Baseline: NK vs Other	-0.630896	8.91323	12.2891	0.000456841	0.00249261
ENSG00000114391	Baseline: NK vs Other	-0.359496	10.8587	12.2758	0.000460113	0.0025029
ENSG00000168002	Baseline: NK vs Other	0.843198	7.237	12.2377	0.000469594	0.0025468
ENSG00000135821	Baseline: NK vs Other	-1.28358	7.23707	11.9514	0.000547457	0.00295475
ENSG00000160789	Baseline: NK vs Other	-1.76297	6.63448	11.9493	0.000548086	0.00295475
ENSG00000164548	Baseline: NK vs Other	0.955425	6.73087	11.7309	0.000616212	0.00331214
ENSG00000126432	Baseline: NK vs Other	0.649467	8.05533	11.7041	0.00062517	0.00335032
ENSG00000160310	Baseline: NK vs Other	0.577455	8.4723	11.5166	0.000691413	0.00369436
ENSG00000147684	Baseline: NK vs Other	-0.759032	8.35254	11.5102	0.000693811	0.00369623
ENSG00000175463	Baseline: NK vs Other	1.03927	6.49599	11.4926	0.000700402	0.00372037
ENSG00000002586	Baseline: NK vs Other	0.692984	7.7485	11.4735	0.000707637	0.00374778
ENSG00000196954	Baseline: NK vs Other	0.947334	6.77454	11.4427	0.000719464	0.00379928
ENSG00000204628	Baseline: NK vs Other	-0.332352	11.0221	11.423	0.000727122	0.00382852
ENSG00000108798	Baseline: NK vs Other	1.06479	6.29499	11.4085	0.000732799	0.00384152
ENSG00000185905	Baseline: NK vs Other	0.89355	6.97542	11.4059	0.000733844	0.00384152
ENSG00000178449	Baseline: NK vs Other	-0.963222	7.73236	11.3762	0.000745649	0.00389203
ENSG00000090266	Baseline: NK vs Other	-0.635929	8.77962	11.3703	0.000748018	0.00389315
ENSG00000148303	Baseline: NK vs Other	-0.352064	10.7582	11.2753	0.000787235	0.00408548
ENSG00000134186	Baseline: NK vs Other	0.788404	7.34531	11.2445	0.000800403	0.00414191
ENSG00000128016	Baseline: NK vs Other	-1.1706	7.32356	11.1845	0.000826695	0.00426574
ENSG00000100461	Baseline: NK vs Other	1.07948	6.32937	11.1077	0.000861602	0.0044332
ENSG00000129968	Baseline: NK vs Other	1.09644	6.19409	11.0998	0.000865285	0.0044395
ENSG00000142227	Baseline: NK vs Other	-0.476505	9.64048	10.9174	0.000954721	0.00488449
ENSG00000104763	Baseline: NK vs Other	-1.32462	7.02843	10.7685	0.0010346	0.00527823
ENSG00000127184	Baseline: NK vs Other	-0.383405	10.33	10.7098	0.00106792	0.00543283
ENSG00000204387	Baseline: NK vs Other	-0.698803	8.43505	10.6336	0.00111279	0.00564521
ENSG00000134996	Baseline: NK vs Other	0.958784	6.66645	10.5297	0.00117707	0.0059546
ENSG00000186010	Baseline: NK vs Other	-0.535997	9.13236	10.4701	0.00121564	0.00613252
ENSG00000117450	Baseline: NK vs Other	-0.608655	8.74482	10.4277	0.00124388	0.00625753
ENSG00000003402	Baseline: NK vs Other	0.745118	7.43241	10.3802	0.00127621	0.00640234
ENSG00000111786	Baseline: NK vs Other	0.572234	8.31644	10.3676	0.00128497	0.00642842
ENSG00000115415	Baseline: NK vs Other	-0.832243	7.92074	10.3464	0.00129981	0.0064847
ENSG00000163565	Baseline: NK vs Other	0.689531	7.58791	10.3067	0.00132803	0.00660722
ENSG00000102879	Baseline: NK vs Other	0.441486	9.2659	10.2267	0.00138684	0.00688086
ENSG00000147443	Baseline: NK vs Other	0.995859	6.38963	10.0744	0.00150624	0.00745281
ENSG00000168273	Baseline: NK vs Other	-1.16195	7.16323	10.0528	0.00152402	0.00752018
ENSG00000148362	Baseline: NK vs Other	0.827166	7.07889	10.0272	0.00154532	0.00760451
ENSG00000077549	Baseline: NK vs Other	-0.766976	8.0963	10.0031	0.00156567	0.00768371
ENSG00000115935	Baseline: NK vs Other	0.825849	7.00831	9.91724	0.00164035	0.00802836
ENSG00000205542	Baseline: NK vs Other	0.209596	14.6449	9.89849	0.00165713	0.00807413
ENSG00000150991	Baseline: NK vs Other	0.430247	9.31486	9.89681	0.00165864	0.00807413
ENSG00000137133	Baseline: NK vs Other	0.953208	6.48549	9.75435	0.00179213	0.0087005
ENSG00000113141	Baseline: NK vs Other	0.668553	7.63022	9.74714	0.00179917	0.00871124
ENSG00000167283	Baseline: NK vs Other	-0.373701	10.2575	9.73934	0.00180681	0.00872488
ENSG00000148834	Baseline: NK vs Other	-0.804536	7.90236	9.7011	0.00184478	0.00888447
ENSG00000171735	Baseline: NK vs Other	-1.13688	7.18396	9.61152	0.00193691	0.00930334
ENSG00000115977	Baseline: NK vs Other	0.668159	7.63309	9.58432	0.0019658	0.00941706
ENSG00000231925	Baseline: NK vs Other	0.668428	7.58408	9.56493	0.00198666	0.00949183
ENSG00000108639	Baseline: NK vs Other	-0.876627	7.65685	9.55915	0.00199292	0.0094966
ENSG00000197061	Baseline: NK vs Other	0.600179	7.96811	9.43603	0.00213115	0.0101286
ENSG00000078304	Baseline: NK vs Other	0.765808	7.18893	9.41741	0.00215289	0.010205
ENSG00000196531	Baseline: NK vs Other	-0.326567	10.682	9.39358	0.00218104	0.0103114
ENSG00000164346	Baseline: NK vs Other	-0.955972	7.43856	9.35168	0.00223143	0.0105221
ENSG00000111144	Baseline: NK vs Other	-1.2982	6.78873	9.34642	0.00223785	0.0105249
ENSG00000166848	Baseline: NK vs Other	0.838508	6.84875	9.32873	0.00225954	0.0105993
ENSG00000133398	Baseline: NK vs Other	0.796961	7.06328	9.30221	0.00229246	0.0107258
ENSG00000141002	Baseline: NK vs Other	0.638844	7.67654	9.27015	0.00233291	0.0108869
ENSG00000105993	Baseline: NK vs Other	0.750909	7.19417	9.2571	0.00234958	0.0109364
ENSG00000099622	Baseline: NK vs Other	0.487973	8.68391	9.24234	0.00236859	0.0109966
ENSG00000172270	Baseline: NK vs Other	0.673295	7.50518	9.16652	0.0024687	0.011432
ENSG00000123200	Baseline: NK vs Other	0.943102	6.46048	9.13169	0.0025161	0.0116217
ENSG00000174886	Baseline: NK vs Other	-0.629345	8.46373	9.0768	0.00259271	0.011945
ENSG00000183648	Baseline: NK vs Other	-0.517843	9.01244	9.07086	0.00260114	0.0119533
ENSG00000197448	Baseline: NK vs Other	-0.74051	8.02548	9.0189	0.00267608	0.0122665
ENSG00000119335	Baseline: NK vs Other	0.451421	8.9346	8.99607	0.00270971	0.0123892
ENSG00000189043	Baseline: NK vs Other	-0.455976	9.40758	8.91009	0.00284021	0.0129531
ENSG00000213626	Baseline: NK vs Other	0.68451	7.48587	8.90397	0.00284975	0.0129638
ENSG00000214026	Baseline: NK vs Other	-0.735094	8.02176	8.87966	0.00288792	0.0131045
ENSG00000177885	Baseline: NK vs Other	-0.891608	7.54107	8.84949	0.00293602	0.0132894
ENSG00000131174	Baseline: NK vs Other	-0.538199	8.84105	8.76114	0.00308161	0.0139135
ENSG00000159023	Baseline: NK vs Other	0.883249	6.61691	8.75514	0.00309176	0.0139245
ENSG00000120727	Baseline: NK vs Other	0.571248	8.01474	8.7034	0.0031807	0.0142894
ENSG00000112667	Baseline: NK vs Other	-0.968557	7.31582	8.62755	0.00331581	0.0148594
ENSG00000198886	Baseline: NK vs Other	-0.281667	11.106	8.60965	0.00334854	0.014969
ENSG00000088205	Baseline: NK vs Other	-0.677045	8.16843	8.56012	0.00344081	0.0153435
ENSG00000137288	Baseline: NK vs Other	-1.24945	6.77217	8.53447	0.00348962	0.0155228
ENSG00000254772	Baseline: NK vs Other	-0.599745	8.50583	8.50426	0.003548	0.0157437
ENSG00000183172	Baseline: NK vs Other	-0.634284	8.35168	8.49758	0.00356104	0.0157629
ENSG00000176340	Baseline: NK vs Other	-0.556539	8.70206	8.47621	0.00360309	0.01591
ENSG00000171490	Baseline: NK vs Other	-0.745824	7.90501	8.46975	0.00361592	0.0159277
ENSG00000173436	Baseline: NK vs Other	-0.579673	8.56099	8.35122	0.00385938	0.0169587
ENSG00000106052	Baseline: NK vs Other	0.659385	7.42054	8.34602	0.00387044	0.016966
ENSG00000075624	Baseline: NK vs Other	-0.217824	12.5392	8.2959	0.00397866	0.0173982
ENSG00000162511	Baseline: NK vs Other	-0.494782	8.99256	8.2874	0.00399732	0.0174376
ENSG00000165119	Baseline: NK vs Other	0.475039	8.60057	8.25575	0.00406756	0.0177012
ENSG00000106355	Baseline: NK vs Other	-0.806147	7.69402	8.24649	0.00408836	0.017749
ENSG00000087365	Baseline: NK vs Other	0.678011	7.32835	8.1436	0.0043268	0.0187391
ENSG00000181163	Baseline: NK vs Other	-0.32223	10.4309	8.07798	0.00448621	0.019359
ENSG00000023191	Baseline: NK vs Other	-0.895193	7.40762	8.07589	0.00449138	0.019359
ENSG00000077420	Baseline: NK vs Other	0.779663	6.91505	8.03552	0.00459255	0.0197014
ENSG00000117691	Baseline: NK vs Other	-1.12743	6.89778	8.03549	0.00459263	0.0197014
ENSG00000107742	Baseline: NK vs Other	0.819101	6.79679	7.98785	0.00471498	0.0201783
ENSG00000126698	Baseline: NK vs Other	0.602607	7.69311	7.91531	0.0049077	0.0209535
ENSG00000102575	Baseline: NK vs Other	-1.15676	6.90508	7.88677	0.0049857	0.0212363
ENSG00000080822	Baseline: NK vs Other	0.857227	6.54622	7.85052	0.00508661	0.0216151
ENSG00000167460	Baseline: NK vs Other	-1.20267	6.76171	7.82702	0.00515313	0.0218196
ENSG00000103275	Baseline: NK vs Other	0.60801	7.64948	7.825	0.00515891	0.0218196
ENSG00000117448	Baseline: NK vs Other	-1.04108	7.10219	7.81732	0.00518087	0.0218613
ENSG00000013441	Baseline: NK vs Other	0.827062	6.68195	7.81034	0.00520089	0.0218947
ENSG00000130741	Baseline: NK vs Other	-1.07545	6.97443	7.80332	0.00522112	0.0219287
ENSG00000127922	Baseline: NK vs Other	-0.57825	8.47371	7.7799	0.00528921	0.0221194
ENSG00000196843	Baseline: NK vs Other	0.890815	6.44082	7.77929	0.00529102	0.0221194
ENSG00000184076	Baseline: NK vs Other	-0.467962	9.06226	7.76142	0.00534358	0.0222528
ENSG00000023445	Baseline: NK vs Other	-1.25475	6.62775	7.75758	0.00535495	0.0222528
ENSG00000181029	Baseline: NK vs Other	-1.0734	6.93655	7.75591	0.00535989	0.0222528
ENSG00000129824	Baseline: NK vs Other	-0.498346	8.79774	7.68051	0.00558839	0.0231482
ENSG00000169756	Baseline: NK vs Other	-1.24666	6.65466	7.65596	0.0056649	0.0234115
ENSG00000128228	Baseline: NK vs Other	-0.743524	7.77081	7.63196	0.00574074	0.0236516
ENSG00000082074	Baseline: NK vs Other	-0.547276	8.58591	7.6293	0.0057492	0.0236516
ENSG00000136280	Baseline: NK vs Other	0.876098	6.43031	7.55827	0.00598011	0.0245456
ENSG00000204642	Baseline: NK vs Other	0.712743	7.02515	7.4953	0.00619276	0.0253608
ENSG00000100219	Baseline: NK vs Other	0.761521	6.88809	7.47436	0.00626515	0.0255992
ENSG00000103415	Baseline: NK vs Other	0.831854	6.59146	7.43398	0.00640723	0.0261207
ENSG00000198899	Baseline: NK vs Other	-0.274632	10.8827	7.38712	0.00657623	0.0267493
ENSG00000005955	Baseline: NK vs Other	0.851774	6.49115	7.37562	0.00661838	0.0268059
ENSG00000165671	Baseline: NK vs Other	0.921612	6.24705	7.37522	0.00661984	0.0268059
ENSG00000113732	Baseline: NK vs Other	-0.481818	8.8891	7.36307	0.0066647	0.0269272
ENSG00000046651	Baseline: NK vs Other	0.865908	6.39367	7.35852	0.00668159	0.0269352
ENSG00000134884	Baseline: NK vs Other	0.536614	7.9712	7.34422	0.00673495	0.0270898
ENSG00000111678	Baseline: NK vs Other	-0.615548	8.21041	7.30789	0.00687238	0.0275812
ENSG00000176261	Baseline: NK vs Other	0.822145	6.60154	7.29974	0.00690362	0.0276451
ENSG00000103811	Baseline: NK vs Other	-1.07046	6.90222	7.17021	0.00741985	0.0296466
ENSG00000100387	Baseline: NK vs Other	-0.491954	8.79772	7.14371	0.00753025	0.0300213
ENSG00000126456	Baseline: NK vs Other	0.807267	6.65076	7.09311	0.00774572	0.0308123
ENSG00000155957	Baseline: NK vs Other	-0.644085	8.0437	7.05586	0.00790833	0.03139
ENSG00000107372	Baseline: NK vs Other	-1.26126	6.5408	7.04132	0.00797279	0.0315764
ENSG00000167515	Baseline: NK vs Other	-0.887282	7.2323	7.02342	0.00805283	0.0318236
ENSG00000150593	Baseline: NK vs Other	0.68308	7.12423	6.86109	0.00881744	0.0347692
ENSG00000105677	Baseline: NK vs Other	-0.800894	7.35705	6.84992	0.00887274	0.034911
ENSG00000154781	Baseline: NK vs Other	0.885504	6.23149	6.82955	0.00897444	0.0351745
ENSG00000167863	Baseline: NK vs Other	-0.579816	8.25981	6.82871	0.00897865	0.0351745
ENSG00000263934	Baseline: NK vs Other	0.782006	6.67668	6.72308	0.00952586	0.0372374
ENSG00000149311	Baseline: NK vs Other	0.684474	7.06215	6.71366	0.00957627	0.0372809
ENSG00000137265	Baseline: NK vs Other	0.779959	6.6987	6.71329	0.00957827	0.0372809
ENSG00000153310	Baseline: NK vs Other	0.649429	7.21228	6.70678	0.00961328	0.0373367
ENSG00000184779	Baseline: NK vs Other	-0.667509	7.88253	6.68152	0.00975036	0.0377879
ENSG00000113648	Baseline: NK vs Other	-0.717643	7.66806	6.67282	0.00979806	0.0378147
ENSG00000139725	Baseline: NK vs Other	0.872782	6.30229	6.67262	0.00979916	0.0378147
ENSG00000126267	Baseline: NK vs Other	-0.366914	9.62818	6.65306	0.00990725	0.0380747
ENSG00000153551	Baseline: NK vs Other	-1.17581	6.52913	6.6528	0.0099087	0.0380747
ENSG00000108691	Baseline: NK vs Other	-0.554792	8.36864	6.61621	0.0101142	0.038782
ENSG00000137801	Baseline: NK vs Other	-0.904829	7.21956	6.58506	0.0102927	0.0393638
ENSG00000135046	Baseline: NK vs Other	0.531351	7.76348	6.58214	0.0103096	0.0393638
ENSG00000135090	Baseline: NK vs Other	0.699691	6.97046	6.56035	0.0104365	0.0397644
ENSG00000108953	Baseline: NK vs Other	-0.720153	7.5942	6.46152	0.0110327	0.0419475
ENSG00000146112	Baseline: NK vs Other	0.703429	6.8875	6.44543	0.0111331	0.0422402
ENSG00000147677	Baseline: NK vs Other	-0.544042	8.36264	6.36911	0.0116219	0.0440022
ENSG00000086062	Baseline: NK vs Other	0.808134	6.51889	6.31941	0.011952	0.0451574
ENSG00000160593	Baseline: NK vs Other	-0.806188	7.25675	6.28546	0.0121829	0.045934
ENSG00000115350	Baseline: NK vs Other	-0.845209	7.20462	6.27386	0.0122629	0.0461391
ENSG00000137776	Baseline: NK vs Other	0.70223	6.85936	6.26373	0.0123332	0.0463072
ENSG00000144848	Baseline: NK vs Other	-0.974137	6.91191	6.25687	0.012381	0.0463902
ENSG00000228253	Baseline: NK vs Other	-1.00313	6.89812	6.19982	0.0127862	0.0478093
ENSG00000126246	Baseline: NK vs Other	-0.91001	7.01776	6.15032	0.0131489	0.0490639
ENSG00000178913	Baseline: NK vs Other	0.676709	6.91621	6.13286	0.0132793	0.0494482
ENSG00000081237	Baseline: NK vs Other	0.358688	9.09527	6.12179	0.0133627	0.0495918
ENSG00000041357	Baseline: NK vs Other	0.561835	7.51409	6.12046	0.0133728	0.0495918
ENSG00000008517	Baseline: NK vs Other	0.301001	9.85453	6.10217	0.0135118	0.0500046
ENSG00000159352	Baseline: NK vs Other	0.57645	7.44595	6.09386	0.0135754	0.0501374
ENSG00000112335	Baseline: NK vs Other	-0.687179	7.60898	6.05399	0.0138852	0.051177
ENSG00000165609	Baseline: NK vs Other	0.826957	6.34387	6.01826	0.014169	0.0521166
ENSG00000198818	Baseline: NK vs Other	-0.875046	7.10084	6.01044	0.0142319	0.0522415
ENSG00000110696	Baseline: NK vs Other	0.449159	8.27575	6.0067	0.0142621	0.0522462
ENSG00000165916	Baseline: NK vs Other	0.582555	7.39399	5.96704	0.0145863	0.0533256
ENSG00000133574	Baseline: NK vs Other	0.490511	7.92706	5.95861	0.0146562	0.053473
ENSG00000116824	Baseline: NK vs Other	0.448273	8.27263	5.93517	0.0148523	0.0540791
ENSG00000198931	Baseline: NK vs Other	-0.402196	9.09069	5.90982	0.0150674	0.054752
ENSG00000054118	Baseline: NK vs Other	0.597297	7.3017	5.86643	0.0154431	0.0559128
ENSG00000081870	Baseline: NK vs Other	0.727153	6.68636	5.86579	0.0154488	0.0559128
ENSG00000118418	Baseline: NK vs Other	0.565791	7.41158	5.84235	0.0156558	0.0565488
ENSG00000198727	Baseline: NK vs Other	-0.25432	10.6952	5.83462	0.0157248	0.0566846
ENSG00000092841	Baseline: NK vs Other	-0.256226	10.6445	5.80848	0.0159601	0.0574181
ENSG00000169442	Baseline: NK vs Other	-0.248837	10.774	5.79707	0.016064	0.057677
ENSG00000134333	Baseline: NK vs Other	0.381992	8.77027	5.79325	0.0160989	0.0576879
ENSG00000177410	Baseline: NK vs Other	-0.442894	8.76204	5.76606	0.0163498	0.0584707
ENSG00000184922	Baseline: NK vs Other	0.780269	6.45819	5.74272	0.0165684	0.0591354
ENSG00000116350	Baseline: NK vs Other	0.81841	6.31256	5.7178	0.016805	0.0598617
ENSG00000116044	Baseline: NK vs Other	-0.907096	6.89183	5.70175	0.0169593	0.0602925
ENSG00000102760	Baseline: NK vs Other	-0.732342	7.40261	5.6952	0.0170228	0.0603074
ENSG00000158716	Baseline: NK vs Other	-0.967349	6.8056	5.69442	0.0170303	0.0603074
ENSG00000198168	Baseline: NK vs Other	-0.656834	7.66084	5.69052	0.0170681	0.060323
ENSG00000143420	Baseline: NK vs Other	0.577095	7.31298	5.68174	0.0171537	0.0603904
ENSG00000132002	Baseline: NK vs Other	-1.04628	6.66176	5.68171	0.0171541	0.0603904
ENSG00000122122	Baseline: NK vs Other	0.774509	6.437	5.65581	0.0174091	0.061169
ENSG00000131116	Baseline: NK vs Other	0.788217	6.3368	5.64996	0.0174672	0.0612541
ENSG00000167461	Baseline: NK vs Other	0.783932	6.37011	5.60232	0.0179484	0.0628192
ENSG00000057608	Baseline: NK vs Other	-0.843715	7.00365	5.51511	0.0188648	0.0657852
ENSG00000136938	Baseline: NK vs Other	-0.581462	7.92071	5.51476	0.0188686	0.0657852
ENSG00000229833	Baseline: NK vs Other	-0.40392	8.92122	5.43814	0.0197138	0.0685872
ENSG00000165669	Baseline: NK vs Other	0.737391	6.49367	5.43509	0.0197483	0.0685872
ENSG00000104408	Baseline: NK vs Other	-0.492846	8.3715	5.43039	0.0198014	0.0686399
ENSG00000165525	Baseline: NK vs Other	0.796145	6.2909	5.42489	0.0198639	0.0687245
ENSG00000165813	Baseline: NK vs Other	0.840475	6.06706	5.41331	0.019996	0.0690494
ENSG00000125354	Baseline: NK vs Other	0.519661	7.63206	5.3897	0.0202683	0.0698559
ENSG00000160752	Baseline: NK vs Other	0.654905	6.86229	5.35925	0.020625	0.07095
ENSG00000164985	Baseline: NK vs Other	-0.880777	6.89332	5.33972	0.0208573	0.0716127
ENSG00000081059	Baseline: NK vs Other	-0.647159	7.57943	5.31633	0.021139	0.0724422
ENSG00000168653	Baseline: NK vs Other	-0.392055	8.98305	5.28497	0.0215229	0.0736182
ENSG00000154518	Baseline: NK vs Other	-0.445121	8.60811	5.27728	0.0216181	0.0738039
ENSG00000166340	Baseline: NK vs Other	-0.848065	6.98184	5.26245	0.021803	0.0742947
ENSG00000129559	Baseline: NK vs Other	0.377904	8.65051	5.25318	0.0219194	0.0745507
ENSG00000128340	Baseline: NK vs Other	0.453311	7.9984	5.2123	0.0224405	0.0761797
ENSG00000130402	Baseline: NK vs Other	0.778553	6.24447	5.16239	0.0230941	0.0782512
ENSG00000076928	Baseline: NK vs Other	0.699307	6.66722	5.15133	0.0232416	0.0786034
ENSG00000023902	Baseline: NK vs Other	-0.83986	6.92717	5.13818	0.0234182	0.0790127
ENSG00000163466	Baseline: NK vs Other	0.28812	9.71894	5.13582	0.0234501	0.0790127
ENSG00000109861	Baseline: NK vs Other	0.576417	7.24322	5.11747	0.0236993	0.0797038
ENSG00000127774	Baseline: NK vs Other	0.685466	6.70558	5.11375	0.0237502	0.0797264
ENSG00000100603	Baseline: NK vs Other	0.694776	6.68516	5.1053	0.0238661	0.0799669
ENSG00000141759	Baseline: NK vs Other	-0.731617	7.24773	5.09725	0.023977	0.0801897
ENSG00000125995	Baseline: NK vs Other	-0.535386	8.01634	5.08693	0.0241201	0.0805192
ENSG00000168310	Baseline: NK vs Other	0.698099	6.60951	5.07541	0.0242807	0.080906
ENSG00000226752	Baseline: NK vs Other	0.729745	6.45385	5.05351	0.0245894	0.0817835
ENSG00000166797	Baseline: NK vs Other	-0.767584	7.13877	5.03709	0.0248236	0.0824107
ENSG00000101109	Baseline: NK vs Other	0.467136	7.8519	4.99483	0.0254367	0.0842912
ENSG00000106211	Baseline: NK vs Other	-0.852724	6.90254	4.97961	0.0256614	0.08488
ENSG00000048649	Baseline: NK vs Other	0.677857	6.66291	4.97052	0.0257965	0.0851709
ENSG00000214253	Baseline: NK vs Other	0.533345	7.39026	4.954	0.026044	0.0858313
ENSG00000183617	Baseline: NK vs Other	-0.738415	7.21493	4.93722	0.0262979	0.0865101
ENSG00000100280	Baseline: NK vs Other	-0.98338	6.50036	4.91337	0.0266634	0.087553
ENSG00000172531	Baseline: NK vs Other	0.419186	8.1891	4.86248	0.0274607	0.0900074
ENSG00000137100	Baseline: NK vs Other	0.66809	6.68962	4.85464	0.0275859	0.0902538
ENSG00000188243	Baseline: NK vs Other	-0.295976	9.82481	4.84667	0.0277136	0.0905076
ENSG00000168385	Baseline: NK vs Other	-0.936601	6.6325	4.83241	0.0279436	0.0910942
ENSG00000172349	Baseline: NK vs Other	0.701263	6.55332	4.81752	0.028186	0.0916526
ENSG00000006125	Baseline: NK vs Other	0.546165	7.27756	4.81566	0.0282164	0.0916526
ENSG00000124357	Baseline: NK vs Other	-0.811658	6.92602	4.77461	0.0288966	0.0936935
ENSG00000135269	Baseline: NK vs Other	0.659293	6.6957	4.73608	0.0295507	0.0956425
ENSG00000101596	Baseline: NK vs Other	-0.858211	6.81465	4.7139	0.0299342	0.0967104
ENSG00000159720	Baseline: NK vs Other	-0.829341	6.79745	4.66723	0.030758	0.0991945
ENSG00000116171	Baseline: NK vs Other	0.640302	6.7655	4.65528	0.0309727	0.099709
ENSG00000176953	Baseline: NK vs Other	0.730406	6.34048	4.59421	0.0320949	0.103138
ENSG00000185650	Baseline: NK vs Other	-0.388028	8.76033	4.57595	0.0324387	0.104
ENSG00000051523	Baseline: NK vs Other	-0.203509	11.1092	4.57386	0.0324783	0.104
ENSG00000169564	Baseline: NK vs Other	0.331494	8.88829	4.56583	0.0326308	0.104303
ENSG00000114023	Baseline: NK vs Other	-0.794527	6.90739	4.55422	0.0328527	0.104827
ENSG00000145703	Baseline: NK vs Other	0.725773	6.39148	4.53809	0.0331636	0.105632
ENSG00000131795	Baseline: NK vs Other	0.394248	8.29487	4.53156	0.0332903	0.105849
ENSG00000106244	Baseline: NK vs Other	0.588874	6.98603	4.5269	0.0333811	0.105951
ENSG00000111906	Baseline: NK vs Other	0.640621	6.72363	4.5076	0.0337596	0.106965
ENSG00000154473	Baseline: NK vs Other	0.638798	6.73827	4.49811	0.0339474	0.107197
ENSG00000137815	Baseline: NK vs Other	0.489649	7.517	4.4979	0.0339515	0.107197
ENSG00000136003	Baseline: NK vs Other	-0.539376	7.83639	4.48419	0.0342249	0.107871
ENSG00000163931	Baseline: NK vs Other	-0.765098	7.0098	4.47195	0.0344708	0.108457
ENSG00000127022	Baseline: NK vs Other	-0.764033	7.01151	4.45934	0.0347262	0.10907
ENSG00000108055	Baseline: NK vs Other	0.631864	6.78161	4.43591	0.0352057	0.110385
ENSG00000067082	Baseline: NK vs Other	-0.517824	7.91996	4.43184	0.0352898	0.110456
ENSG00000244754	Baseline: NK vs Other	0.423497	7.98068	4.42321	0.0354685	0.110824
ENSG00000129084	Baseline: NK vs Other	0.484736	7.49409	4.40659	0.0358158	0.111716
ENSG00000154767	Baseline: NK vs Other	0.639828	6.67158	4.35628	0.0368883	0.114862
ENSG00000131669	Baseline: NK vs Other	-0.778279	6.90216	4.35189	0.0369834	0.114961
ENSG00000162924	Baseline: NK vs Other	0.6845	6.4571	4.3456	0.0371202	0.115054
ENSG00000069329	Baseline: NK vs Other	-0.803445	6.78189	4.34466	0.0371408	0.115054
ENSG00000137752	Baseline: NK vs Other	-0.892122	6.54136	4.32846	0.0374958	0.115955
ENSG00000099860	Baseline: NK vs Other	0.607563	6.80924	4.31956	0.0376923	0.116363
ENSG00000169429	Baseline: NK vs Other	-0.494899	7.99155	4.30556	0.0380036	0.116962
ENSG00000099977	Baseline: NK vs Other	-0.588085	7.46593	4.30502	0.0380158	0.116962
ENSG00000103479	Baseline: NK vs Other	0.702388	6.37881	4.28836	0.0383899	0.117912
ENSG00000065427	Baseline: NK vs Other	-0.853354	6.66224	4.27942	0.0385922	0.118332
ENSG00000164405	Baseline: NK vs Other	-0.32634	9.2099	4.27194	0.0387625	0.118653
ENSG00000108278	Baseline: NK vs Other	0.667784	6.44826	4.26246	0.0389793	0.118967
ENSG00000267855	Baseline: NK vs Other	0.590924	6.94964	4.26169	0.0389969	0.118967
ENSG00000162645	Baseline: NK vs Other	0.584132	6.91782	4.25424	0.0391684	0.119289
ENSG00000147123	Baseline: NK vs Other	-0.407551	8.49521	4.24856	0.0392995	0.119301
ENSG00000129518	Baseline: NK vs Other	0.577271	6.93584	4.24829	0.0393057	0.119301
ENSG00000083896	Baseline: NK vs Other	0.568293	7.01072	4.24549	0.0393706	0.119301
ENSG00000149100	Baseline: NK vs Other	-0.485225	8.02737	4.24226	0.0394456	0.119328
ENSG00000117748	Baseline: NK vs Other	0.638855	6.67485	4.22509	0.0398466	0.120339
ENSG00000137076	Baseline: NK vs Other	0.443631	7.73198	4.21878	0.0399948	0.120585
ENSG00000100811	Baseline: NK vs Other	0.617634	6.7274	4.21159	0.0401648	0.120896
ENSG00000125863	Baseline: NK vs Other	-0.814781	6.75424	4.19929	0.0404568	0.121572
ENSG00000122565	Baseline: NK vs Other	0.363684	8.43597	4.18141	0.0408857	0.122657
ENSG00000158050	Baseline: NK vs Other	0.680311	6.44725	4.14675	0.0417306	0.124984
ENSG00000167978	Baseline: NK vs Other	0.36711	8.37331	4.13503	0.0420205	0.125644
ENSG00000088832	Baseline: NK vs Other	-0.556751	7.56818	4.11539	0.0425111	0.126901
ENSG00000067066	Baseline: NK vs Other	0.531921	7.13947	4.10518	0.0427684	0.127458
ENSG00000108848	Baseline: NK vs Other	0.443187	7.68254	4.07986	0.0434136	0.129
ENSG00000123505	Baseline: NK vs Other	-0.868147	6.5474	4.07928	0.0434286	0.129
ENSG00000103490	Baseline: NK vs Other	-0.503749	7.80849	4.06961	0.0436778	0.129527
ENSG00000139218	Baseline: NK vs Other	0.417016	7.88508	4.06459	0.0438077	0.129699
ENSG00000038274	Baseline: NK vs Other	0.650734	6.46182	4.05943	0.0439418	0.129884
ENSG00000171634	Baseline: NK vs Other	0.579187	6.85993	4.05428	0.0440759	0.130067
ENSG00000159140	Baseline: NK vs Other	0.284993	9.23763	4.04156	0.0444092	0.130837
ENSG00000088930	Baseline: NK vs Other	-0.800502	6.7511	4.03786	0.0445067	0.130911
ENSG00000008952	Baseline: NK vs Other	-0.396849	8.50433	4.02108	0.0449514	0.132004
ENSG00000134460	Baseline: NK vs Other	0.457093	7.58474	4.01281	0.0451724	0.132437
ENSG00000169689	Baseline: NK vs Other	0.572496	6.88679	3.98465	0.0459334	0.13445
ENSG00000163584	Baseline: NK vs Other	-0.642236	7.18662	3.97031	0.0463259	0.135144
ENSG00000134285	Baseline: NK vs Other	0.600662	6.69153	3.96975	0.0463413	0.135144
ENSG00000243147	Baseline: NK vs Other	0.429341	7.76283	3.9678	0.0463951	0.135144
ENSG00000250479	Baseline: NK vs Other	-0.669077	7.1614	3.95734	0.0466841	0.135767
ENSG00000089327	Baseline: NK vs Other	-0.299253	9.36185	3.91653	0.0478302	0.138877
ENSG00000100354	Baseline: NK vs Other	0.396031	7.98679	3.89835	0.0483504	0.140162
ENSG00000077809	Baseline: NK vs Other	0.694248	6.22835	3.89044	0.0485788	0.140393
ENSG00000198888	Baseline: NK vs Other	-0.217917	10.4849	3.8902	0.0485856	0.140393
ENSG00000167815	Baseline: NK vs Other	-0.548026	7.50921	3.84958	0.0497755	0.143418
ENSG00000174917	Baseline: NK vs Other	-0.463322	8.01185	3.84905	0.0497913	0.143418
ENSG00000109971	Baseline: NK vs Other	-0.29175	9.41221	3.84159	0.050013	0.143827
ENSG00000198830	Baseline: NK vs Other	0.304082	8.89638	3.81898	0.0506923	0.145549
ENSG00000131238	Baseline: NK vs Other	-0.73309	6.82199	3.80464	0.0511279	0.146565
ENSG00000117614	Baseline: NK vs Other	0.364227	8.24552	3.802	0.0512085	0.146565
ENSG00000115128	Baseline: NK vs Other	0.408285	7.86557	3.77169	0.052144	0.149007
ENSG00000143106	Baseline: NK vs Other	0.42752	7.68731	3.75794	0.0525745	0.149999
ENSG00000105404	Baseline: NK vs Other	0.385494	8.03846	3.75441	0.0526858	0.15008
ENSG00000153037	Baseline: NK vs Other	0.655181	6.39891	3.74509	0.0529803	0.150681
ENSG00000198258	Baseline: NK vs Other	-0.283113	9.45877	3.73809	0.0532025	0.151075
ENSG00000185811	Baseline: NK vs Other	0.545865	6.92546	3.72606	0.0535871	0.151928
ENSG00000119820	Baseline: NK vs Other	0.648576	6.37681	3.68865	0.0548014	0.155127
ENSG00000123144	Baseline: NK vs Other	0.354093	8.29021	3.65696	0.0558531	0.157857
ENSG00000149196	Baseline: NK vs Other	0.645319	6.40484	3.65325	0.0559773	0.157961
ENSG00000135047	Baseline: NK vs Other	-0.732523	6.82254	3.57138	0.0588013	0.165671
ENSG00000177700	Baseline: NK vs Other	-0.279267	9.42683	3.56467	0.0590391	0.166082
ENSG00000062194	Baseline: NK vs Other	0.582084	6.67622	3.53344	0.0601607	0.168818
ENSG00000213676	Baseline: NK vs Other	0.634733	6.44164	3.53239	0.0601988	0.168818
ENSG00000163875	Baseline: NK vs Other	0.59343	6.58619	3.51622	0.0607888	0.170209
ENSG00000239672	Baseline: NK vs Other	-0.565826	7.31965	3.51266	0.0609195	0.170311
ENSG00000188404	Baseline: NK vs Other	-0.551091	7.45899	3.50915	0.0610487	0.170408
ENSG00000186827	Baseline: NK vs Other	0.618304	6.53854	3.47314	0.062391	0.173886
ENSG00000116478	Baseline: NK vs Other	0.639181	6.3331	3.46153	0.0628303	0.174841
ENSG00000197249	Baseline: NK vs Other	-0.725559	6.6549	3.44516	0.0634552	0.176308
ENSG00000164054	Baseline: NK vs Other	0.613109	6.49721	3.40943	0.0648428	0.179667
ENSG00000100442	Baseline: NK vs Other	0.612573	6.52708	3.40892	0.0648632	0.179667
ENSG00000074695	Baseline: NK vs Other	0.621972	6.4172	3.40049	0.0651953	0.18031
ENSG00000168522	Baseline: NK vs Other	0.632066	6.34716	3.39436	0.0654378	0.180704
ENSG00000204435	Baseline: NK vs Other	0.472686	7.28573	3.39123	0.0655623	0.180772
ENSG00000184007	Baseline: NK vs Other	0.395695	7.76134	3.36942	0.0664356	0.1829
ENSG00000164919	Baseline: NK vs Other	-0.278495	9.34088	3.36356	0.066672	0.183272
ENSG00000010404	Baseline: NK vs Other	0.62755	6.43847	3.35056	0.0672006	0.184444
ENSG00000067334	Baseline: NK vs Other	0.651899	6.31017	3.32989	0.0680499	0.186381
ENSG00000142657	Baseline: NK vs Other	-0.668759	6.8865	3.32837	0.0681125	0.186381
ENSG00000130755	Baseline: NK vs Other	0.250735	9.37537	3.31213	0.0687885	0.187908
ENSG00000101361	Baseline: NK vs Other	0.487778	7.08374	3.30998	0.0688787	0.187908
ENSG00000129351	Baseline: NK vs Other	-0.6153	7.02744	3.26603	0.070747	0.192713
ENSG00000119185	Baseline: NK vs Other	0.619	6.3935	3.26195	0.0709231	0.192902
ENSG00000125970	Baseline: NK vs Other	0.536918	6.82791	3.25173	0.0713667	0.193817
ENSG00000189403	Baseline: NK vs Other	0.22826	9.74917	3.23584	0.0720618	0.195231
ENSG00000111481	Baseline: NK vs Other	0.595399	6.50411	3.23326	0.0721755	0.195231
ENSG00000140941	Baseline: NK vs Other	0.470481	7.20097	3.23244	0.0722118	0.195231
ENSG00000180964	Baseline: NK vs Other	0.525686	6.86802	3.21319	0.0730654	0.197244
ENSG00000114850	Baseline: NK vs Other	-0.635686	7.01742	3.183	0.0744267	0.200619
ENSG00000131143	Baseline: NK vs Other	-0.193365	10.541	3.17518	0.0747837	0.201281
ENSG00000136997	Baseline: NK vs Other	-0.710632	6.72759	3.11509	0.0775888	0.20852
ENSG00000131100	Baseline: NK vs Other	0.544107	6.67862	3.10727	0.0779625	0.209213
ENSG00000126934	Baseline: NK vs Other	0.615993	6.3435	3.09952	0.0783341	0.209898
ENSG00000125356	Baseline: NK vs Other	-0.28247	9.10032	3.09148	0.0787221	0.210625
ENSG00000128699	Baseline: NK vs Other	0.494161	6.98282	3.08883	0.0788502	0.210656
ENSG00000235576	Baseline: NK vs Other	0.530984	6.75839	3.06735	0.0798982	0.213141
ENSG00000166946	Baseline: NK vs Other	0.568197	6.57552	3.05889	0.0803153	0.213937
ENSG00000116586	Baseline: NK vs Other	-0.456134	7.64737	3.05187	0.080663	0.214547
ENSG00000110324	Baseline: NK vs Other	0.56812	6.54257	3.04639	0.0809355	0.214955
ENSG00000134809	Baseline: NK vs Other	-0.679177	6.77974	3.03424	0.0815436	0.216252
ENSG00000184990	Baseline: NK vs Other	-0.496513	7.47494	3.02542	0.081988	0.216729
ENSG00000118503	Baseline: NK vs Other	0.535988	6.68613	3.02363	0.0820784	0.216729
ENSG00000137210	Baseline: NK vs Other	0.413555	7.48671	3.02353	0.0820834	0.216729
ENSG00000258289	Baseline: NK vs Other	-0.385587	8.15363	3.01891	0.0823176	0.21703
ENSG00000137642	Baseline: NK vs Other	0.520629	6.80953	2.99212	0.0836898	0.219885
ENSG00000133773	Baseline: NK vs Other	-0.656572	6.7574	2.99192	0.0837001	0.219885
ENSG00000137309	Baseline: NK vs Other	0.497217	6.99159	2.99064	0.0837658	0.219885
ENSG00000113575	Baseline: NK vs Other	0.551726	6.63013	2.98733	0.0839377	0.220017
ENSG00000237943	Baseline: NK vs Other	-0.695763	6.74655	2.98245	0.0841908	0.220282
ENSG00000145741	Baseline: NK vs Other	-0.193409	10.4171	2.98011	0.0843123	0.220282
ENSG00000149781	Baseline: NK vs Other	-0.70021	6.61648	2.97834	0.0844048	0.220282
ENSG00000125347	Baseline: NK vs Other	0.377289	7.67363	2.97205	0.0847335	0.220821
ENSG00000113558	Baseline: NK vs Other	-0.297244	8.86199	2.95991	0.0853718	0.222164
ENSG00000026508	Baseline: NK vs Other	0.312151	8.38852	2.95305	0.0857347	0.222362
ENSG00000204392	Baseline: NK vs Other	0.481929	6.98426	2.95256	0.0857606	0.222362
ENSG00000116898	Baseline: NK vs Other	-0.721091	6.57169	2.95149	0.0858173	0.222362
ENSG00000142546	Baseline: NK vs Other	-0.442366	7.7327	2.94688	0.0860628	0.222635
ENSG00000157514	Baseline: NK vs Other	-0.746909	6.52946	2.94488	0.0861694	0.222635
ENSG00000123416	Baseline: NK vs Other	-0.251717	9.44035	2.9376	0.0865584	0.223321
ENSG00000116209	Baseline: NK vs Other	0.372148	7.77048	2.92594	0.0871853	0.224617
ENSG00000101161	Baseline: NK vs Other	0.5066	6.8239	2.916	0.0877242	0.225684
ENSG00000214078	Baseline: NK vs Other	0.562841	6.52553	2.91324	0.0878743	0.225748
ENSG00000115561	Baseline: NK vs Other	-0.646806	6.757	2.90053	0.0885695	0.227211
ENSG00000127838	Baseline: NK vs Other	0.531141	6.69155	2.89655	0.0887883	0.227449
ENSG00000144028	Baseline: NK vs Other	0.551646	6.60345	2.892	0.0890396	0.22777
ENSG00000167522	Baseline: NK vs Other	0.481058	7.01904	2.88262	0.0895593	0.228775
ENSG00000142669	Baseline: NK vs Other	-0.189316	10.4136	2.86966	0.0902832	0.230299
ENSG00000166337	Baseline: NK vs Other	-0.737234	6.51202	2.86553	0.0905152	0.230308
ENSG00000215301	Baseline: NK vs Other	0.52503	6.75829	2.86505	0.090542	0.230308
ENSG00000136950	Baseline: NK vs Other	0.466096	7.08686	2.84976	0.0914066	0.232181
ENSG00000139168	Baseline: NK vs Other	0.587183	6.3507	2.83852	0.0920479	0.233481
ENSG00000133872	Baseline: NK vs Other	-0.280028	8.97533	2.8161	0.0933421	0.236432
ENSG00000134248	Baseline: NK vs Other	-0.363914	8.1944	2.81024	0.0936835	0.236964
ENSG00000165732	Baseline: NK vs Other	-0.47957	7.44812	2.80025	0.0942689	0.238111
ENSG00000143198	Baseline: NK vs Other	-0.488667	7.40138	2.79464	0.094599	0.238611
ENSG00000104823	Baseline: NK vs Other	0.455668	7.08461	2.7858	0.0951223	0.239597
ENSG00000015285	Baseline: NK vs Other	0.530335	6.62631	2.78215	0.0953394	0.239809
ENSG00000122705	Baseline: NK vs Other	-0.430523	7.68957	2.77839	0.0955637	0.240039
ENSG00000136888	Baseline: NK vs Other	-0.294108	8.80843	2.77593	0.0957102	0.240073
ENSG00000177105	Baseline: NK vs Other	-0.519464	7.20683	2.76986	0.096074	0.240651
ENSG00000136521	Baseline: NK vs Other	-0.583375	6.93473	2.76432	0.0964066	0.240884
ENSG00000188612	Baseline: NK vs Other	0.263094	8.84106	2.76204	0.0965445	0.240884
ENSG00000171314	Baseline: NK vs Other	0.34099	7.98081	2.76052	0.0966361	0.240884
ENSG00000093010	Baseline: NK vs Other	-0.699025	6.55615	2.75945	0.0967005	0.240884
ENSG00000125870	Baseline: NK vs Other	0.375717	7.65541	2.75703	0.0968474	0.240918
ENSG00000171204	Baseline: NK vs Other	0.588906	6.19973	2.75065	0.0972343	0.241234
ENSG00000220205	Baseline: NK vs Other	0.372647	7.67996	2.75053	0.0972414	0.241234
ENSG00000141480	Baseline: NK vs Other	-0.579181	7.01797	2.74689	0.0974628	0.241451
ENSG00000155463	Baseline: NK vs Other	-0.693925	6.56193	2.71771	0.0992596	0.245472
ENSG00000148180	Baseline: NK vs Other	-0.719003	6.37477	2.71613	0.0993578	0.245472
ENSG00000146278	Baseline: NK vs Other	0.350897	7.78968	2.7105	0.0997088	0.246003
ENSG00000124795	Baseline: NK vs Other	0.371967	7.66292	2.70141	0.100279	0.247073
ENSG00000149932	Baseline: NK vs Other	-0.536406	7.15897	2.69612	0.100612	0.247348
ENSG00000112096	Baseline: NK vs Other	-0.318059	8.5512	2.69528	0.100665	0.247348
ENSG00000143799	Baseline: NK vs Other	0.458595	7.02026	2.69089	0.100943	0.247534
ENSG00000108518	Baseline: NK vs Other	0.143627	11.3569	2.68975	0.101015	0.247534
ENSG00000238142	Baseline: NK vs Other	-0.690366	6.51198	2.68158	0.101534	0.24847
ENSG00000082153	Baseline: NK vs Other	0.430631	7.21283	2.67331	0.102063	0.24906
ENSG00000168066	Baseline: NK vs Other	-0.397442	7.86615	2.67057	0.102238	0.24906
ENSG00000149091	Baseline: NK vs Other	0.617094	6.17224	2.67019	0.102263	0.24906
ENSG00000182551	Baseline: NK vs Other	-0.572781	6.99875	2.6692	0.102327	0.24906
ENSG00000187608	Baseline: NK vs Other	0.34135	7.92928	2.66489	0.102604	0.249399
ENSG00000100380	Baseline: NK vs Other	-0.369432	8.08319	2.65904	0.102982	0.24998
ENSG00000107738	Baseline: NK vs Other	-0.710124	6.45198	2.64588	0.103838	0.251721
ENSG00000121966	Baseline: NK vs Other	0.419558	7.20744	2.63801	0.104354	0.252095
ENSG00000127540	Baseline: NK vs Other	-0.20822	9.92955	2.63801	0.104354	0.252095
ENSG00000114353	Baseline: NK vs Other	-0.399741	7.81942	2.63637	0.104462	0.252095
ENSG00000254999	Baseline: NK vs Other	0.299167	8.36171	2.63501	0.104551	0.252095
ENSG00000178719	Baseline: NK vs Other	-0.660611	6.49188	2.62274	0.105362	0.253711
ENSG00000140740	Baseline: NK vs Other	0.473178	6.84155	2.60729	0.106393	0.255239
ENSG00000258017	Baseline: NK vs Other	-0.397987	7.81645	2.60718	0.1064	0.255239
ENSG00000182220	Baseline: NK vs Other	-0.512721	7.23638	2.60688	0.10642	0.255239
ENSG00000140307	Baseline: NK vs Other	-0.441056	7.51824	2.60108	0.106811	0.255835
ENSG00000178980	Baseline: NK vs Other	0.494002	6.71068	2.59383	0.1073	0.256668
ENSG00000002549	Baseline: NK vs Other	-0.551612	6.98996	2.59086	0.107501	0.256808
ENSG00000103342	Baseline: NK vs Other	0.518866	6.61073	2.58278	0.108051	0.257781
ENSG00000186566	Baseline: NK vs Other	0.569411	6.2955	2.57882	0.108322	0.258086
ENSG00000166164	Baseline: NK vs Other	0.556172	6.41235	2.56145	0.109517	0.260591
ENSG00000164754	Baseline: NK vs Other	0.533647	6.56077	2.55018	0.110301	0.262111
ENSG00000054116	Baseline: NK vs Other	0.487513	6.73269	2.53826	0.111136	0.263681
ENSG00000205302	Baseline: NK vs Other	-0.671413	6.48412	2.53458	0.111396	0.263681
ENSG00000154582	Baseline: NK vs Other	0.399792	7.35392	2.53452	0.1114	0.263681
ENSG00000196329	Baseline: NK vs Other	0.362081	7.58221	2.51069	0.113096	0.267344
ENSG00000178951	Baseline: NK vs Other	0.539882	6.51186	2.50305	0.113645	0.268107
ENSG00000119541	Baseline: NK vs Other	0.559721	6.3277	2.50208	0.113715	0.268107
ENSG00000198791	Baseline: NK vs Other	-0.691875	6.42502	2.49524	0.114211	0.268924
ENSG00000180879	Baseline: NK vs Other	-0.252046	9.09183	2.48659	0.11484	0.270053
ENSG00000172725	Baseline: NK vs Other	-0.618446	6.73018	2.47894	0.115399	0.271016
ENSG00000068697	Baseline: NK vs Other	-0.515312	7.1353	2.47686	0.115552	0.271022
ENSG00000088986	Baseline: NK vs Other	0.259474	8.70944	2.46986	0.116067	0.271736
ENSG00000131446	Baseline: NK vs Other	-0.581645	6.82531	2.46865	0.116157	0.271736
ENSG00000049860	Baseline: NK vs Other	-0.662664	6.5513	2.46556	0.116386	0.271753
ENSG00000104529	Baseline: NK vs Other	-0.174001	10.4427	2.46448	0.116465	0.271753
ENSG00000184924	Baseline: NK vs Other	0.525549	6.43717	2.4541	0.117238	0.273201
ENSG00000174695	Baseline: NK vs Other	-0.618324	6.64959	2.44919	0.117605	0.273693
ENSG00000146223	Baseline: NK vs Other	0.514843	6.56704	2.44724	0.117751	0.273693
ENSG00000105254	Baseline: NK vs Other	0.402197	7.25624	2.41687	0.120054	0.278686
ENSG00000103035	Baseline: NK vs Other	0.420908	7.15011	2.41443	0.120242	0.278747
ENSG00000100804	Baseline: NK vs Other	-0.533475	6.97899	2.41251	0.120389	0.278747
ENSG00000204370	Baseline: NK vs Other	0.500542	6.62875	2.40611	0.120882	0.279252
ENSG00000164924	Baseline: NK vs Other	0.256253	8.69984	2.40566	0.120917	0.279252
ENSG00000089289	Baseline: NK vs Other	-0.633499	6.53728	2.3979	0.121518	0.280282
ENSG00000119421	Baseline: NK vs Other	0.526381	6.48316	2.38808	0.122283	0.281482
ENSG00000155660	Baseline: NK vs Other	-0.653116	6.50843	2.38723	0.122349	0.281482
ENSG00000205937	Baseline: NK vs Other	0.388326	7.31932	2.38282	0.122695	0.281918
ENSG00000198712	Baseline: NK vs Other	-0.123633	11.9842	2.36481	0.124119	0.284272
ENSG00000164104	Baseline: NK vs Other	0.411456	7.16249	2.36408	0.124177	0.284272
ENSG00000099385	Baseline: NK vs Other	0.523691	6.35831	2.36389	0.124192	0.284272
ENSG00000137161	Baseline: NK vs Other	-0.553992	6.85558	2.35588	0.124831	0.285372
ENSG00000160131	Baseline: NK vs Other	-0.606924	6.62413	2.35289	0.125071	0.28556
ENSG00000166295	Baseline: NK vs Other	0.321274	7.8724	2.32584	0.127261	0.28985
ENSG00000180992	Baseline: NK vs Other	0.462678	6.85213	2.32572	0.127271	0.28985
ENSG00000116754	Baseline: NK vs Other	0.3563	7.5528	2.31749	0.127945	0.291019
ENSG00000198898	Baseline: NK vs Other	-0.584645	6.66979	2.31382	0.128248	0.29134
ENSG00000133983	Baseline: NK vs Other	-0.423154	7.47579	2.30488	0.128988	0.292653
ENSG00000126247	Baseline: NK vs Other	-0.488492	7.10908	2.29296	0.129981	0.294537
ENSG00000143761	Baseline: NK vs Other	0.329896	7.80573	2.28574	0.130587	0.295322
ENSG00000074201	Baseline: NK vs Other	-0.545786	6.91125	2.28494	0.130655	0.295322
ENSG00000087460	Baseline: NK vs Other	-0.461226	7.28795	2.27937	0.131125	0.296014
ENSG00000120265	Baseline: NK vs Other	-0.617584	6.56633	2.27457	0.131531	0.29656
ENSG00000184752	Baseline: NK vs Other	-0.337713	8.0487	2.27094	0.131839	0.296885
ENSG00000182004	Baseline: NK vs Other	-0.298287	8.44161	2.26515	0.132333	0.297625
ENSG00000013374	Baseline: NK vs Other	0.541179	6.30273	2.25864	0.13289	0.298507
ENSG00000115053	Baseline: NK vs Other	0.209257	9.36193	2.25459	0.133238	0.298917
ENSG00000132432	Baseline: NK vs Other	-0.287641	8.55164	2.23904	0.134584	0.301562
ENSG00000110651	Baseline: NK vs Other	0.399556	7.1588	2.22341	0.135952	0.303891
ENSG00000162704	Baseline: NK vs Other	-0.324027	8.18503	2.22323	0.135968	0.303891
ENSG00000153113	Baseline: NK vs Other	0.414264	7.06865	2.22141	0.136129	0.303891
ENSG00000078668	Baseline: NK vs Other	0.48538	6.64244	2.21564	0.136638	0.304653
ENSG00000163636	Baseline: NK vs Other	0.47782	6.63615	2.21184	0.136974	0.304881
ENSG00000187514	Baseline: NK vs Other	-0.115324	12.2499	2.21067	0.137078	0.304881
ENSG00000089248	Baseline: NK vs Other	-0.332009	8.07801	2.20469	0.137611	0.305434
ENSG00000168090	Baseline: NK vs Other	0.407097	7.13763	2.20408	0.137665	0.305434
ENSG00000198771	Baseline: NK vs Other	0.313303	7.83604	2.19977	0.138051	0.305913
ENSG00000176101	Baseline: NK vs Other	-0.497155	7.07009	2.19166	0.138779	0.307152
ENSG00000104765	Baseline: NK vs Other	-0.606093	6.57939	2.1879	0.139118	0.307524
ENSG00000159884	Baseline: NK vs Other	0.521228	6.34525	2.1771	0.140098	0.308652
ENSG00000125868	Baseline: NK vs Other	-0.42814	7.32952	2.17611	0.140187	0.308652
ENSG00000108669	Baseline: NK vs Other	0.449133	6.76966	2.17521	0.140269	0.308652
ENSG00000100142	Baseline: NK vs Other	0.380354	7.27077	2.17475	0.140312	0.308652
ENSG00000205220	Baseline: NK vs Other	0.293304	8.09824	2.1696	0.140782	0.30931
ENSG00000105518	Baseline: NK vs Other	-0.548625	6.74157	2.1676	0.140965	0.309335
ENSG00000124783	Baseline: NK vs Other	-0.532916	6.85912	2.16551	0.141157	0.30938
ENSG00000126457	Baseline: NK vs Other	0.350144	7.51757	2.1564	0.141997	0.310722
ENSG00000128524	Baseline: NK vs Other	-0.292617	8.42684	2.15514	0.142113	0.310722
ENSG00000100100	Baseline: NK vs Other	-0.493228	7.08198	2.15031	0.14256	0.311323
ENSG00000173486	Baseline: NK vs Other	-0.365289	7.7982	2.13773	0.143734	0.313506
ENSG00000143543	Baseline: NK vs Other	0.286415	8.15146	2.13588	0.143907	0.313506
ENSG00000136167	Baseline: NK vs Other	0.306055	7.96071	2.1329	0.144187	0.313737
ENSG00000196776	Baseline: NK vs Other	0.356396	7.45341	2.13006	0.144454	0.313833
ENSG00000198625	Baseline: NK vs Other	0.375668	7.22152	2.12874	0.144579	0.313833
ENSG00000140612	Baseline: NK vs Other	0.39895	7.12107	2.12137	0.145276	0.314968
ENSG00000160888	Baseline: NK vs Other	-0.287303	8.44566	2.11895	0.145505	0.315087
ENSG00000136146	Baseline: NK vs Other	0.431763	6.88202	2.09499	0.147802	0.319676
ENSG00000168876	Baseline: NK vs Other	0.490969	6.4704	2.08694	0.148583	0.320981
ENSG00000127837	Baseline: NK vs Other	0.529431	6.24588	2.08382	0.148886	0.321253
ENSG00000179271	Baseline: NK vs Other	-0.309387	8.17088	2.06981	0.150259	0.323246
ENSG00000183558	Baseline: NK vs Other	0.412246	6.91581	2.0698	0.15026	0.323246
ENSG00000132646	Baseline: NK vs Other	0.496635	6.44701	2.06892	0.150347	0.323246
ENSG00000084070	Baseline: NK vs Other	-0.450284	7.1741	2.03964	0.153265	0.328816
ENSG00000121774	Baseline: NK vs Other	-0.440118	7.22913	2.03797	0.153433	0.328816
ENSG00000132334	Baseline: NK vs Other	0.41896	6.91666	2.03747	0.153484	0.328816
ENSG00000182196	Baseline: NK vs Other	-0.280889	8.43982	2.02412	0.154838	0.331213
ENSG00000153006	Baseline: NK vs Other	0.491233	6.35262	2.02283	0.154969	0.331213
ENSG00000165280	Baseline: NK vs Other	0.380815	7.19438	2.00961	0.156324	0.333714
ENSG00000155115	Baseline: NK vs Other	-0.437202	7.20281	2.00098	0.157217	0.335223
ENSG00000159199	Baseline: NK vs Other	-0.337358	7.88949	1.99243	0.158106	0.336642
ENSG00000101972	Baseline: NK vs Other	0.434688	6.76155	1.991	0.158255	0.336642
ENSG00000054267	Baseline: NK vs Other	0.413933	6.90826	1.98594	0.158785	0.337372
ENSG00000205581	Baseline: NK vs Other	0.266976	8.27111	1.97932	0.159482	0.338066
ENSG00000077380	Baseline: NK vs Other	-0.425578	7.24904	1.97927	0.159486	0.338066
ENSG00000100941	Baseline: NK vs Other	0.391351	7.06736	1.97682	0.159745	0.338216
ENSG00000111639	Baseline: NK vs Other	-0.364394	7.66656	1.96856	0.16062	0.339672
ENSG00000105373	Baseline: NK vs Other	-0.231008	8.97084	1.96373	0.161134	0.34036
ENSG00000205155	Baseline: NK vs Other	0.418614	6.82707	1.96027	0.161504	0.340681
ENSG00000147274	Baseline: NK vs Other	-0.315976	8.05087	1.95878	0.161663	0.340681
ENSG00000155307	Baseline: NK vs Other	-0.471422	7.0236	1.95487	0.162082	0.341166
ENSG00000257727	Baseline: NK vs Other	0.379226	7.19845	1.95275	0.162309	0.341247
ENSG00000048740	Baseline: NK vs Other	0.407928	6.99915	1.94762	0.162863	0.341303
ENSG00000170430	Baseline: NK vs Other	0.483589	6.34148	1.94754	0.162871	0.341303
ENSG00000152082	Baseline: NK vs Other	0.239352	8.60676	1.94724	0.162903	0.341303
ENSG00000143384	Baseline: NK vs Other	-0.551133	6.65547	1.92601	0.165215	0.345672
ENSG00000139644	Baseline: NK vs Other	-0.252238	8.69432	1.92458	0.165371	0.345672
ENSG00000099817	Baseline: NK vs Other	0.353958	7.34142	1.91887	0.166	0.346581
ENSG00000187735	Baseline: NK vs Other	0.395102	6.99304	1.91715	0.16619	0.346581
ENSG00000145779	Baseline: NK vs Other	-0.488696	6.89642	1.90477	0.167564	0.34865
ENSG00000170348	Baseline: NK vs Other	0.399749	6.94881	1.90473	0.167568	0.34865
ENSG00000054148	Baseline: NK vs Other	-0.349322	7.73288	1.89662	0.168476	0.350136
ENSG00000076944	Baseline: NK vs Other	-0.546816	6.62683	1.88787	0.169462	0.351779
ENSG00000099795	Baseline: NK vs Other	0.265832	8.17271	1.88333	0.169975	0.35244
ENSG00000119632	Baseline: NK vs Other	-0.407298	7.27683	1.88038	0.17031	0.352545
ENSG00000173418	Baseline: NK vs Other	-0.451838	7.09724	1.87944	0.170416	0.352545
ENSG00000131495	Baseline: NK vs Other	-0.320238	7.94559	1.86667	0.171876	0.355159
ENSG00000158411	Baseline: NK vs Other	0.434129	6.75241	1.86136	0.172487	0.356013
ENSG00000111229	Baseline: NK vs Other	-0.19136	9.5738	1.85782	0.172896	0.356249
ENSG00000173660	Baseline: NK vs Other	-0.242432	8.75103	1.85695	0.172996	0.356249
ENSG00000085662	Baseline: NK vs Other	0.452409	6.58093	1.84781	0.174057	0.357844
ENSG00000143621	Baseline: NK vs Other	0.372645	7.11774	1.84687	0.174166	0.357844
ENSG00000103769	Baseline: NK vs Other	0.476978	6.41038	1.84321	0.174594	0.358314
ENSG00000078369	Baseline: NK vs Other	-0.541238	6.59293	1.8398	0.174993	0.358626
ENSG00000198786	Baseline: NK vs Other	-0.197111	9.447	1.83853	0.175143	0.358626
ENSG00000101421	Baseline: NK vs Other	0.374194	7.12917	1.82874	0.176295	0.360577
ENSG00000137876	Baseline: NK vs Other	-0.360881	7.56556	1.82259	0.177024	0.361181
ENSG00000100129	Baseline: NK vs Other	-0.294635	8.16267	1.82205	0.177088	0.361181
ENSG00000141504	Baseline: NK vs Other	0.465714	6.4756	1.82119	0.17719	0.361181
ENSG00000138668	Baseline: NK vs Other	-0.330024	7.80724	1.81567	0.177848	0.362113
ENSG00000089053	Baseline: NK vs Other	0.454863	6.50131	1.8075	0.178827	0.363418
ENSG00000162368	Baseline: NK vs Other	-0.55402	6.51189	1.80615	0.17899	0.363418
ENSG00000204574	Baseline: NK vs Other	0.36755	7.13408	1.80529	0.179093	0.363418
ENSG00000115685	Baseline: NK vs Other	0.437103	6.63709	1.80178	0.179517	0.363558
ENSG00000136732	Baseline: NK vs Other	0.296849	7.76147	1.80026	0.1797	0.363558
ENSG00000174953	Baseline: NK vs Other	-0.51622	6.72494	1.79971	0.179766	0.363558
ENSG00000161011	Baseline: NK vs Other	-0.353112	7.58454	1.78973	0.180978	0.3656
ENSG00000126777	Baseline: NK vs Other	0.279173	7.94274	1.7772	0.182512	0.368288
ENSG00000017797	Baseline: NK vs Other	0.475675	6.34947	1.76452	0.184081	0.369847
ENSG00000147010	Baseline: NK vs Other	0.402646	6.80292	1.76451	0.184081	0.369847
ENSG00000089220	Baseline: NK vs Other	-0.337259	7.69575	1.76434	0.184103	0.369847
ENSG00000029363	Baseline: NK vs Other	0.344197	7.28739	1.76433	0.184104	0.369847
ENSG00000087302	Baseline: NK vs Other	0.309061	7.57272	1.75721	0.184991	0.371215
ENSG00000215845	Baseline: NK vs Other	0.322472	7.44797	1.75483	0.18529	0.371402
ENSG00000167085	Baseline: NK vs Other	-0.378011	7.3892	1.75187	0.185661	0.371733
ENSG00000172354	Baseline: NK vs Other	0.359919	7.13704	1.73355	0.187976	0.375034
ENSG00000188186	Baseline: NK vs Other	-0.226967	8.84718	1.73321	0.18802	0.375034
ENSG00000134440	Baseline: NK vs Other	-0.44699	6.94394	1.73287	0.188064	0.375034
ENSG00000136819	Baseline: NK vs Other	0.346478	7.25249	1.73166	0.188217	0.375034
ENSG00000053254	Baseline: NK vs Other	0.471947	6.3591	1.73064	0.188347	0.375034
ENSG00000168291	Baseline: NK vs Other	0.465379	6.3131	1.69182	0.19338	0.384401
ENSG00000182866	Baseline: NK vs Other	0.312196	7.51912	1.69108	0.193478	0.384401
ENSG00000092820	Baseline: NK vs Other	0.343174	7.21134	1.68286	0.194563	0.386133
ENSG00000102007	Baseline: NK vs Other	0.368858	7.0292	1.68071	0.194849	0.386192
ENSG00000136527	Baseline: NK vs Other	0.247512	8.30782	1.67942	0.19502	0.386192
ENSG00000110367	Baseline: NK vs Other	0.395891	6.7907	1.66314	0.197199	0.389913
ENSG00000117632	Baseline: NK vs Other	-0.482183	6.79841	1.6605	0.197554	0.389913
ENSG00000105701	Baseline: NK vs Other	0.328905	7.3359	1.66008	0.197612	0.389913
ENSG00000161057	Baseline: NK vs Other	-0.531742	6.43776	1.65807	0.197883	0.389913
ENSG00000101132	Baseline: NK vs Other	0.400259	6.82981	1.65735	0.197979	0.389913
ENSG00000125148	Baseline: NK vs Other	0.249057	8.20097	1.65505	0.198291	0.390102
ENSG00000103266	Baseline: NK vs Other	0.387259	6.89163	1.65121	0.198813	0.390426
ENSG00000165672	Baseline: NK vs Other	-0.416758	7.07332	1.65065	0.198888	0.390426
ENSG00000151461	Baseline: NK vs Other	0.290882	7.70066	1.64771	0.199289	0.39058
ENSG00000113712	Baseline: NK vs Other	-0.435111	6.95644	1.6469	0.199399	0.39058
ENSG00000166598	Baseline: NK vs Other	-0.242289	8.53183	1.62624	0.202242	0.395289
ENSG00000135655	Baseline: NK vs Other	-0.478973	6.71539	1.62377	0.202586	0.395289
ENSG00000102096	Baseline: NK vs Other	-0.453637	6.80218	1.62252	0.202759	0.395289
ENSG00000047410	Baseline: NK vs Other	-0.364693	7.36854	1.62213	0.202813	0.395289
ENSG00000166920	Baseline: NK vs Other	-0.56388	6.40729	1.62081	0.202997	0.395289
ENSG00000084093	Baseline: NK vs Other	0.475695	6.13708	1.61911	0.203234	0.395289
ENSG00000166794	Baseline: NK vs Other	0.203382	8.85087	1.61839	0.203335	0.395289
ENSG00000142507	Baseline: NK vs Other	-0.289606	7.99949	1.60631	0.205029	0.398153
ENSG00000198804	Baseline: NK vs Other	0.0980636	12.1402	1.60009	0.205909	0.399194
ENSG00000168255	Baseline: NK vs Other	0.37992	6.93585	1.59854	0.206128	0.399194
ENSG00000116288	Baseline: NK vs Other	0.209077	8.74167	1.59784	0.206228	0.399194
ENSG00000114125	Baseline: NK vs Other	0.362366	7.03149	1.59156	0.207121	0.400493
ENSG00000117984	Baseline: NK vs Other	-0.228801	8.70652	1.58599	0.207919	0.401606
ENSG00000114439	Baseline: NK vs Other	0.440229	6.35421	1.57865	0.208974	0.403005
ENSG00000172183	Baseline: NK vs Other	0.260043	7.98094	1.57765	0.209117	0.403005
ENSG00000186395	Baseline: NK vs Other	0.248881	8.1369	1.5763	0.209313	0.403005
ENSG00000111913	Baseline: NK vs Other	-0.414086	7.11658	1.56892	0.210382	0.404633
ENSG00000179144	Baseline: NK vs Other	0.175614	9.3577	1.56222	0.211358	0.406077
ENSG00000007520	Baseline: NK vs Other	0.420481	6.48721	1.55266	0.212762	0.40834
ENSG00000141552	Baseline: NK vs Other	0.261603	7.94208	1.54334	0.21414	0.410157
ENSG00000126067	Baseline: NK vs Other	-0.344666	7.4244	1.54318	0.214163	0.410157
ENSG00000165637	Baseline: NK vs Other	0.335427	7.19915	1.53899	0.214786	0.410915
ENSG00000104964	Baseline: NK vs Other	0.224733	8.43049	1.53211	0.215813	0.412052
ENSG00000132424	Baseline: NK vs Other	0.227878	8.37727	1.53196	0.215837	0.412052
ENSG00000107581	Baseline: NK vs Other	-0.385927	7.14992	1.52237	0.217279	0.414366
ENSG00000064601	Baseline: NK vs Other	-0.479979	6.60996	1.5208	0.217516	0.414369
ENSG00000114331	Baseline: NK vs Other	0.449905	6.29132	1.51933	0.217739	0.414369
ENSG00000006015	Baseline: NK vs Other	-0.345067	7.49052	1.51639	0.218185	0.414569
ENSG00000163319	Baseline: NK vs Other	0.338143	7.17828	1.51561	0.218303	0.414569
ENSG00000108774	Baseline: NK vs Other	-0.40815	7.01015	1.51025	0.219119	0.415681
ENSG00000185236	Baseline: NK vs Other	0.428438	6.45236	1.49849	0.220921	0.418557
ENSG00000081320	Baseline: NK vs Other	0.351208	7.05023	1.49734	0.221098	0.418557
ENSG00000163714	Baseline: NK vs Other	0.331262	7.16987	1.4893	0.222343	0.420109
ENSG00000158869	Baseline: NK vs Other	-0.153079	9.97778	1.48904	0.222383	0.420109
ENSG00000065548	Baseline: NK vs Other	0.314832	7.30568	1.48602	0.222852	0.420555
ENSG00000162894	Baseline: NK vs Other	-0.376815	7.21804	1.47557	0.224486	0.42297
ENSG00000213639	Baseline: NK vs Other	-0.434245	6.77776	1.47485	0.2246	0.42297
ENSG00000085231	Baseline: NK vs Other	0.34809	7.05531	1.4718	0.225079	0.42343
ENSG00000205544	Baseline: NK vs Other	-0.367629	7.24899	1.46222	0.226596	0.425633
ENSG00000255302	Baseline: NK vs Other	0.273245	7.70737	1.46033	0.226896	0.425633
ENSG00000114686	Baseline: NK vs Other	-0.499953	6.52979	1.45994	0.226957	0.425633
ENSG00000080824	Baseline: NK vs Other	0.17365	9.2754	1.45588	0.227605	0.426405
ENSG00000127445	Baseline: NK vs Other	0.362505	6.89105	1.45338	0.228004	0.42671
ENSG00000146066	Baseline: NK vs Other	-0.254865	8.20606	1.44824	0.228827	0.427518
ENSG00000105323	Baseline: NK vs Other	-0.497708	6.53329	1.44774	0.228909	0.427518
ENSG00000111843	Baseline: NK vs Other	-0.439469	6.82483	1.44547	0.229274	0.427758
ENSG00000198408	Baseline: NK vs Other	0.403477	6.54259	1.43553	0.230881	0.430208
ENSG00000067560	Baseline: NK vs Other	-0.223625	8.58362	1.43441	0.231064	0.430208
ENSG00000109390	Baseline: NK vs Other	-0.290985	7.82748	1.43181	0.231487	0.430551
ENSG00000115310	Baseline: NK vs Other	-0.386162	7.07957	1.40893	0.235252	0.437104
ENSG00000143256	Baseline: NK vs Other	-0.287607	7.78506	1.39728	0.237196	0.440263
ENSG00000196235	Baseline: NK vs Other	0.405567	6.48353	1.39578	0.237448	0.440279
ENSG00000067829	Baseline: NK vs Other	-0.50537	6.37982	1.39037	0.238359	0.441515
ENSG00000106028	Baseline: NK vs Other	0.23286	8.12181	1.38555	0.239175	0.442571
ENSG00000162191	Baseline: NK vs Other	-0.261892	8.03132	1.37765	0.240519	0.44445
ENSG00000112739	Baseline: NK vs Other	0.358628	6.82383	1.3767	0.240682	0.44445
ENSG00000114209	Baseline: NK vs Other	-0.471402	6.54475	1.3744	0.241074	0.444666
ENSG00000129103	Baseline: NK vs Other	0.369783	6.78018	1.37313	0.241292	0.444666
ENSG00000138279	Baseline: NK vs Other	-0.406612	6.85254	1.3542	0.244562	0.450233
ENSG00000174891	Baseline: NK vs Other	0.329149	7.05604	1.34862	0.245536	0.450862
ENSG00000112576	Baseline: NK vs Other	0.318404	7.17022	1.3471	0.245803	0.450862
ENSG00000197982	Baseline: NK vs Other	0.398901	6.46441	1.34666	0.24588	0.450862
ENSG00000173726	Baseline: NK vs Other	-0.370317	7.13228	1.34547	0.246089	0.450862
ENSG00000125835	Baseline: NK vs Other	0.240385	8.02816	1.34511	0.246152	0.450862
ENSG00000119705	Baseline: NK vs Other	-0.242605	8.24898	1.34318	0.246491	0.451026
ENSG00000185262	Baseline: NK vs Other	0.431091	6.2336	1.34176	0.246741	0.451026
ENSG00000169057	Baseline: NK vs Other	0.360345	6.73719	1.33404	0.248104	0.45306
ENSG00000102317	Baseline: NK vs Other	0.216821	8.32754	1.33113	0.248622	0.453546
ENSG00000150093	Baseline: NK vs Other	0.327447	6.98893	1.32482	0.249746	0.455137
ENSG00000120616	Baseline: NK vs Other	0.350636	6.85648	1.32199	0.250253	0.455601
ENSG00000118363	Baseline: NK vs Other	0.236275	8.04052	1.31662	0.251217	0.456896
ENSG00000065809	Baseline: NK vs Other	0.294773	7.33255	1.31346	0.251787	0.457039
ENSG00000134453	Baseline: NK vs Other	0.34468	6.86324	1.31337	0.251802	0.457039
ENSG00000136279	Baseline: NK vs Other	0.353779	6.85142	1.30632	0.253079	0.458896
ENSG00000146425	Baseline: NK vs Other	-0.418321	6.80936	1.304	0.253501	0.4592
ENSG00000172757	Baseline: NK vs Other	0.121129	10.4372	1.27901	0.2581	0.466877
ENSG00000100664	Baseline: NK vs Other	0.265038	7.56866	1.27817	0.258256	0.466877
ENSG00000005059	Baseline: NK vs Other	-0.319257	7.36603	1.27269	0.25928	0.468259
ENSG00000112514	Baseline: NK vs Other	-0.244415	8.1424	1.26666	0.260411	0.469832
ENSG00000104805	Baseline: NK vs Other	0.390832	6.46935	1.25562	0.262499	0.472834
ENSG00000134049	Baseline: NK vs Other	0.376081	6.60365	1.2551	0.262598	0.472834
ENSG00000143924	Baseline: NK vs Other	-0.399758	6.819	1.24954	0.263658	0.473825
ENSG00000206573	Baseline: NK vs Other	0.391113	6.39105	1.24945	0.263673	0.473825
ENSG00000143553	Baseline: NK vs Other	0.415205	6.17525	1.24787	0.263976	0.473897
ENSG00000000419	Baseline: NK vs Other	0.38935	6.41916	1.24034	0.265422	0.47602
ENSG00000096384	Baseline: NK vs Other	-0.143816	9.85931	1.23398	0.266652	0.477751
ENSG00000004534	Baseline: NK vs Other	0.36489	6.63941	1.23075	0.267277	0.478049
ENSG00000163386	Baseline: NK vs Other	-0.397196	6.79662	1.23039	0.267348	0.478049
ENSG00000228300	Baseline: NK vs Other	-0.376541	6.93051	1.2206	0.26926	0.480993
ENSG00000255198	Baseline: NK vs Other	-0.296924	7.55777	1.21887	0.2696	0.481124
ENSG00000132676	Baseline: NK vs Other	0.392563	6.36867	1.21714	0.26994	0.481255
ENSG00000133226	Baseline: NK vs Other	0.204255	8.38242	1.21431	0.270496	0.481771
ENSG00000186184	Baseline: NK vs Other	0.304806	7.17033	1.20832	0.271681	0.483404
ENSG00000168899	Baseline: NK vs Other	0.32348	6.99328	1.20591	0.27216	0.48378
ENSG00000174903	Baseline: NK vs Other	0.359944	6.67291	1.20306	0.272727	0.484287
ENSG00000122033	Baseline: NK vs Other	0.333771	6.86383	1.20072	0.273194	0.484287
ENSG00000105220	Baseline: NK vs Other	0.353667	6.66074	1.19843	0.273652	0.484287
ENSG00000153774	Baseline: NK vs Other	0.357925	6.69885	1.19623	0.274093	0.484287
ENSG00000169714	Baseline: NK vs Other	0.171107	8.93688	1.19582	0.274176	0.484287
ENSG00000164687	Baseline: NK vs Other	-0.23779	8.12142	1.19491	0.274358	0.484287
ENSG00000117592	Baseline: NK vs Other	0.308279	7.08851	1.19402	0.274537	0.484287
ENSG00000254505	Baseline: NK vs Other	0.258055	7.57769	1.19375	0.27459	0.484287
ENSG00000114861	Baseline: NK vs Other	-0.260252	7.83009	1.18746	0.275858	0.485616
ENSG00000145050	Baseline: NK vs Other	0.269675	7.4218	1.18682	0.275988	0.485616
ENSG00000116560	Baseline: NK vs Other	-0.371229	6.95261	1.18602	0.27615	0.485616
ENSG00000007080	Baseline: NK vs Other	0.370537	6.60128	1.18188	0.276989	0.486617
ENSG00000123353	Baseline: NK vs Other	-0.437974	6.54652	1.17976	0.277421	0.486901
ENSG00000147140	Baseline: NK vs Other	0.336182	6.81114	1.17628	0.27813	0.487673
ENSG00000152234	Baseline: NK vs Other	-0.237774	8.10662	1.17451	0.278493	0.487836
ENSG00000162194	Baseline: NK vs Other	-0.334548	7.12041	1.16988	0.279441	0.488767
ENSG00000186298	Baseline: NK vs Other	-0.423931	6.50646	1.16928	0.279566	0.488767
ENSG00000168288	Baseline: NK vs Other	0.376636	6.42669	1.16383	0.280689	0.490255
ENSG00000164615	Baseline: NK vs Other	-0.432661	6.53105	1.15055	0.283449	0.494282
ENSG00000175324	Baseline: NK vs Other	0.347458	6.62772	1.15011	0.283542	0.494282
ENSG00000134294	Baseline: NK vs Other	0.311136	7.01209	1.14807	0.28397	0.494551
ENSG00000008128	Baseline: NK vs Other	0.345092	6.67814	1.14641	0.284317	0.494679
ENSG00000133316	Baseline: NK vs Other	-0.273603	7.57856	1.14363	0.284902	0.49522
ENSG00000115234	Baseline: NK vs Other	0.335883	6.77303	1.13943	0.285788	0.49604
ENSG00000159840	Baseline: NK vs Other	-0.365059	6.87793	1.13879	0.285924	0.49604
ENSG00000091640	Baseline: NK vs Other	0.319228	6.9019	1.13671	0.286364	0.496272
ENSG00000205981	Baseline: NK vs Other	0.335899	6.73936	1.1343	0.286877	0.496272
ENSG00000242372	Baseline: NK vs Other	0.277929	7.27381	1.13311	0.287129	0.496272
ENSG00000078808	Baseline: NK vs Other	0.371295	6.43277	1.13248	0.287263	0.496272
ENSG00000162980	Baseline: NK vs Other	0.370519	6.43278	1.13097	0.287585	0.496272
ENSG00000150316	Baseline: NK vs Other	-0.347934	7.02127	1.12987	0.28782	0.496272
ENSG00000102309	Baseline: NK vs Other	0.333502	6.83427	1.12911	0.28798	0.496272
ENSG00000118816	Baseline: NK vs Other	-0.233095	8.07071	1.1238	0.289117	0.497755
ENSG00000166012	Baseline: NK vs Other	-0.369888	6.86655	1.11832	0.290296	0.49931
ENSG00000125991	Baseline: NK vs Other	-0.350891	7.03292	1.10586	0.293	0.50348
ENSG00000231360	Baseline: NK vs Other	0.34463	6.65422	1.10065	0.29414	0.504248
ENSG00000240972	Baseline: NK vs Other	-0.142162	9.70964	1.10039	0.294196	0.504248
ENSG00000152291	Baseline: NK vs Other	-0.337351	7.02097	1.09999	0.294285	0.504248
ENSG00000166562	Baseline: NK vs Other	-0.315028	7.20061	1.08846	0.296829	0.508126
ENSG00000131508	Baseline: NK vs Other	0.237214	7.71879	1.07168	0.300582	0.513697
ENSG00000126749	Baseline: NK vs Other	0.376009	6.32462	1.07137	0.300652	0.513697
ENSG00000102144	Baseline: NK vs Other	-0.220848	8.16879	1.06541	0.301999	0.515511
ENSG00000130313	Baseline: NK vs Other	-0.351911	6.92281	1.05979	0.303278	0.517205
ENSG00000196262	Baseline: NK vs Other	-0.133721	9.83753	1.04887	0.305783	0.520984
ENSG00000085224	Baseline: NK vs Other	0.311622	6.80953	1.04442	0.30681	0.522242
ENSG00000069493	Baseline: NK vs Other	-0.401045	6.55441	1.0411	0.30758	0.52306
ENSG00000244687	Baseline: NK vs Other	0.377441	6.34272	1.03869	0.30814	0.52352
ENSG00000182117	Baseline: NK vs Other	0.180718	8.51215	1.02785	0.31068	0.527339
ENSG00000187051	Baseline: NK vs Other	0.240924	7.55585	1.02253	0.311934	0.52897
ENSG00000166136	Baseline: NK vs Other	-0.226349	8.02132	1.00794	0.315411	0.534364
ENSG00000142089	Baseline: NK vs Other	0.308901	6.89309	1.00237	0.316753	0.535696
ENSG00000134308	Baseline: NK vs Other	0.289905	7.0436	1.00221	0.316791	0.535696
ENSG00000150753	Baseline: NK vs Other	0.289982	7.04228	0.999836	0.317365	0.536166
ENSG00000168259	Baseline: NK vs Other	0.284864	7.05593	0.9956	0.318392	0.536705
ENSG00000103994	Baseline: NK vs Other	-0.392205	6.53778	0.995593	0.318394	0.536705
ENSG00000108061	Baseline: NK vs Other	0.361228	6.37753	0.994845	0.318576	0.536705
ENSG00000171159	Baseline: NK vs Other	-0.238391	7.79029	0.988254	0.320184	0.538912
ENSG00000156256	Baseline: NK vs Other	0.312056	6.82154	0.986525	0.320608	0.539123
ENSG00000174547	Baseline: NK vs Other	-0.347731	6.8095	0.980426	0.322108	0.540758
ENSG00000187239	Baseline: NK vs Other	0.244065	7.45432	0.980139	0.322179	0.540758
ENSG00000011600	Baseline: NK vs Other	-0.0912702	11.2056	0.977885	0.322736	0.54119
ENSG00000135390	Baseline: NK vs Other	-0.13079	9.78739	0.973809	0.323747	0.542381
ENSG00000179950	Baseline: NK vs Other	0.30797	6.79452	0.962546	0.326561	0.545907
ENSG00000175334	Baseline: NK vs Other	-0.265226	7.48645	0.961803	0.326748	0.545907
ENSG00000198356	Baseline: NK vs Other	-0.39672	6.47852	0.961245	0.326888	0.545907
ENSG00000169554	Baseline: NK vs Other	0.268773	7.14266	0.96056	0.32706	0.545907
ENSG00000130724	Baseline: NK vs Other	0.232651	7.56845	0.954984	0.328468	0.547086
ENSG00000176731	Baseline: NK vs Other	-0.244111	7.7031	0.954881	0.328495	0.547086
ENSG00000130826	Baseline: NK vs Other	0.307176	6.77217	0.953808	0.328766	0.547086
ENSG00000010244	Baseline: NK vs Other	0.296516	6.87712	0.952972	0.328979	0.547086
ENSG00000126709	Baseline: NK vs Other	-0.286477	7.32595	0.951131	0.329446	0.54736
ENSG00000167797	Baseline: NK vs Other	0.262804	7.19894	0.947573	0.330352	0.54836
ENSG00000215021	Baseline: NK vs Other	-0.301062	7.1192	0.945013	0.331006	0.548942
ENSG00000140497	Baseline: NK vs Other	-0.360814	6.65061	0.943669	0.33135	0.549008
ENSG00000204264	Baseline: NK vs Other	0.186059	8.25477	0.933675	0.333924	0.552628
ENSG00000120963	Baseline: NK vs Other	-0.216558	8.01133	0.932815	0.334147	0.552628
ENSG00000070081	Baseline: NK vs Other	-0.310177	7.0469	0.927868	0.335432	0.553994
ENSG00000134001	Baseline: NK vs Other	-0.416686	6.36567	0.927274	0.335587	0.553994
ENSG00000105185	Baseline: NK vs Other	-0.289921	7.22782	0.92421	0.336386	0.554781
ENSG00000105669	Baseline: NK vs Other	0.182265	8.29644	0.921833	0.337009	0.554781
ENSG00000070831	Baseline: NK vs Other	-0.179244	8.54341	0.920798	0.33728	0.554781
ENSG00000185624	Baseline: NK vs Other	-0.278601	7.29382	0.920751	0.337292	0.554781
ENSG00000136156	Baseline: NK vs Other	-0.132965	9.5785	0.913118	0.339303	0.557148
ENSG00000171530	Baseline: NK vs Other	-0.170342	8.69929	0.912946	0.339348	0.557148
ENSG00000089280	Baseline: NK vs Other	0.197034	8.02306	0.907222	0.340867	0.558847
ENSG00000175354	Baseline: NK vs Other	0.324975	6.50887	0.906715	0.341002	0.558847
ENSG00000111642	Baseline: NK vs Other	0.336237	6.43883	0.899714	0.342873	0.561403
ENSG00000130204	Baseline: NK vs Other	0.349654	6.35284	0.895035	0.344131	0.562953
ENSG00000084072	Baseline: NK vs Other	0.349087	6.31211	0.891994	0.344951	0.563524
ENSG00000114503	Baseline: NK vs Other	-0.372108	6.46002	0.891432	0.345104	0.563524
ENSG00000179933	Baseline: NK vs Other	-0.382179	6.48842	0.889478	0.345633	0.563753
ENSG00000272211	Baseline: NK vs Other	0.348344	6.39207	0.888609	0.345868	0.563753
ENSG00000044574	Baseline: NK vs Other	-0.23266	7.7579	0.886358	0.34648	0.564241
ENSG00000164022	Baseline: NK vs Other	-0.322249	6.86155	0.880539	0.348068	0.566316
ENSG00000164096	Baseline: NK vs Other	-0.193249	8.27456	0.876271	0.349239	0.56771
ENSG00000204256	Baseline: NK vs Other	0.304303	6.69014	0.871221	0.350631	0.569461
ENSG00000172590	Baseline: NK vs Other	-0.230619	7.73123	0.868587	0.351361	0.570132
ENSG00000115286	Baseline: NK vs Other	0.216994	7.62478	0.865673	0.35217	0.570932
ENSG00000234545	Baseline: NK vs Other	-0.305125	7.01464	0.863426	0.352796	0.571434
ENSG00000100353	Baseline: NK vs Other	0.219868	7.55572	0.853217	0.355657	0.575492
ENSG00000071462	Baseline: NK vs Other	-0.351897	6.66743	0.851571	0.356122	0.575492
ENSG00000115484	Baseline: NK vs Other	-0.286357	7.12043	0.851093	0.356257	0.575492
ENSG00000165775	Baseline: NK vs Other	-0.373703	6.44765	0.847562	0.357257	0.576181
ENSG00000134516	Baseline: NK vs Other	-0.398267	6.3033	0.847333	0.357322	0.576181
ENSG00000071994	Baseline: NK vs Other	0.33074	6.36016	0.836744	0.360343	0.580535
ENSG00000075239	Baseline: NK vs Other	0.330061	6.43066	0.835618	0.360667	0.580538
ENSG00000162385	Baseline: NK vs Other	0.22344	7.45824	0.824581	0.363858	0.585153
ENSG00000120690	Baseline: NK vs Other	-0.292175	7.02284	0.819496	0.365341	0.587016
ENSG00000213246	Baseline: NK vs Other	-0.245121	7.47055	0.816621	0.366183	0.587846
ENSG00000107223	Baseline: NK vs Other	0.140519	8.96786	0.810878	0.367874	0.590036
ENSG00000198851	Baseline: NK vs Other	-0.20293	8.01846	0.809561	0.368264	0.590137
ENSG00000010256	Baseline: NK vs Other	-0.289588	7.06844	0.807468	0.368883	0.590333
ENSG00000110917	Baseline: NK vs Other	-0.325498	6.71338	0.80694	0.36904	0.590333
ENSG00000116649	Baseline: NK vs Other	0.217616	7.50899	0.804666	0.369715	0.590689
ENSG00000189159	Baseline: NK vs Other	0.281021	6.77697	0.803989	0.369917	0.590689
ENSG00000115524	Baseline: NK vs Other	0.245689	7.21024	0.802846	0.370257	0.590711
ENSG00000198938	Baseline: NK vs Other	-0.0702392	12.1329	0.800054	0.37109	0.591417
ENSG00000163811	Baseline: NK vs Other	-0.307478	6.88503	0.79917	0.371355	0.591417
ENSG00000184840	Baseline: NK vs Other	-0.25006	7.39668	0.796143	0.372262	0.592019
ENSG00000107262	Baseline: NK vs Other	-0.373855	6.34168	0.795693	0.372398	0.592019
ENSG00000108622	Baseline: NK vs Other	0.315688	6.41303	0.794632	0.372716	0.592019
ENSG00000161960	Baseline: NK vs Other	-0.12106	9.67492	0.79331	0.373114	0.59213
ENSG00000167658	Baseline: NK vs Other	-0.128081	9.43411	0.785029	0.375621	0.595584
ENSG00000143119	Baseline: NK vs Other	0.222252	7.44095	0.783501	0.376086	0.595799
ENSG00000143575	Baseline: NK vs Other	-0.338696	6.60405	0.781582	0.376671	0.596203
ENSG00000115091	Baseline: NK vs Other	0.217382	7.40214	0.775954	0.378394	0.598407
ENSG00000141543	Baseline: NK vs Other	0.298151	6.59358	0.770596	0.380046	0.599937
ENSG00000108424	Baseline: NK vs Other	0.264912	6.94339	0.770485	0.38008	0.599937
ENSG00000006114	Baseline: NK vs Other	0.292315	6.62973	0.769584	0.380359	0.599937
ENSG00000103363	Baseline: NK vs Other	-0.11536	9.79252	0.768015	0.380845	0.600179
ENSG00000099800	Baseline: NK vs Other	-0.205318	7.86499	0.764812	0.38184	0.601223
ENSG00000127824	Baseline: NK vs Other	-0.354574	6.43387	0.760669	0.383132	0.602732
ENSG00000113851	Baseline: NK vs Other	-0.352859	6.5164	0.755896	0.384629	0.603314
ENSG00000130414	Baseline: NK vs Other	0.30744	6.4215	0.755807	0.384657	0.603314
ENSG00000214046	Baseline: NK vs Other	0.307422	6.40604	0.755304	0.384815	0.603314
ENSG00000117523	Baseline: NK vs Other	0.1887	7.89697	0.754645	0.385022	0.603314
ENSG00000173193	Baseline: NK vs Other	-0.342879	6.43902	0.753782	0.385294	0.603314
ENSG00000058272	Baseline: NK vs Other	0.28919	6.59955	0.751423	0.386039	0.603314
ENSG00000138385	Baseline: NK vs Other	-0.243017	7.39499	0.75134	0.386065	0.603314
ENSG00000150779	Baseline: NK vs Other	-0.217184	7.68328	0.750995	0.386174	0.603314
ENSG00000074800	Baseline: NK vs Other	-0.117355	9.67776	0.747709	0.387215	0.604234
ENSG00000071553	Baseline: NK vs Other	0.318508	6.36324	0.746126	0.387718	0.604234
ENSG00000079332	Baseline: NK vs Other	0.275684	6.73509	0.745973	0.387767	0.604234
ENSG00000140374	Baseline: NK vs Other	0.325338	6.33957	0.743851	0.388443	0.60465
ENSG00000124831	Baseline: NK vs Other	0.199041	7.66743	0.743033	0.388704	0.60465
ENSG00000128609	Baseline: NK vs Other	-0.340006	6.46819	0.739719	0.389763	0.605277
ENSG00000117133	Baseline: NK vs Other	-0.350052	6.40949	0.739678	0.389777	0.605277
ENSG00000112110	Baseline: NK vs Other	-0.319263	6.71484	0.73754	0.390463	0.605821
ENSG00000145833	Baseline: NK vs Other	0.207924	7.49679	0.734337	0.391493	0.606899
ENSG00000141741	Baseline: NK vs Other	0.284177	6.64031	0.731894	0.392282	0.607601
ENSG00000082515	Baseline: NK vs Other	-0.347191	6.4296	0.728431	0.393405	0.608347
ENSG00000089063	Baseline: NK vs Other	-0.301431	6.79908	0.728328	0.393438	0.608347
ENSG00000180370	Baseline: NK vs Other	-0.315552	6.72055	0.72331	0.395073	0.609558
ENSG00000106829	Baseline: NK vs Other	0.257147	6.86112	0.722642	0.395291	0.609558
ENSG00000198843	Baseline: NK vs Other	0.241369	7.12634	0.722397	0.395371	0.609558
ENSG00000091317	Baseline: NK vs Other	0.293364	6.54808	0.71998	0.396163	0.609558
ENSG00000257621	Baseline: NK vs Other	0.256586	6.90818	0.719875	0.396197	0.609558
ENSG00000105202	Baseline: NK vs Other	-0.191752	7.98885	0.719725	0.396247	0.609558
ENSG00000245164	Baseline: NK vs Other	0.223369	7.27507	0.717749	0.396896	0.610037
ENSG00000136709	Baseline: NK vs Other	0.326744	6.17753	0.715754	0.397553	0.610527
ENSG00000159377	Baseline: NK vs Other	-0.314123	6.69336	0.712739	0.398549	0.611207
ENSG00000174720	Baseline: NK vs Other	0.247792	6.95688	0.712365	0.398672	0.611207
ENSG00000083457	Baseline: NK vs Other	0.291625	6.56288	0.708913	0.399817	0.612443
ENSG00000124570	Baseline: NK vs Other	0.295789	6.4224	0.703166	0.401734	0.614394
ENSG00000135486	Baseline: NK vs Other	-0.101942	10.0599	0.702054	0.402107	0.614394
ENSG00000183726	Baseline: NK vs Other	0.199028	7.55394	0.702039	0.402112	0.614394
ENSG00000144381	Baseline: NK vs Other	-0.170545	8.29224	0.699619	0.402924	0.615115
ENSG00000126653	Baseline: NK vs Other	0.265535	6.79388	0.697802	0.403535	0.615482
ENSG00000179632	Baseline: NK vs Other	0.278831	6.56297	0.69573	0.404235	0.615482
ENSG00000163902	Baseline: NK vs Other	-0.287598	6.86563	0.695327	0.404371	0.615482
ENSG00000048162	Baseline: NK vs Other	-0.33932	6.44182	0.694444	0.404669	0.615482
ENSG00000113460	Baseline: NK vs Other	-0.33887	6.43891	0.693854	0.404869	0.615482
ENSG00000124380	Baseline: NK vs Other	0.287596	6.49628	0.689341	0.406401	0.617013
ENSG00000099783	Baseline: NK vs Other	0.157537	8.3279	0.688877	0.406559	0.617013
ENSG00000100028	Baseline: NK vs Other	-0.218453	7.5219	0.684897	0.407918	0.618555
ENSG00000022277	Baseline: NK vs Other	0.258438	6.8043	0.68081	0.40932	0.620103
ENSG00000014641	Baseline: NK vs Other	0.244771	7.00569	0.679923	0.409625	0.620103
ENSG00000178035	Baseline: NK vs Other	-0.290562	6.80482	0.677427	0.410486	0.620384
ENSG00000170759	Baseline: NK vs Other	-0.315664	6.616	0.67676	0.410717	0.620384
ENSG00000196655	Baseline: NK vs Other	0.272801	6.6479	0.6764	0.410841	0.620384
ENSG00000115165	Baseline: NK vs Other	0.236699	7.08024	0.674704	0.411428	0.620752
ENSG00000013275	Baseline: NK vs Other	-0.290222	6.76789	0.672561	0.412172	0.621355
ENSG00000028137	Baseline: NK vs Other	-0.298639	6.6215	0.668798	0.413483	0.622567
ENSG00000170584	Baseline: NK vs Other	0.307537	6.37012	0.667653	0.413883	0.622567
ENSG00000147548	Baseline: NK vs Other	-0.296994	6.6835	0.666777	0.414189	0.622567
ENSG00000204568	Baseline: NK vs Other	-0.322836	6.47928	0.666303	0.414355	0.622567
ENSG00000107949	Baseline: NK vs Other	0.287053	6.46258	0.66255	0.415673	0.624028
ENSG00000197728	Baseline: NK vs Other	-0.076823	11.2221	0.660783	0.416296	0.624444
ENSG00000125977	Baseline: NK vs Other	0.149049	8.44064	0.656127	0.417942	0.626393
ENSG00000125743	Baseline: NK vs Other	-0.115478	9.45845	0.654133	0.418651	0.626899
ENSG00000117899	Baseline: NK vs Other	0.248813	6.82179	0.652333	0.419292	0.626899
ENSG00000091527	Baseline: NK vs Other	-0.261161	7.00928	0.65225	0.419321	0.626899
ENSG00000081154	Baseline: NK vs Other	-0.292057	6.71223	0.647549	0.421002	0.628891
ENSG00000108826	Baseline: NK vs Other	-0.308808	6.58704	0.644992	0.421921	0.629743
ENSG00000198668	Baseline: NK vs Other	0.114463	9.31765	0.64281	0.422707	0.630395
ENSG00000129625	Baseline: NK vs Other	0.221462	7.15914	0.628925	0.427762	0.636768
ENSG00000139684	Baseline: NK vs Other	-0.332959	6.36152	0.628205	0.428026	0.636768
ENSG00000124942	Baseline: NK vs Other	-0.273817	6.79337	0.62726	0.428374	0.636768
ENSG00000145494	Baseline: NK vs Other	-0.176956	8.01478	0.627214	0.428391	0.636768
ENSG00000157191	Baseline: NK vs Other	-0.332231	6.4114	0.624595	0.429356	0.637679
ENSG00000156110	Baseline: NK vs Other	-0.302706	6.55156	0.618212	0.431724	0.640012
ENSG00000015479	Baseline: NK vs Other	-0.249446	7.04567	0.617742	0.431899	0.640012
ENSG00000198399	Baseline: NK vs Other	0.289353	6.3555	0.617497	0.431991	0.640012
ENSG00000119048	Baseline: NK vs Other	0.228731	7.03597	0.61327	0.433571	0.641827
ENSG00000164167	Baseline: NK vs Other	-0.201617	7.51897	0.611645	0.43418	0.642203
ENSG00000205352	Baseline: NK vs Other	0.161863	8.06182	0.608654	0.435307	0.643297
ENSG00000182512	Baseline: NK vs Other	-0.308563	6.5571	0.607789	0.435633	0.643297
ENSG00000105258	Baseline: NK vs Other	0.183904	7.59301	0.601205	0.43813	0.646456
ENSG00000159210	Baseline: NK vs Other	-0.256039	6.93254	0.59903	0.438959	0.646932
ENSG00000175567	Baseline: NK vs Other	-0.184395	7.79471	0.598483	0.439169	0.646932
ENSG00000143742	Baseline: NK vs Other	0.192941	7.475	0.596109	0.440078	0.647743
ENSG00000143222	Baseline: NK vs Other	0.175727	7.70016	0.591094	0.442008	0.650054
ENSG00000234883	Baseline: NK vs Other	0.218632	7.08349	0.577796	0.447189	0.656616
ENSG00000169020	Baseline: NK vs Other	0.100343	9.66261	0.577774	0.447197	0.656616
ENSG00000135316	Baseline: NK vs Other	0.244835	6.76172	0.574985	0.448296	0.657695
ENSG00000106803	Baseline: NK vs Other	0.130349	8.66188	0.572744	0.449181	0.658228
ENSG00000272325	Baseline: NK vs Other	0.284538	6.3078	0.572221	0.449388	0.658228
ENSG00000075415	Baseline: NK vs Other	0.154482	8.09861	0.570684	0.449998	0.658587
ENSG00000125538	Baseline: NK vs Other	0.209311	7.18799	0.568619	0.450819	0.659254
ENSG00000079246	Baseline: NK vs Other	0.169906	7.77826	0.566631	0.451612	0.659879
ENSG00000125652	Baseline: NK vs Other	-0.243272	7.0175	0.564486	0.452469	0.660598
ENSG00000106682	Baseline: NK vs Other	-0.280363	6.64566	0.561265	0.453762	0.661947
ENSG00000099797	Baseline: NK vs Other	-0.204852	7.38249	0.560044	0.454253	0.661947
ENSG00000184640	Baseline: NK vs Other	0.202439	7.20885	0.558809	0.454751	0.661947
ENSG00000148290	Baseline: NK vs Other	-0.296411	6.55676	0.558541	0.45486	0.661947
ENSG00000145782	Baseline: NK vs Other	0.24098	6.74018	0.555892	0.455931	0.662454
ENSG00000163041	Baseline: NK vs Other	0.0908645	9.96148	0.555866	0.455942	0.662454
ENSG00000177733	Baseline: NK vs Other	-0.19961	7.49053	0.553885	0.456745	0.663089
ENSG00000165527	Baseline: NK vs Other	-0.200015	7.41947	0.550406	0.458163	0.664612
ENSG00000102409	Baseline: NK vs Other	0.278214	6.30954	0.548889	0.458783	0.664977
ENSG00000211450	Baseline: NK vs Other	-0.152866	8.23864	0.544651	0.460522	0.666963
ENSG00000135624	Baseline: NK vs Other	0.214655	7.08485	0.543325	0.461069	0.66722
ENSG00000174231	Baseline: NK vs Other	0.248672	6.58086	0.539172	0.462787	0.669169
ENSG00000087074	Baseline: NK vs Other	-0.266825	6.71735	0.537012	0.463684	0.669895
ENSG00000136930	Baseline: NK vs Other	-0.191158	7.52326	0.536181	0.46403	0.669895
ENSG00000100348	Baseline: NK vs Other	-0.247439	6.87704	0.535042	0.464506	0.670046
ENSG00000102030	Baseline: NK vs Other	-0.258402	6.75423	0.531358	0.466047	0.671733
ENSG00000127483	Baseline: NK vs Other	0.212406	7.04915	0.530469	0.46642	0.671735
ENSG00000138495	Baseline: NK vs Other	0.152635	7.99771	0.525921	0.468337	0.673906
ENSG00000111775	Baseline: NK vs Other	0.120175	8.76158	0.524528	0.468927	0.673906
ENSG00000111011	Baseline: NK vs Other	0.18624	7.36158	0.524243	0.469048	0.673906
ENSG00000135940	Baseline: NK vs Other	-0.106021	9.35922	0.522421	0.469821	0.674481
ENSG00000136718	Baseline: NK vs Other	0.24272	6.67961	0.521396	0.470257	0.674571
ENSG00000152404	Baseline: NK vs Other	-0.228289	7.09185	0.517152	0.472069	0.676633
ENSG00000160194	Baseline: NK vs Other	-0.276849	6.54171	0.513644	0.473576	0.677914
ENSG00000168214	Baseline: NK vs Other	-0.24282	6.83899	0.513323	0.473714	0.677914
ENSG00000110876	Baseline: NK vs Other	-0.26875	6.60065	0.512288	0.47416	0.678015
ENSG00000182670	Baseline: NK vs Other	-0.261497	6.64346	0.511327	0.474575	0.678069
ENSG00000253626	Baseline: NK vs Other	-0.254979	6.69034	0.509618	0.475314	0.678069
ENSG00000168610	Baseline: NK vs Other	0.235761	6.68144	0.508882	0.475633	0.678069
ENSG00000118579	Baseline: NK vs Other	0.245098	6.61217	0.508729	0.4757	0.678069
ENSG00000143252	Baseline: NK vs Other	0.218291	6.86746	0.506649	0.476603	0.678822
ENSG00000003056	Baseline: NK vs Other	-0.251142	6.85909	0.504151	0.477692	0.679836
ENSG00000196504	Baseline: NK vs Other	0.217029	6.88971	0.503062	0.478168	0.679977
ENSG00000158985	Baseline: NK vs Other	-0.196154	7.41266	0.501633	0.478794	0.680332
ENSG00000090520	Baseline: NK vs Other	-0.221087	7.05691	0.499149	0.479885	0.681345
ENSG00000065518	Baseline: NK vs Other	0.140559	8.18338	0.495474	0.481506	0.68311
ENSG00000163463	Baseline: NK vs Other	-0.133707	8.48945	0.492616	0.482773	0.683964
ENSG00000105401	Baseline: NK vs Other	0.188545	7.25523	0.492409	0.482865	0.683964
ENSG00000149925	Baseline: NK vs Other	-0.0958688	9.6087	0.489448	0.484184	0.684397
ENSG00000143633	Baseline: NK vs Other	-0.269454	6.61397	0.488408	0.484648	0.684397
ENSG00000143549	Baseline: NK vs Other	0.113054	8.86076	0.488287	0.484703	0.684397
ENSG00000113312	Baseline: NK vs Other	0.217184	6.87443	0.488135	0.48477	0.684397
ENSG00000145247	Baseline: NK vs Other	0.151051	7.96298	0.487476	0.485066	0.684397
ENSG00000129235	Baseline: NK vs Other	-0.182394	7.49433	0.483772	0.486729	0.686208
ENSG00000077312	Baseline: NK vs Other	0.260518	6.36139	0.481766	0.487634	0.686947
ENSG00000058262	Baseline: NK vs Other	-0.266969	6.58016	0.47846	0.489131	0.688519
ENSG00000114978	Baseline: NK vs Other	-0.228294	6.96298	0.476043	0.49023	0.689529
ENSG00000114867	Baseline: NK vs Other	-0.258695	6.62273	0.474657	0.490862	0.689881
ENSG00000146007	Baseline: NK vs Other	0.20345	6.98949	0.472621	0.491794	0.690653
ENSG00000109180	Baseline: NK vs Other	-0.249136	6.71133	0.467194	0.494291	0.69362
ENSG00000148229	Baseline: NK vs Other	-0.270859	6.40688	0.464412	0.495579	0.694888
ENSG00000213203	Baseline: NK vs Other	-0.225104	6.89157	0.459166	0.498023	0.697555
ENSG00000157916	Baseline: NK vs Other	0.193111	7.16805	0.458674	0.498254	0.697555
ENSG00000150459	Baseline: NK vs Other	-0.125753	8.53692	0.455407	0.499788	0.699161
ENSG00000145860	Baseline: NK vs Other	-0.238967	6.78023	0.452431	0.501192	0.700085
ENSG00000115307	Baseline: NK vs Other	0.212379	6.84843	0.452365	0.501223	0.700085
ENSG00000118971	Baseline: NK vs Other	0.224395	6.70017	0.448323	0.503142	0.702221
ENSG00000110717	Baseline: NK vs Other	0.15508	7.66912	0.446882	0.503829	0.702417
ENSG00000091164	Baseline: NK vs Other	-0.244634	6.67123	0.446398	0.50406	0.702417
ENSG00000176978	Baseline: NK vs Other	-0.216433	6.95364	0.442646	0.505857	0.704378
ENSG00000100764	Baseline: NK vs Other	-0.207004	7.07181	0.438158	0.508022	0.706847
ENSG00000115875	Baseline: NK vs Other	-0.132884	8.33437	0.43645	0.50885	0.707455
ENSG00000179958	Baseline: NK vs Other	0.216074	6.71293	0.432414	0.510816	0.709642
ENSG00000128185	Baseline: NK vs Other	-0.268039	6.38677	0.429626	0.512182	0.710387
ENSG00000086061	Baseline: NK vs Other	0.159483	7.55368	0.429404	0.512291	0.710387
ENSG00000175390	Baseline: NK vs Other	-0.125012	8.44864	0.428912	0.512533	0.710387
ENSG00000104714	Baseline: NK vs Other	-0.246478	6.54256	0.427917	0.513022	0.71052
ENSG00000143727	Baseline: NK vs Other	0.193052	7.02461	0.426545	0.513699	0.710756
ENSG00000160710	Baseline: NK vs Other	0.182982	7.19289	0.425813	0.51406	0.710756
ENSG00000167770	Baseline: NK vs Other	-0.232776	6.69771	0.425179	0.514373	0.710756
ENSG00000062582	Baseline: NK vs Other	-0.225612	6.78046	0.420137	0.516878	0.71367
ENSG00000087088	Baseline: NK vs Other	-0.157416	7.7047	0.416356	0.51877	0.715679
ENSG00000196199	Baseline: NK vs Other	0.152182	7.63249	0.414891	0.519507	0.715679
ENSG00000213585	Baseline: NK vs Other	0.1933	6.9511	0.414786	0.519559	0.715679
ENSG00000115233	Baseline: NK vs Other	0.235513	6.47925	0.414075	0.519917	0.715679
ENSG00000172115	Baseline: NK vs Other	0.138785	7.9388	0.412477	0.520724	0.716243
ENSG00000167004	Baseline: NK vs Other	-0.142758	8.00455	0.408963	0.522505	0.717643
ENSG00000074842	Baseline: NK vs Other	0.143175	7.79463	0.408902	0.522536	0.717643
ENSG00000139233	Baseline: NK vs Other	0.245043	6.2762	0.407553	0.523223	0.71804
ENSG00000128272	Baseline: NK vs Other	-0.252916	6.4276	0.404485	0.524791	0.719372
ENSG00000105968	Baseline: NK vs Other	-0.155217	7.70587	0.404097	0.52499	0.719372
ENSG00000078674	Baseline: NK vs Other	0.218795	6.54	0.402097	0.526017	0.720222
ENSG00000187257	Baseline: NK vs Other	0.218182	6.56661	0.401338	0.526408	0.720222
ENSG00000175756	Baseline: NK vs Other	-0.149568	7.80612	0.400155	0.527018	0.720256
ENSG00000067225	Baseline: NK vs Other	-0.0967678	9.18886	0.39931	0.527455	0.720256
ENSG00000224877	Baseline: NK vs Other	0.178326	7.14223	0.398972	0.52763	0.720256
ENSG00000101558	Baseline: NK vs Other	-0.196476	7.09437	0.394563	0.52992	0.722836
ENSG00000105176	Baseline: NK vs Other	0.218539	6.58125	0.388937	0.532868	0.726309
ENSG00000185787	Baseline: NK vs Other	-0.116213	8.50845	0.379818	0.537709	0.731262
ENSG00000161526	Baseline: NK vs Other	0.225405	6.4068	0.379045	0.538123	0.731262
ENSG00000103024	Baseline: NK vs Other	0.203465	6.63933	0.378659	0.53833	0.731262
ENSG00000106268	Baseline: NK vs Other	0.220073	6.49778	0.377807	0.538788	0.731262
ENSG00000152518	Baseline: NK vs Other	0.126574	8.05423	0.377688	0.538852	0.731262
ENSG00000142168	Baseline: NK vs Other	-0.107964	8.73659	0.377202	0.539113	0.731262
ENSG00000125611	Baseline: NK vs Other	0.193444	6.84145	0.376751	0.539356	0.731262
ENSG00000169223	Baseline: NK vs Other	0.163492	7.29559	0.37475	0.540435	0.731262
ENSG00000163660	Baseline: NK vs Other	0.154313	7.44506	0.374574	0.54053	0.731262
ENSG00000129128	Baseline: NK vs Other	-0.203483	6.92128	0.374536	0.540551	0.731262
ENSG00000172500	Baseline: NK vs Other	0.214375	6.53621	0.372972	0.541397	0.731572
ENSG00000242485	Baseline: NK vs Other	-0.129814	8.12209	0.372617	0.54159	0.731572
ENSG00000184203	Baseline: NK vs Other	0.175714	7.1038	0.367271	0.544504	0.734958
ENSG00000131467	Baseline: NK vs Other	0.231973	6.31308	0.366035	0.545182	0.735324
ENSG00000149923	Baseline: NK vs Other	-0.171379	7.30379	0.363937	0.546336	0.736331
ENSG00000219200	Baseline: NK vs Other	-0.128233	8.14302	0.362813	0.546957	0.736372
ENSG00000253729	Baseline: NK vs Other	-0.209394	6.76762	0.362404	0.547183	0.736372
ENSG00000123609	Baseline: NK vs Other	-0.233011	6.49824	0.360281	0.548359	0.737406
ENSG00000128534	Baseline: NK vs Other	0.154508	7.35441	0.354508	0.551581	0.74081
ENSG00000100216	Baseline: NK vs Other	-0.172433	7.25825	0.354277	0.55171	0.74081
ENSG00000005022	Baseline: NK vs Other	0.106376	8.53401	0.351239	0.553421	0.741678
ENSG00000106245	Baseline: NK vs Other	0.164124	7.18798	0.351139	0.553478	0.741678
ENSG00000069275	Baseline: NK vs Other	0.141038	7.63408	0.350868	0.55363	0.741678
ENSG00000100836	Baseline: NK vs Other	0.20738	6.55639	0.350215	0.554	0.741678
ENSG00000166197	Baseline: NK vs Other	-0.211392	6.6918	0.347852	0.55534	0.742773
ENSG00000146701	Baseline: NK vs Other	0.148831	7.41598	0.347115	0.555759	0.742773
ENSG00000145907	Baseline: NK vs Other	0.185275	6.89009	0.346601	0.556052	0.742773
ENSG00000051108	Baseline: NK vs Other	-0.175498	7.11825	0.345438	0.556715	0.74311
ENSG00000135968	Baseline: NK vs Other	0.147593	7.45913	0.343038	0.558089	0.743805
ENSG00000084733	Baseline: NK vs Other	0.218546	6.3544	0.342019	0.558675	0.743805
ENSG00000178927	Baseline: NK vs Other	0.213377	6.47467	0.341631	0.558898	0.743805
ENSG00000021355	Baseline: NK vs Other	0.187431	6.78819	0.341166	0.559165	0.743805
ENSG00000105058	Baseline: NK vs Other	0.218177	6.35626	0.34094	0.559295	0.743805
ENSG00000169249	Baseline: NK vs Other	-0.25542	6.23766	0.33973	0.559993	0.744185
ENSG00000126756	Baseline: NK vs Other	-0.11145	8.43994	0.337059	0.56154	0.745692
ENSG00000174718	Baseline: NK vs Other	0.202807	6.58523	0.335721	0.562317	0.746176
ENSG00000152795	Baseline: NK vs Other	0.0995136	8.65654	0.332879	0.563977	0.747271
ENSG00000105568	Baseline: NK vs Other	0.197238	6.63166	0.332237	0.564353	0.747271
ENSG00000198604	Baseline: NK vs Other	0.178412	6.89935	0.332184	0.564384	0.747271
ENSG00000160075	Baseline: NK vs Other	0.13249	7.73546	0.328815	0.566366	0.749345
ENSG00000169021	Baseline: NK vs Other	0.138733	7.57397	0.32651	0.567729	0.750599
ENSG00000167552	Baseline: NK vs Other	0.160859	7.14298	0.31677	0.573563	0.757528
ENSG00000136936	Baseline: NK vs Other	-0.230826	6.42845	0.315754	0.574178	0.757528
ENSG00000062485	Baseline: NK vs Other	0.205395	6.42	0.315624	0.574257	0.757528
ENSG00000071127	Baseline: NK vs Other	0.170742	6.93469	0.314981	0.574648	0.757528
ENSG00000136240	Baseline: NK vs Other	0.178948	6.84636	0.312584	0.576107	0.758085
ENSG00000136717	Baseline: NK vs Other	0.213437	6.35547	0.311799	0.576586	0.758085
ENSG00000226976	Baseline: NK vs Other	0.118721	7.97952	0.311497	0.57677	0.758085
ENSG00000185088	Baseline: NK vs Other	0.103311	8.42409	0.311064	0.577035	0.758085
ENSG00000005810	Baseline: NK vs Other	-0.185541	6.92514	0.310846	0.577169	0.758085
ENSG00000099901	Baseline: NK vs Other	-0.120514	8.04611	0.307624	0.579149	0.759852
ENSG00000166595	Baseline: NK vs Other	-0.138467	7.64423	0.307291	0.579355	0.759852
ENSG00000128626	Baseline: NK vs Other	0.174239	6.83367	0.305689	0.580345	0.760597
ENSG00000079785	Baseline: NK vs Other	0.173264	6.8739	0.303001	0.582015	0.761921
ENSG00000173674	Baseline: NK vs Other	-0.148219	7.48518	0.302318	0.58244	0.761921
ENSG00000143774	Baseline: NK vs Other	-0.111317	8.2793	0.302029	0.582621	0.761921
ENSG00000117395	Baseline: NK vs Other	0.199878	6.48441	0.300787	0.583397	0.762384
ENSG00000008018	Baseline: NK vs Other	0.0929285	8.71302	0.299313	0.584321	0.763039
ENSG00000106399	Baseline: NK vs Other	-0.17492	6.91815	0.296175	0.586298	0.76468
ENSG00000119707	Baseline: NK vs Other	-0.134677	7.62094	0.295975	0.586424	0.76468
ENSG00000204220	Baseline: NK vs Other	-0.1852	6.86501	0.294821	0.587155	0.765081
ENSG00000244038	Baseline: NK vs Other	0.176529	6.76152	0.29205	0.588917	0.766037
ENSG00000143183	Baseline: NK vs Other	0.143576	7.3149	0.291505	0.589265	0.766037
ENSG00000125910	Baseline: NK vs Other	0.15634	7.07841	0.291198	0.589461	0.766037
ENSG00000144674	Baseline: NK vs Other	0.197271	6.36352	0.291004	0.589585	0.766037
ENSG00000160255	Baseline: NK vs Other	0.117065	7.89873	0.289486	0.590558	0.766748
ENSG00000182307	Baseline: NK vs Other	0.175196	6.78592	0.288719	0.59105	0.766836
ENSG00000004779	Baseline: NK vs Other	0.118673	7.85339	0.28767	0.591725	0.767161
ENSG00000153187	Baseline: NK vs Other	0.116289	7.91251	0.285851	0.592899	0.768132
ENSG00000140575	Baseline: NK vs Other	0.143963	7.29605	0.285164	0.593344	0.768157
ENSG00000156411	Baseline: NK vs Other	-0.0809446	9.19259	0.283502	0.594422	0.769002
ENSG00000164190	Baseline: NK vs Other	0.202504	6.26665	0.278894	0.597434	0.772021
ENSG00000128951	Baseline: NK vs Other	-0.143421	7.3793	0.278625	0.597611	0.772021
ENSG00000096746	Baseline: NK vs Other	0.184269	6.56209	0.277063	0.59864	0.772264
ENSG00000104388	Baseline: NK vs Other	-0.175527	6.88925	0.277041	0.598654	0.772264
ENSG00000146731	Baseline: NK vs Other	0.141579	7.29552	0.276197	0.599212	0.772432
ENSG00000185862	Baseline: NK vs Other	-0.182868	6.79484	0.275317	0.599794	0.772631
ENSG00000008324	Baseline: NK vs Other	-0.152519	7.21811	0.274458	0.600364	0.772717
ENSG00000122566	Baseline: NK vs Other	-0.0838291	8.9898	0.272821	0.601453	0.772717
ENSG00000125971	Baseline: NK vs Other	0.158766	6.93669	0.272656	0.601563	0.772717
ENSG00000110955	Baseline: NK vs Other	0.0947959	8.50003	0.272641	0.601573	0.772717
ENSG00000204822	Baseline: NK vs Other	-0.191708	6.64689	0.271581	0.60228	0.773076
ENSG00000198160	Baseline: NK vs Other	0.181763	6.55916	0.269281	0.603822	0.774504
ENSG00000170906	Baseline: NK vs Other	0.0789677	9.08107	0.267921	0.604737	0.774754
ENSG00000249915	Baseline: NK vs Other	0.135321	7.3879	0.267717	0.604874	0.774754
ENSG00000065911	Baseline: NK vs Other	-0.180165	6.76291	0.26632	0.605818	0.775413
ENSG00000135404	Baseline: NK vs Other	0.0748214	9.28511	0.26555	0.606339	0.77553
ENSG00000138398	Baseline: NK vs Other	-0.140913	7.40285	0.262658	0.608307	0.777002
ENSG00000063046	Baseline: NK vs Other	-0.193266	6.61342	0.262055	0.608719	0.777002
ENSG00000156587	Baseline: NK vs Other	0.143141	7.19794	0.261965	0.608781	0.777002
ENSG00000184900	Baseline: NK vs Other	-0.151408	7.19763	0.260793	0.609583	0.777122
ENSG00000185896	Baseline: NK vs Other	0.181886	6.5857	0.260514	0.609774	0.777122
ENSG00000111348	Baseline: NK vs Other	-0.0670999	9.77149	0.259692	0.610339	0.777122
ENSG00000185651	Baseline: NK vs Other	-0.119481	7.80773	0.259019	0.610802	0.777122
ENSG00000213654	Baseline: NK vs Other	0.101953	8.19259	0.257695	0.611715	0.777122
ENSG00000185475	Baseline: NK vs Other	0.165937	6.72576	0.25737	0.61194	0.777122
ENSG00000111832	Baseline: NK vs Other	0.130941	7.40076	0.25718	0.612071	0.777122
ENSG00000241553	Baseline: NK vs Other	-0.128277	7.54252	0.256348	0.612647	0.777122
ENSG00000130303	Baseline: NK vs Other	0.114027	7.77483	0.256204	0.612747	0.777122
ENSG00000148444	Baseline: NK vs Other	0.184114	6.35005	0.254214	0.61413	0.778329
ENSG00000146386	Baseline: NK vs Other	-0.106437	8.13782	0.25244	0.615369	0.779352
ENSG00000182149	Baseline: NK vs Other	0.170992	6.57211	0.248702	0.617998	0.782133
ENSG00000156261	Baseline: NK vs Other	-0.142731	7.24527	0.247882	0.618577	0.782318
ENSG00000135441	Baseline: NK vs Other	-0.104606	8.10424	0.246386	0.619638	0.782775
ENSG00000119013	Baseline: NK vs Other	0.114732	7.69208	0.246151	0.619805	0.782775
ENSG00000182154	Baseline: NK vs Other	-0.116231	7.77994	0.244217	0.621183	0.783028
ENSG00000110321	Baseline: NK vs Other	-0.147138	7.16263	0.243927	0.621391	0.783028
ENSG00000132507	Baseline: NK vs Other	-0.100718	8.2032	0.243718	0.62154	0.783028
ENSG00000109332	Baseline: NK vs Other	0.0991759	8.18548	0.243439	0.62174	0.783028
ENSG00000196419	Baseline: NK vs Other	0.116983	7.64644	0.242661	0.622298	0.783184
ENSG00000112081	Baseline: NK vs Other	0.102714	8.06696	0.241285	0.623286	0.783882
ENSG00000128245	Baseline: NK vs Other	-0.196014	6.42181	0.240273	0.624015	0.784253
ENSG00000197006	Baseline: NK vs Other	-0.180327	6.59681	0.238379	0.625386	0.785429
ENSG00000175482	Baseline: NK vs Other	0.141015	7.11307	0.237498	0.626026	0.785686
ENSG00000163479	Baseline: NK vs Other	-0.0891257	8.54088	0.235255	0.627661	0.786436
ENSG00000138085	Baseline: NK vs Other	0.135649	7.1815	0.234673	0.628087	0.786436
ENSG00000072506	Baseline: NK vs Other	-0.152086	7.06931	0.234302	0.628359	0.786436
ENSG00000115944	Baseline: NK vs Other	-0.123961	7.57909	0.234104	0.628504	0.786436
ENSG00000138071	Baseline: NK vs Other	-0.118326	7.64628	0.2337	0.6288	0.786436
ENSG00000164258	Baseline: NK vs Other	-0.187041	6.51588	0.231186	0.630652	0.787749
ENSG00000173113	Baseline: NK vs Other	-0.0806395	8.83942	0.231091	0.630723	0.787749
ENSG00000134056	Baseline: NK vs Other	-0.163631	6.80865	0.229121	0.632183	0.789027
ENSG00000184897	Baseline: NK vs Other	0.0996388	8.04523	0.227337	0.633512	0.79014
ENSG00000113068	Baseline: NK vs Other	-0.180267	6.54714	0.225985	0.634524	0.790856
ENSG00000134825	Baseline: NK vs Other	0.070174	9.20773	0.224807	0.635408	0.791058
ENSG00000113013	Baseline: NK vs Other	0.151491	6.76557	0.223473	0.636413	0.791058
ENSG00000173915	Baseline: NK vs Other	-0.0749824	9.04245	0.223447	0.636432	0.791058
ENSG00000151366	Baseline: NK vs Other	0.0976266	8.10017	0.223439	0.636438	0.791058
ENSG00000100650	Baseline: NK vs Other	0.074943	8.9246	0.220114	0.63896	0.793646
ENSG00000169189	Baseline: NK vs Other	-0.167389	6.73871	0.218914	0.639875	0.793906
ENSG00000111537	Baseline: NK vs Other	0.091853	8.27651	0.218688	0.640048	0.793906
ENSG00000189306	Baseline: NK vs Other	0.159419	6.61105	0.217883	0.640664	0.794092
ENSG00000163468	Baseline: NK vs Other	0.129185	7.26121	0.217343	0.641078	0.794092
ENSG00000183283	Baseline: NK vs Other	0.0945862	8.11223	0.215185	0.64274	0.795605
ENSG00000137331	Baseline: NK vs Other	-0.162294	6.71813	0.21417	0.643525	0.795916
ENSG00000163938	Baseline: NK vs Other	-0.170943	6.58927	0.213571	0.643989	0.795916
ENSG00000089737	Baseline: NK vs Other	-0.0913148	8.3263	0.213154	0.644313	0.795916
ENSG00000135899	Baseline: NK vs Other	0.137373	7.04744	0.212531	0.644797	0.79597
ENSG00000160948	Baseline: NK vs Other	0.110113	7.64146	0.21135	0.645718	0.796561
ENSG00000116473	Baseline: NK vs Other	0.125345	7.25864	0.209897	0.646854	0.797419
ENSG00000145337	Baseline: NK vs Other	0.128198	7.17841	0.209139	0.647449	0.797608
ENSG00000138757	Baseline: NK vs Other	-0.173049	6.57982	0.208526	0.647931	0.797658
ENSG00000161203	Baseline: NK vs Other	0.124662	7.26226	0.207828	0.648482	0.797791
ENSG00000168439	Baseline: NK vs Other	0.147581	6.79907	0.205782	0.6501	0.798841
ENSG00000212907	Baseline: NK vs Other	-0.0710978	9.08275	0.205485	0.650336	0.798841
ENSG00000135535	Baseline: NK vs Other	-0.151817	6.80537	0.205074	0.650662	0.798841
ENSG00000198856	Baseline: NK vs Other	0.121976	7.28048	0.204513	0.651109	0.798846
ENSG00000031698	Baseline: NK vs Other	0.140167	6.93564	0.200629	0.65422	0.802119
ENSG00000087191	Baseline: NK vs Other	0.10958	7.56042	0.199958	0.654761	0.802237
ENSG00000125037	Baseline: NK vs Other	0.162799	6.41034	0.199151	0.655413	0.802239
ENSG00000167995	Baseline: NK vs Other	-0.0931968	8.18062	0.198858	0.65565	0.802239
ENSG00000204397	Baseline: NK vs Other	0.0884194	8.2022	0.19614	0.657861	0.804398
ENSG00000109536	Baseline: NK vs Other	-0.119003	7.3582	0.195438	0.658434	0.804555
ENSG00000079459	Baseline: NK vs Other	-0.15062	6.82905	0.194513	0.659192	0.804937
ENSG00000130706	Baseline: NK vs Other	-0.141498	6.98386	0.193755	0.659816	0.805154
ENSG00000131171	Baseline: NK vs Other	-0.138303	7.02817	0.192497	0.660852	0.805605
ENSG00000158710	Baseline: NK vs Other	0.0932568	7.9846	0.192224	0.661078	0.805605
ENSG00000130770	Baseline: NK vs Other	-0.0869326	8.31845	0.191425	0.661739	0.805867
ENSG00000124562	Baseline: NK vs Other	0.123296	7.20525	0.190279	0.66269	0.806481
ENSG00000108561	Baseline: NK vs Other	0.0805056	8.45354	0.189272	0.663529	0.806689
ENSG00000067167	Baseline: NK vs Other	-0.148561	6.85356	0.189003	0.663754	0.806689
ENSG00000123136	Baseline: NK vs Other	0.118534	7.26905	0.187652	0.664884	0.807519
ENSG00000114902	Baseline: NK vs Other	-0.0877298	8.247	0.186758	0.665635	0.807887
ENSG00000125901	Baseline: NK vs Other	0.151286	6.55676	0.180689	0.670787	0.813594
ENSG00000102898	Baseline: NK vs Other	-0.138235	6.97387	0.178537	0.672639	0.815293
ENSG00000165264	Baseline: NK vs Other	-0.12356	7.19226	0.177656	0.673401	0.815463
ENSG00000116459	Baseline: NK vs Other	0.101085	7.58413	0.177331	0.673683	0.815463
ENSG00000160613	Baseline: NK vs Other	0.129454	6.91963	0.176515	0.674391	0.815773
ENSG00000241468	Baseline: NK vs Other	-0.0651788	9.10152	0.175421	0.675344	0.816379
ENSG00000140990	Baseline: NK vs Other	-0.0919681	7.98493	0.17342	0.677096	0.81795
ENSG00000155329	Baseline: NK vs Other	0.154536	6.42737	0.172885	0.677566	0.81797
ENSG00000120438	Baseline: NK vs Other	0.125436	6.97878	0.171667	0.67864	0.81872
ENSG00000143110	Baseline: NK vs Other	0.0920286	7.76655	0.169632	0.680445	0.820132
ENSG00000117118	Baseline: NK vs Other	-0.145017	6.67374	0.169324	0.680718	0.820132
ENSG00000168003	Baseline: NK vs Other	-0.133288	6.90311	0.165265	0.68436	0.82397
ENSG00000161547	Baseline: NK vs Other	0.101473	7.50971	0.164485	0.685066	0.82427
ENSG00000100632	Baseline: NK vs Other	-0.0789368	8.36667	0.162688	0.686699	0.825685
ENSG00000110031	Baseline: NK vs Other	-0.135241	6.81208	0.162151	0.687189	0.825724
ENSG00000127884	Baseline: NK vs Other	0.132694	6.74225	0.160308	0.688879	0.826614
ENSG00000125944	Baseline: NK vs Other	0.127383	6.89692	0.16029	0.688895	0.826614
ENSG00000172428	Baseline: NK vs Other	-0.0795432	8.32169	0.159765	0.689378	0.826614
ENSG00000130312	Baseline: NK vs Other	0.125061	6.88357	0.159351	0.68976	0.826614
ENSG00000160014	Baseline: NK vs Other	-0.0839491	8.08884	0.155595	0.69325	0.830245
ENSG00000182180	Baseline: NK vs Other	-0.145484	6.63143	0.154464	0.69431	0.830595
ENSG00000109519	Baseline: NK vs Other	-0.149054	6.54958	0.154049	0.694701	0.830595
ENSG00000163956	Baseline: NK vs Other	-0.126554	6.92141	0.153814	0.694922	0.830595
ENSG00000187145	Baseline: NK vs Other	-0.0842014	8.04805	0.152768	0.695909	0.831225
ENSG00000160201	Baseline: NK vs Other	0.078637	8.15358	0.149149	0.699355	0.834788
ENSG00000112695	Baseline: NK vs Other	0.0534454	9.45276	0.146487	0.70192	0.836647
ENSG00000197345	Baseline: NK vs Other	-0.141897	6.55156	0.146211	0.702188	0.836647
ENSG00000149531	Baseline: NK vs Other	0.127461	6.66093	0.146093	0.702302	0.836647
ENSG00000144746	Baseline: NK vs Other	-0.0896543	7.77476	0.144891	0.703471	0.836963
ENSG00000213658	Baseline: NK vs Other	0.105422	7.25516	0.144868	0.703494	0.836963
ENSG00000101745	Baseline: NK vs Other	-0.0893286	7.78704	0.143841	0.704497	0.837605
ENSG00000151465	Baseline: NK vs Other	0.133533	6.55631	0.141272	0.707024	0.840056
ENSG00000141867	Baseline: NK vs Other	-0.154461	6.33881	0.139617	0.708667	0.841299
ENSG00000106591	Baseline: NK vs Other	-0.145833	6.53131	0.139281	0.709002	0.841299
ENSG00000101084	Baseline: NK vs Other	-0.101137	7.41114	0.13839	0.709892	0.841623
ENSG00000043462	Baseline: NK vs Other	0.114009	6.96407	0.138076	0.710206	0.841623
ENSG00000125952	Baseline: NK vs Other	0.12843	6.64801	0.1375	0.710784	0.841755
ENSG00000055044	Baseline: NK vs Other	-0.123823	6.83951	0.13585	0.712447	0.843171
ENSG00000173272	Baseline: NK vs Other	-0.109258	7.16753	0.13386	0.714468	0.845009
ENSG00000023734	Baseline: NK vs Other	-0.145213	6.39525	0.130533	0.717885	0.848495
ENSG00000140350	Baseline: NK vs Other	-0.101599	7.27459	0.129241	0.719225	0.848849
ENSG00000152601	Baseline: NK vs Other	0.0796741	7.87723	0.128569	0.719925	0.848849
ENSG00000114784	Baseline: NK vs Other	0.118383	6.76531	0.128092	0.720424	0.848849
ENSG00000091039	Baseline: NK vs Other	-0.139827	6.43702	0.128074	0.720442	0.848849
ENSG00000180353	Baseline: NK vs Other	0.0817751	7.75944	0.127986	0.720534	0.848849
ENSG00000179085	Baseline: NK vs Other	-0.122589	6.75409	0.12738	0.721169	0.849042
ENSG00000129515	Baseline: NK vs Other	0.105408	7.09565	0.126377	0.722223	0.849729
ENSG00000162961	Baseline: NK vs Other	-0.107267	7.15571	0.125013	0.723665	0.850831
ENSG00000183978	Baseline: NK vs Other	0.125311	6.52227	0.124316	0.724405	0.850831
ENSG00000184983	Baseline: NK vs Other	0.0842405	7.65802	0.124158	0.724572	0.850831
ENSG00000132963	Baseline: NK vs Other	0.0577662	8.81034	0.121782	0.727114	0.853261
ENSG00000099341	Baseline: NK vs Other	0.0825799	7.63679	0.121123	0.727824	0.853539
ENSG00000180096	Baseline: NK vs Other	0.103386	6.98923	0.120393	0.728613	0.85391
ENSG00000126768	Baseline: NK vs Other	-0.135456	6.45358	0.119874	0.729176	0.854015
ENSG00000196924	Baseline: NK vs Other	0.117014	6.69039	0.119346	0.729749	0.854133
ENSG00000173221	Baseline: NK vs Other	0.0752094	7.92661	0.118175	0.731027	0.855074
ENSG00000011304	Baseline: NK vs Other	-0.126818	6.60496	0.117384	0.731894	0.855534
ENSG00000120699	Baseline: NK vs Other	0.123812	6.44723	0.11618	0.733219	0.856529
ENSG00000170144	Baseline: NK vs Other	-0.0763667	7.93909	0.115253	0.734245	0.856698
ENSG00000090273	Baseline: NK vs Other	-0.0861566	7.53407	0.114796	0.734753	0.856698
ENSG00000143612	Baseline: NK vs Other	0.122797	6.4876	0.11455	0.735027	0.856698
ENSG00000104894	Baseline: NK vs Other	-0.0673409	8.30348	0.11434	0.735261	0.856698
ENSG00000169813	Baseline: NK vs Other	-0.08577	7.49892	0.113043	0.73671	0.857832
ENSG00000128789	Baseline: NK vs Other	0.113742	6.66348	0.112546	0.737268	0.857929
ENSG00000127528	Baseline: NK vs Other	-0.0880001	7.42957	0.109795	0.740382	0.860998
ENSG00000165283	Baseline: NK vs Other	0.109214	6.72863	0.108524	0.741836	0.862133
ENSG00000169045	Baseline: NK vs Other	0.0662125	8.17253	0.107361	0.743173	0.862674
ENSG00000005075	Baseline: NK vs Other	-0.0893949	7.37782	0.107289	0.743256	0.862674
ENSG00000155438	Baseline: NK vs Other	-0.117158	6.62308	0.104738	0.746221	0.865101
ENSG00000117616	Baseline: NK vs Other	0.0980102	6.95739	0.104665	0.746305	0.865101
ENSG00000205531	Baseline: NK vs Other	0.0903708	7.22176	0.103282	0.74793	0.866428
ENSG00000196072	Baseline: NK vs Other	-0.119049	6.58963	0.102771	0.748534	0.866572
ENSG00000162910	Baseline: NK vs Other	0.0993575	6.93249	0.101636	0.749879	0.867573
ENSG00000140105	Baseline: NK vs Other	-0.0722976	7.86086	0.10096	0.750685	0.867577
ENSG00000106400	Baseline: NK vs Other	0.07518	7.65908	0.100827	0.750843	0.867577
ENSG00000213465	Baseline: NK vs Other	-0.117481	6.56602	0.0995181	0.752413	0.868835
ENSG00000253738	Baseline: NK vs Other	-0.11968	6.41148	0.0982657	0.753925	0.869815
ENSG00000146540	Baseline: NK vs Other	0.106482	6.59631	0.0976525	0.754669	0.869815
ENSG00000090263	Baseline: NK vs Other	-0.112698	6.6997	0.0976218	0.754706	0.869815
ENSG00000135185	Baseline: NK vs Other	-0.107508	6.73582	0.0971906	0.755231	0.869865
ENSG00000075142	Baseline: NK vs Other	0.079854	7.41798	0.0966537	0.755887	0.870065
ENSG00000127914	Baseline: NK vs Other	0.0775222	7.49292	0.0942171	0.758887	0.872962
ENSG00000104852	Baseline: NK vs Other	0.113341	6.44384	0.0935733	0.759687	0.873082
ENSG00000092201	Baseline: NK vs Other	0.10382	6.62664	0.0933549	0.759959	0.873082
ENSG00000009307	Baseline: NK vs Other	-0.0847864	7.2862	0.0924536	0.761085	0.873649
ENSG00000136448	Baseline: NK vs Other	0.0712353	7.67041	0.0921656	0.761446	0.873649
ENSG00000183291	Baseline: NK vs Other	-0.0781801	7.49456	0.0918014	0.761903	0.873649
ENSG00000226979	Baseline: NK vs Other	0.0708925	7.68551	0.0913048	0.762529	0.873811
ENSG00000171222	Baseline: NK vs Other	0.0727165	7.64424	0.0906985	0.763295	0.874135
ENSG00000175701	Baseline: NK vs Other	0.0952287	6.86772	0.0898989	0.76431	0.874335
ENSG00000164466	Baseline: NK vs Other	-0.105534	6.71522	0.0896764	0.764593	0.874335
ENSG00000100567	Baseline: NK vs Other	-0.0772635	7.47945	0.0894178	0.764922	0.874335
ENSG00000120533	Baseline: NK vs Other	-0.0664407	7.95438	0.088975	0.765488	0.874428
ENSG00000136810	Baseline: NK vs Other	-0.0456176	9.04858	0.0855483	0.769918	0.878105
ENSG00000135930	Baseline: NK vs Other	-0.108791	6.49379	0.0853955	0.770118	0.878105
ENSG00000149357	Baseline: NK vs Other	-0.0668837	7.83317	0.0852171	0.770352	0.878105
ENSG00000130520	Baseline: NK vs Other	-0.077342	7.43782	0.0849727	0.770672	0.878105
ENSG00000180817	Baseline: NK vs Other	-0.0714604	7.70295	0.0846182	0.771138	0.878105
ENSG00000188229	Baseline: NK vs Other	0.103074	6.53953	0.0841332	0.771776	0.878278
ENSG00000108654	Baseline: NK vs Other	0.0382523	9.63504	0.0820535	0.774537	0.880866
ENSG00000120675	Baseline: NK vs Other	-0.105738	6.61563	0.0810496	0.775884	0.881841
ENSG00000175166	Baseline: NK vs Other	-0.1058	6.51029	0.0802216	0.777001	0.882485
ENSG00000151500	Baseline: NK vs Other	-0.110643	6.39252	0.0799071	0.777427	0.882485
ENSG00000213619	Baseline: NK vs Other	0.0929133	6.81726	0.0795189	0.777954	0.882528
ENSG00000102103	Baseline: NK vs Other	-0.109655	6.44579	0.0784652	0.779392	0.882823
ENSG00000013306	Baseline: NK vs Other	0.111824	6.28895	0.07837	0.779522	0.882823
ENSG00000180376	Baseline: NK vs Other	0.111378	6.24769	0.0775718	0.780619	0.882823
ENSG00000196230	Baseline: NK vs Other	0.046429	8.79407	0.0772247	0.781098	0.882823
ENSG00000166226	Baseline: NK vs Other	-0.0863688	7.04454	0.0771921	0.781143	0.882823
ENSG00000163882	Baseline: NK vs Other	-0.108715	6.3526	0.0768039	0.78168	0.882823
ENSG00000089048	Baseline: NK vs Other	0.10245	6.48608	0.0767628	0.781737	0.882823
ENSG00000150347	Baseline: NK vs Other	0.100297	6.49415	0.0764834	0.782124	0.882823
ENSG00000037241	Baseline: NK vs Other	0.101401	6.44737	0.0749579	0.784254	0.884674
ENSG00000163634	Baseline: NK vs Other	0.083542	6.9619	0.0719628	0.788504	0.888912
ENSG00000105887	Baseline: NK vs Other	0.094601	6.55483	0.0712963	0.789462	0.889438
ENSG00000118705	Baseline: NK vs Other	0.0800941	7.00748	0.0705703	0.790512	0.890065
ENSG00000078596	Baseline: NK vs Other	0.101131	6.25504	0.067737	0.794664	0.893427
ENSG00000174021	Baseline: NK vs Other	-0.0529358	8.2142	0.0674978	0.795019	0.893427
ENSG00000138433	Baseline: NK vs Other	0.09395	6.53604	0.0674915	0.795028	0.893427
ENSG00000178057	Baseline: NK vs Other	0.0675522	7.36184	0.0671897	0.795477	0.893427
ENSG00000130748	Baseline: NK vs Other	0.06601	7.43647	0.0664909	0.79652	0.894042
ENSG00000175193	Baseline: NK vs Other	-0.0998163	6.34743	0.0647002	0.799219	0.896327
ENSG00000162585	Baseline: NK vs Other	0.0802985	6.85186	0.0637832	0.800617	0.896327
ENSG00000100345	Baseline: NK vs Other	0.0718153	7.18803	0.0632221	0.801477	0.896327
ENSG00000100644	Baseline: NK vs Other	-0.0934951	6.55953	0.0629952	0.801826	0.896327
ENSG00000117091	Baseline: NK vs Other	-0.056644	7.89074	0.0629388	0.801913	0.896327
ENSG00000111142	Baseline: NK vs Other	0.0591743	7.69832	0.0627546	0.802197	0.896327
ENSG00000060762	Baseline: NK vs Other	-0.0957834	6.49843	0.0625456	0.80252	0.896327
ENSG00000160783	Baseline: NK vs Other	-0.0956038	6.41431	0.062542	0.802525	0.896327
ENSG00000158864	Baseline: NK vs Other	-0.0930485	6.47515	0.0593615	0.807511	0.901338
ENSG00000225921	Baseline: NK vs Other	-0.0697933	7.2264	0.0584527	0.808962	0.902399
ENSG00000132485	Baseline: NK vs Other	0.0727875	6.96433	0.0565491	0.812039	0.904889
ENSG00000197111	Baseline: NK vs Other	-0.0428251	8.58895	0.0564533	0.812195	0.904889
ENSG00000155368	Baseline: NK vs Other	0.0438208	8.42409	0.0548097	0.814899	0.905773
ENSG00000143977	Baseline: NK vs Other	0.0385685	8.84805	0.0545839	0.815274	0.905773
ENSG00000100906	Baseline: NK vs Other	-0.0500869	8.03545	0.0543152	0.815721	0.905773
ENSG00000126860	Baseline: NK vs Other	-0.0866717	6.53769	0.0539454	0.816338	0.905773
ENSG00000007255	Baseline: NK vs Other	0.0724315	6.86767	0.0537638	0.816642	0.905773
ENSG00000229807	Baseline: NK vs Other	0.0830242	6.75018	0.0536788	0.816784	0.905773
ENSG00000154144	Baseline: NK vs Other	0.087502	6.402	0.0534709	0.817133	0.905773
ENSG00000004059	Baseline: NK vs Other	0.0582769	7.47703	0.0533415	0.817351	0.905773
ENSG00000139675	Baseline: NK vs Other	0.0834391	6.54987	0.0532508	0.817503	0.905773
ENSG00000220023	Baseline: NK vs Other	0.0612104	7.33023	0.0526465	0.818523	0.906348
ENSG00000174851	Baseline: NK vs Other	0.0846014	6.4055	0.052276	0.819152	0.906477
ENSG00000143870	Baseline: NK vs Other	-0.0632459	7.32223	0.0516368	0.820242	0.906477
ENSG00000111237	Baseline: NK vs Other	-0.059368	7.48097	0.0515651	0.820365	0.906477
ENSG00000092203	Baseline: NK vs Other	0.0858862	6.37727	0.0514	0.820648	0.906477
ENSG00000156976	Baseline: NK vs Other	-0.0518325	7.78582	0.0499812	0.823099	0.908629
ENSG00000113811	Baseline: NK vs Other	0.0517439	7.72101	0.0496326	0.823707	0.908744
ENSG00000116489	Baseline: NK vs Other	-0.0656086	7.14425	0.0490016	0.824813	0.9092
ENSG00000170043	Baseline: NK vs Other	0.0478288	7.95501	0.0488232	0.825127	0.9092
ENSG00000169738	Baseline: NK vs Other	-0.0707763	6.88225	0.0476255	0.827251	0.910636
ENSG00000116161	Baseline: NK vs Other	-0.0609417	7.28975	0.0475204	0.827438	0.910636
ENSG00000113387	Baseline: NK vs Other	-0.0359056	8.85356	0.0466348	0.829029	0.911831
ENSG00000134283	Baseline: NK vs Other	-0.0820405	6.44847	0.0458099	0.830524	0.912655
ENSG00000131236	Baseline: NK vs Other	-0.0507808	7.72412	0.0453458	0.831372	0.912655
ENSG00000068796	Baseline: NK vs Other	-0.0735356	6.72595	0.0451738	0.831687	0.912655
ENSG00000141522	Baseline: NK vs Other	0.0520916	7.56231	0.044703	0.832554	0.912655
ENSG00000165502	Baseline: NK vs Other	0.0235618	10.3255	0.0446039	0.832737	0.912655
ENSG00000122034	Baseline: NK vs Other	-0.0452917	8.0537	0.0445113	0.832908	0.912655
ENSG00000175768	Baseline: NK vs Other	0.0517955	7.57254	0.0442913	0.833315	0.912655
ENSG00000117362	Baseline: NK vs Other	0.0775493	6.40093	0.0439497	0.83395	0.912796
ENSG00000111669	Baseline: NK vs Other	0.0295181	9.40234	0.0434283	0.834924	0.912947
ENSG00000142864	Baseline: NK vs Other	0.0379495	8.52704	0.0433347	0.835099	0.912947
ENSG00000272047	Baseline: NK vs Other	-0.0768584	6.54778	0.0424201	0.836824	0.914195
ENSG00000005483	Baseline: NK vs Other	0.052907	7.45356	0.0418861	0.83784	0.914195
ENSG00000196976	Baseline: NK vs Other	-0.0661186	6.87435	0.0415332	0.838515	0.914195
ENSG00000173465	Baseline: NK vs Other	-0.0759128	6.55772	0.041465	0.838646	0.914195
ENSG00000100911	Baseline: NK vs Other	-0.0313971	9.10801	0.041289	0.838984	0.914195
ENSG00000224032	Baseline: NK vs Other	-0.0718187	6.6876	0.0411363	0.839278	0.914195
ENSG00000186517	Baseline: NK vs Other	-0.0712778	6.63156	0.0402426	0.841009	0.915529
ENSG00000086504	Baseline: NK vs Other	0.0753957	6.38236	0.0397831	0.841908	0.915955
ENSG00000115541	Baseline: NK vs Other	-0.0328814	8.80703	0.038405	0.844635	0.918127
ENSG00000135446	Baseline: NK vs Other	0.0700837	6.57801	0.0378076	0.845832	0.918127
ENSG00000084623	Baseline: NK vs Other	0.0503766	7.40933	0.0377822	0.845884	0.918127
ENSG00000130816	Baseline: NK vs Other	0.0603362	6.97272	0.0377553	0.845938	0.918127
ENSG00000163734	Baseline: NK vs Other	-0.0754258	6.40118	0.0367925	0.847891	0.919694
ENSG00000105583	Baseline: NK vs Other	0.0399834	8.06697	0.03615	0.849208	0.920571
ENSG00000138964	Baseline: NK vs Other	-0.0747143	6.33923	0.0341024	0.853491	0.924134
ENSG00000173141	Baseline: NK vs Other	0.0423577	7.76975	0.0340458	0.853612	0.924134
ENSG00000168394	Baseline: NK vs Other	0.0548651	7.07671	0.0334774	0.854825	0.924134
ENSG00000169230	Baseline: NK vs Other	0.0347107	8.37037	0.0333487	0.855101	0.924134
ENSG00000182944	Baseline: NK vs Other	0.0575683	6.98187	0.0333242	0.855154	0.924134
ENSG00000104824	Baseline: NK vs Other	-0.061336	6.79106	0.0329818	0.855892	0.924134
ENSG00000166902	Baseline: NK vs Other	0.0701796	6.35745	0.0328323	0.856215	0.924134
ENSG00000145912	Baseline: NK vs Other	-0.0422299	7.79332	0.0326598	0.856589	0.924134
ENSG00000009790	Baseline: NK vs Other	-0.0408339	7.88874	0.0322546	0.857472	0.924534
ENSG00000106588	Baseline: NK vs Other	0.042555	7.68425	0.0318568	0.858345	0.924923
ENSG00000143436	Baseline: NK vs Other	0.0670113	6.43736	0.0314485	0.859246	0.925342
ENSG00000243317	Baseline: NK vs Other	0.0563271	6.87511	0.0306189	0.861096	0.92637
ENSG00000110958	Baseline: NK vs Other	-0.0440254	7.54889	0.0304659	0.861439	0.92637
ENSG00000272540	Baseline: NK vs Other	0.0520229	7.07834	0.0301566	0.862138	0.92637
ENSG00000115816	Baseline: NK vs Other	0.0596074	6.68907	0.0301057	0.862253	0.92637
ENSG00000106615	Baseline: NK vs Other	-0.060914	6.69567	0.0295215	0.863583	0.927209
ENSG00000074071	Baseline: NK vs Other	0.046218	7.28483	0.0290206	0.864734	0.927209
ENSG00000156127	Baseline: NK vs Other	0.0600377	6.57807	0.0288799	0.865059	0.927209
ENSG00000147649	Baseline: NK vs Other	0.0393862	7.72934	0.0288675	0.865087	0.927209
ENSG00000134153	Baseline: NK vs Other	0.0636997	6.39606	0.0283764	0.866229	0.927882
ENSG00000177889	Baseline: NK vs Other	-0.0576809	6.74651	0.0278133	0.867551	0.928436
ENSG00000177971	Baseline: NK vs Other	0.0473862	7.20388	0.0277185	0.867774	0.928436
ENSG00000232112	Baseline: NK vs Other	0.0166028	10.75	0.0272134	0.868974	0.929107
ENSG00000168894	Baseline: NK vs Other	-0.0362534	7.92983	0.026698	0.870209	0.929107
ENSG00000136450	Baseline: NK vs Other	0.0557407	6.75589	0.0266049	0.870434	0.929107
ENSG00000101294	Baseline: NK vs Other	-0.0510341	6.96751	0.0265945	0.870459	0.929107
ENSG00000130731	Baseline: NK vs Other	-0.04759	7.14894	0.0258153	0.872354	0.930523
ENSG00000101365	Baseline: NK vs Other	0.0605294	6.40626	0.0256273	0.872816	0.930523
ENSG00000100060	Baseline: NK vs Other	-0.0590364	6.48392	0.0237487	0.877528	0.934994
ENSG00000114956	Baseline: NK vs Other	0.0401517	7.36561	0.0233821	0.878469	0.935048
ENSG00000203667	Baseline: NK vs Other	0.0531914	6.66109	0.0229824	0.879505	0.935048
ENSG00000131507	Baseline: NK vs Other	0.0421893	7.26352	0.0228992	0.879721	0.935048
ENSG00000154723	Baseline: NK vs Other	-0.0262499	8.68521	0.0224834	0.88081	0.935048
ENSG00000165678	Baseline: NK vs Other	0.0386681	7.42172	0.0223481	0.881167	0.935048
ENSG00000173575	Baseline: NK vs Other	0.0439514	7.08254	0.022128	0.881749	0.935048
ENSG00000147669	Baseline: NK vs Other	0.0536425	6.51636	0.0221213	0.881767	0.935048
ENSG00000128463	Baseline: NK vs Other	-0.0503159	6.77478	0.0220918	0.881845	0.935048
ENSG00000100138	Baseline: NK vs Other	-0.0289854	8.32681	0.0219442	0.882238	0.935048
ENSG00000177606	Baseline: NK vs Other	0.0352796	7.59773	0.0214374	0.883596	0.935938
ENSG00000136758	Baseline: NK vs Other	0.0560149	6.37121	0.0209273	0.884979	0.936559
ENSG00000182054	Baseline: NK vs Other	0.0475565	6.73841	0.0208394	0.885219	0.936559
ENSG00000124228	Baseline: NK vs Other	-0.0545236	6.49238	0.0202134	0.886945	0.937835
ENSG00000168701	Baseline: NK vs Other	-0.0472646	6.84548	0.0195585	0.888779	0.939225
ENSG00000108671	Baseline: NK vs Other	-0.0527156	6.46832	0.0188728	0.890733	0.940739
ENSG00000099624	Baseline: NK vs Other	-0.0225737	8.78807	0.0179091	0.893543	0.943011
ENSG00000146457	Baseline: NK vs Other	0.0422159	6.8744	0.0177789	0.893928	0.943011
ENSG00000181817	Baseline: NK vs Other	-0.0479814	6.62772	0.0173646	0.895164	0.943763
ENSG00000165629	Baseline: NK vs Other	0.0338176	7.42106	0.0167284	0.897091	0.944967
ENSG00000086598	Baseline: NK vs Other	-0.0447637	6.73725	0.0166432	0.897352	0.944967
ENSG00000175602	Baseline: NK vs Other	-0.0327376	7.48823	0.0163641	0.898212	0.945321
ENSG00000187193	Baseline: NK vs Other	0.036821	7.10841	0.0155955	0.900619	0.947072
ENSG00000106153	Baseline: NK vs Other	-0.0174461	9.48619	0.0154991	0.900925	0.947072
ENSG00000178952	Baseline: NK vs Other	-0.0325063	7.416	0.0152323	0.901777	0.947416
ENSG00000111679	Baseline: NK vs Other	0.0377126	7.00177	0.014859	0.902982	0.947648
ENSG00000143401	Baseline: NK vs Other	0.0438138	6.57096	0.0147706	0.903269	0.947648
ENSG00000064666	Baseline: NK vs Other	-0.040912	6.85157	0.0146245	0.903747	0.947648
ENSG00000185043	Baseline: NK vs Other	-0.0260136	8.01023	0.0144288	0.90439	0.947648
ENSG00000116030	Baseline: NK vs Other	0.0329836	7.23956	0.0143161	0.904762	0.947648
ENSG00000178982	Baseline: NK vs Other	-0.0184048	9.10058	0.0142004	0.905146	0.947648
ENSG00000034713	Baseline: NK vs Other	0.028074	7.58649	0.0130782	0.908954	0.950739
ENSG00000134375	Baseline: NK vs Other	-0.0415304	6.50867	0.0128601	0.909713	0.950739
ENSG00000075884	Baseline: NK vs Other	0.0370924	6.83263	0.0128127	0.909879	0.950739
ENSG00000171988	Baseline: NK vs Other	0.0434517	6.40033	0.0126668	0.910391	0.950739
ENSG00000130332	Baseline: NK vs Other	-0.0222785	8.27175	0.0122913	0.911724	0.950739
ENSG00000090060	Baseline: NK vs Other	0.0331847	7.07063	0.0122911	0.911725	0.950739
ENSG00000125445	Baseline: NK vs Other	-0.0367207	6.86167	0.0122748	0.911783	0.950739
ENSG00000170860	Baseline: NK vs Other	0.0246628	7.7408	0.0111739	0.915817	0.954394
ENSG00000178127	Baseline: NK vs Other	-0.0225338	7.96772	0.0106482	0.917813	0.955923
ENSG00000232388	Baseline: NK vs Other	-0.0234497	7.74954	0.0101861	0.91961	0.956875
ENSG00000157873	Baseline: NK vs Other	-0.038691	6.42554	0.0101412	0.919787	0.956875
ENSG00000158195	Baseline: NK vs Other	0.0265706	7.28647	0.00940152	0.922758	0.958845
ENSG00000167088	Baseline: NK vs Other	0.0208841	8.0122	0.00938468	0.922827	0.958845
ENSG00000170540	Baseline: NK vs Other	-0.0296586	7.00683	0.00927624	0.923273	0.958845
ENSG00000122359	Baseline: NK vs Other	-0.0295304	6.969	0.00887056	0.924964	0.958877
ENSG00000084754	Baseline: NK vs Other	0.0308042	6.88255	0.00887034	0.924965	0.958877
ENSG00000172922	Baseline: NK vs Other	-0.0294472	6.95976	0.00880684	0.925234	0.958877
ENSG00000197451	Baseline: NK vs Other	-0.0238401	7.47323	0.00864329	0.925929	0.958877
ENSG00000169976	Baseline: NK vs Other	0.0188942	8.22139	0.00863643	0.925958	0.958877
ENSG00000105402	Baseline: NK vs Other	0.0322297	6.65568	0.00844061	0.9268	0.959198
ENSG00000105379	Baseline: NK vs Other	0.0260485	7.11773	0.00802736	0.92861	0.960191
ENSG00000241370	Baseline: NK vs Other	-0.0334251	6.47915	0.00797943	0.928823	0.960191
ENSG00000127125	Baseline: NK vs Other	-0.0298251	6.79298	0.00777275	0.929748	0.960598
ENSG00000102962	Baseline: NK vs Other	0.0265065	7.02043	0.00735939	0.931637	0.961999
ENSG00000167792	Baseline: NK vs Other	-0.0289055	6.68345	0.00688088	0.933891	0.963563
ENSG00000138382	Baseline: NK vs Other	0.0310784	6.47525	0.00681278	0.934219	0.963563
ENSG00000108294	Baseline: NK vs Other	-0.014392	8.63037	0.00664806	0.935017	0.963836
ENSG00000172663	Baseline: NK vs Other	0.0302354	6.40247	0.00646791	0.935902	0.963944
ENSG00000175416	Baseline: NK vs Other	0.0285742	6.60683	0.00633811	0.936547	0.963944
ENSG00000104131	Baseline: NK vs Other	-0.019628	7.61338	0.00630281	0.936723	0.963944
ENSG00000189067	Baseline: NK vs Other	-0.0210158	7.32497	0.00596521	0.938438	0.965159
ENSG00000169926	Baseline: NK vs Other	-0.029243	6.3816	0.00580397	0.939274	0.965469
ENSG00000132341	Baseline: NK vs Other	0.0114658	9.09827	0.00558485	0.940429	0.966106
ENSG00000103653	Baseline: NK vs Other	-0.0230236	6.98048	0.00539642	0.941441	0.966596
ENSG00000131871	Baseline: NK vs Other	-0.0231524	6.9343	0.00524122	0.942287	0.966915
ENSG00000163739	Baseline: NK vs Other	-0.0212786	7.12504	0.00509643	0.943089	0.967188
ENSG00000140319	Baseline: NK vs Other	0.00823751	9.93768	0.00441844	0.947003	0.970652
ENSG00000174780	Baseline: NK vs Other	0.0215947	6.67989	0.00397393	0.949736	0.971301
ENSG00000176386	Baseline: NK vs Other	-0.0208991	6.85145	0.00395689	0.949844	0.971301
ENSG00000101182	Baseline: NK vs Other	0.00992176	8.99157	0.00394215	0.949937	0.971301
ENSG00000185825	Baseline: NK vs Other	0.0158258	7.50584	0.00389356	0.950246	0.971301
ENSG00000104660	Baseline: NK vs Other	-0.0139708	7.88856	0.00388102	0.950326	0.971301
ENSG00000185627	Baseline: NK vs Other	-0.0206361	6.75225	0.00367912	0.951634	0.972088
ENSG00000158417	Baseline: NK vs Other	-0.0126864	8.08472	0.00354718	0.952508	0.972431
ENSG00000170791	Baseline: NK vs Other	-0.0205565	6.58896	0.00330109	0.954183	0.97277
ENSG00000164032	Baseline: NK vs Other	-0.0098676	8.68379	0.00318335	0.955007	0.97277
ENSG00000110711	Baseline: NK vs Other	-0.0194913	6.66371	0.00313383	0.955358	0.97277
ENSG00000100902	Baseline: NK vs Other	0.0193774	6.64039	0.00306164	0.955875	0.97277
ENSG00000139278	Baseline: NK vs Other	0.0136773	7.49662	0.00296078	0.956607	0.97277
ENSG00000132274	Baseline: NK vs Other	-0.0202037	6.41948	0.002884	0.957173	0.97277
ENSG00000170515	Baseline: NK vs Other	0.0100606	8.42952	0.00284275	0.95748	0.97277
ENSG00000100823	Baseline: NK vs Other	-0.0142694	7.35945	0.00276015	0.958101	0.97277
ENSG00000104979	Baseline: NK vs Other	-0.00966205	8.47147	0.0026862	0.958666	0.97277
ENSG00000129562	Baseline: NK vs Other	0.0094331	8.5231	0.00264043	0.959019	0.97277
ENSG00000198695	Baseline: NK vs Other	0.0153287	7.03944	0.00261428	0.959223	0.97277
ENSG00000107099	Baseline: NK vs Other	-0.0192113	6.45222	0.00260385	0.959304	0.97277
ENSG00000168421	Baseline: NK vs Other	-0.0167571	6.77628	0.00252901	0.959892	0.97282
ENSG00000183011	Baseline: NK vs Other	-0.010983	7.78097	0.00227628	0.961948	0.974356
ENSG00000178741	Baseline: NK vs Other	-0.00932308	8.1665	0.00205343	0.963857	0.975389
ENSG00000131876	Baseline: NK vs Other	0.0139147	6.96632	0.00203181	0.964048	0.975389
ENSG00000230055	Baseline: NK vs Other	0.0134961	6.76919	0.001639	0.967707	0.978544
ENSG00000095787	Baseline: NK vs Other	0.0147062	6.31546	0.00137566	0.970414	0.980732
ENSG00000179262	Baseline: NK vs Other	0.00876649	7.23058	0.000966163	0.975204	0.985021
ENSG00000235453	Baseline: NK vs Other	-0.0102831	6.67778	0.000868497	0.97649	0.98504
ENSG00000184220	Baseline: NK vs Other	0.0111018	6.37365	0.000827477	0.977052	0.98504
ENSG00000115241	Baseline: NK vs Other	0.0104338	6.43477	0.000808253	0.97732	0.98504
ENSG00000168036	Baseline: NK vs Other	0.00912388	6.88028	0.000791539	0.977555	0.98504
ENSG00000139343	Baseline: NK vs Other	0.00560761	8.15668	0.000749683	0.978157	0.98504
ENSG00000168303	Baseline: NK vs Other	0.0101432	6.4207	0.000726662	0.978495	0.98504
ENSG00000101654	Baseline: NK vs Other	-0.00836331	6.86254	0.000660626	0.979495	0.985131
ENSG00000075785	Baseline: NK vs Other	0.00693245	7.27644	0.000640712	0.979806	0.985131
ENSG00000185608	Baseline: NK vs Other	0.00957671	6.38144	0.000614638	0.980221	0.985131
ENSG00000180304	Baseline: NK vs Other	-0.00811534	6.4474	0.000444058	0.983188	0.987539
ENSG00000125534	Baseline: NK vs Other	0.00313274	9.11097	0.000416861	0.983711	0.987539
ENSG00000173812	Baseline: NK vs Other	0.00128723	10.9224	0.000177148	0.989381	0.992679
ENSG00000179091	Baseline: NK vs Other	0.00294142	7.01259	9.19626e-05	0.992349	0.995104
ENSG00000111640	Baseline: NK vs Other	-0.000437684	10.5524	1.67793e-05	0.996732	0.998126
ENSG00000136045	Baseline: NK vs Other	-0.00139846	6.54398	1.43661e-05	0.996976	0.998126
ENSG00000114857	Baseline: NK vs Other	0.00128006	6.70971	1.39402e-05	0.997021	0.998126
ENSG00000144034	Baseline: NK vs Other	-0.00104683	6.65085	8.63757e-06	0.997655	0.998208
ENSG00000092199	Baseline: NK vs Other	7.83714e-05	8.67941	1.62613e-07	0.999678	0.999678

### Sheet: 3
cell_state	module	cor	pval	fdr	direction
nk_rest_vs_lps	MEbrown	0.770487	7.04292e-05	0.000493005	higher_in_LPS
nk_rest_vs_lps	MEblue	0.390235	0.0889391	0.311287	higher_in_LPS
nk_rest_vs_lps	MEred	-0.322685	0.165252	0.385588	lower_in_LPS
nk_rest_vs_lps	MEgrey	0.253077	0.281674	0.492929	higher_in_LPS
nk_rest_vs_lps	MEturquoise	-0.0842804	0.723883	0.820367	lower_in_LPS
nk_rest_vs_lps	MEyellow	-0.064782	0.786126	0.820367	lower_in_LPS
nk_rest_vs_lps	MEgreen	0.0542298	0.820367	0.820367	higher_in_LPS
cd4t_mem_rest_vs_cd3_cd28	MEbrown	-0.988369	3.54826e-16	1.27737e-14	lower_in_CD3_CD28
cd4t_mem_rest_vs_cd3_cd28	MEturquoise	0.969457	1.96627e-12	3.53928e-11	higher_in_CD3_CD28
cd4t_mem_rest_vs_cd3_cd28	MEmidnightblue	0.654072	0.00175761	0.0210913	higher_in_CD3_CD28
cd4t_mem_rest_vs_cd3_cd28	MEdarkgreen	0.563143	0.0097274	0.0732218	higher_in_CD3_CD28
cd4t_mem_rest_vs_cd3_cd28	MEblue	0.560391	0.0101697	0.0732218	higher_in_CD3_CD28
cd4t_mem_rest_vs_cd3_cd28	MEpaleturquoise	0.500029	0.0247599	0.128672	higher_in_CD3_CD28
cd4t_mem_rest_vs_cd3_cd28	MEdarkolivegreen	-0.491845	0.0276162	0.128672	lower_in_CD3_CD28
cd4t_mem_rest_vs_cd3_cd28	MEcyan	0.489197	0.0285938	0.128672	higher_in_CD3_CD28
cd4t_mem_rest_vs_cd3_cd28	MEsaddlebrown	0.471479	0.0358549	0.14342	higher_in_CD3_CD28
cd4t_mem_rest_vs_cd3_cd28	MEviolet	0.42437	0.0621947	0.223901	higher_in_CD3_CD28
cd4t_mem_rest_vs_cd3_cd28	MElightgreen	0.415256	0.0686469	0.224663	higher_in_CD3_CD28
cd4t_mem_rest_vs_cd3_cd28	MEgreen	0.404899	0.0765749	0.229725	higher_in_CD3_CD28
cd4t_mem_rest_vs_cd3_cd28	MEorange	0.391216	0.0880692	0.230188	higher_in_CD3_CD28
cd4t_mem_rest_vs_cd3_cd28	MEmagenta	0.389587	0.0895177	0.230188	higher_in_CD3_CD28
cd4t_mem_rest_vs_cd3_cd28	MEyellow	-0.361894	0.1169	0.280561	lower_in_CD3_CD28
cd4t_mem_rest_vs_cd3_cd28	MEtan	0.347252	0.133589	0.300575	higher_in_CD3_CD28
cd4t_mem_rest_vs_cd3_cd28	MElightyellow	0.277606	0.236009	0.499783	higher_in_CD3_CD28
cd4t_mem_rest_vs_cd3_cd28	MEpurple	0.260247	0.267795	0.535591	higher_in_CD3_CD28
cd4t_mem_rest_vs_cd3_cd28	MEsalmon	0.224844	0.340555	0.599586	higher_in_CD3_CD28
cd4t_mem_rest_vs_cd3_cd28	MEred	0.221934	0.347007	0.599586	higher_in_CD3_CD28
cd4t_mem_rest_vs_cd3_cd28	MEdarkturquoise	0.220702	0.349759	0.599586	higher_in_CD3_CD28
cd4t_mem_rest_vs_cd3_cd28	MEdarkorange	0.201992	0.393092	0.643241	higher_in_CD3_CD28
cd4t_mem_rest_vs_cd3_cd28	MElightcyan	0.168463	0.477719	0.747733	higher_in_CD3_CD28
cd4t_mem_rest_vs_cd3_cd28	MEgrey	-0.149535	0.529197	0.793795	lower_in_CD3_CD28
cd4t_mem_rest_vs_cd3_cd28	MEdarkgrey	-0.13496	0.570508	0.821531	lower_in_CD3_CD28
cd4t_mem_rest_vs_cd3_cd28	MEsteelblue	0.110476	0.642882	0.858176	higher_in_CD3_CD28
cd4t_mem_rest_vs_cd3_cd28	MEroyalblue	0.110228	0.643632	0.858176	higher_in_CD3_CD28
cd4t_mem_rest_vs_cd3_cd28	MEpink	-0.0855487	0.719887	0.881854	lower_in_CD3_CD28
cd4t_mem_rest_vs_cd3_cd28	MEdarkred	0.0836252	0.72595	0.881854	higher_in_CD3_CD28
cd4t_mem_rest_vs_cd3_cd28	MEwhite	-0.0808018	0.734878	0.881854	lower_in_CD3_CD28
cd4t_mem_rest_vs_cd3_cd28	MEgrey60	0.0590938	0.804541	0.931825	higher_in_CD3_CD28
cd4t_mem_rest_vs_cd3_cd28	MEblack	0.0420946	0.86013	0.931825	higher_in_CD3_CD28
cd4t_mem_rest_vs_cd3_cd28	MEsienna3	-0.0380239	0.873546	0.931825	lower_in_CD3_CD28
cd4t_mem_rest_vs_cd3_cd28	MEskyblue	0.0321062	0.893108	0.931825	higher_in_CD3_CD28
cd4t_mem_rest_vs_cd3_cd28	MEgreenyellow	-0.0268624	0.910493	0.931825	lower_in_CD3_CD28
cd4t_mem_rest_vs_cd3_cd28	MEdarkmagenta	0.0204439	0.931825	0.931825	higher_in_CD3_CD28
cd4t_naive_rest_vs_cd3_cd28	MEturquoise	0.975279	2.99453e-13	1.01814e-11	higher_in_CD3_CD28
cd4t_naive_rest_vs_cd3_cd28	MEbrown	-0.971078	1.21098e-12	2.05867e-11	lower_in_CD3_CD28
cd4t_naive_rest_vs_cd3_cd28	MEpink	-0.644035	0.00217971	0.0247034	lower_in_CD3_CD28
cd4t_naive_rest_vs_cd3_cd28	MEtan	0.621597	0.00343609	0.0292068	higher_in_CD3_CD28
cd4t_naive_rest_vs_cd3_cd28	MEblue	0.599636	0.00519722	0.0353411	higher_in_CD3_CD28
cd4t_naive_rest_vs_cd3_cd28	MEred	0.470454	0.0363149	0.205785	higher_in_CD3_CD28
cd4t_naive_rest_vs_cd3_cd28	MEpaleturquoise	0.453761	0.0444766	0.216029	higher_in_CD3_CD28
cd4t_naive_rest_vs_cd3_cd28	MElightgreen	0.430956	0.0578254	0.23617	higher_in_CD3_CD28
cd4t_naive_rest_vs_cd3_cd28	MEgrey60	0.423901	0.0625156	0.23617	higher_in_CD3_CD28
cd4t_naive_rest_vs_cd3_cd28	MEdarkolivegreen	-0.404513	0.0768834	0.261403	lower_in_CD3_CD28
cd4t_naive_rest_vs_cd3_cd28	MEmagenta	0.375516	0.102768	0.317647	higher_in_CD3_CD28
cd4t_naive_rest_vs_cd3_cd28	MEsalmon	0.362916	0.115794	0.326461	higher_in_CD3_CD28
cd4t_naive_rest_vs_cd3_cd28	MElightyellow	0.353314	0.126486	0.326461	higher_in_CD3_CD28
cd4t_naive_rest_vs_cd3_cd28	MEgreen	0.346553	0.134425	0.326461	higher_in_CD3_CD28
cd4t_naive_rest_vs_cd3_cd28	MEgreenyellow	0.335891	0.147648	0.33467	higher_in_CD3_CD28
cd4t_naive_rest_vs_cd3_cd28	MEdarkorange	0.324304	0.163019	0.346416	higher_in_CD3_CD28
cd4t_naive_rest_vs_cd3_cd28	MEdarkgreen	-0.316146	0.174481	0.348962	lower_in_CD3_CD28
cd4t_naive_rest_vs_cd3_cd28	MEmidnightblue	0.29734	0.202964	0.383376	higher_in_CD3_CD28
cd4t_naive_rest_vs_cd3_cd28	MEcyan	0.284312	0.224412	0.401579	higher_in_CD3_CD28
cd4t_naive_rest_vs_cd3_cd28	MEdarkgrey	0.268101	0.253096	0.430264	higher_in_CD3_CD28
cd4t_naive_rest_vs_cd3_cd28	MEroyalblue	0.137915	0.562021	0.909939	higher_in_CD3_CD28
cd4t_naive_rest_vs_cd3_cd28	MEdarkred	0.117684	0.621211	0.939273	higher_in_CD3_CD28
cd4t_naive_rest_vs_cd3_cd28	MEgrey	-0.103918	0.662842	0.939273	lower_in_CD3_CD28
cd4t_naive_rest_vs_cd3_cd28	MEwhite	-0.103861	0.663016	0.939273	lower_in_CD3_CD28
cd4t_naive_rest_vs_cd3_cd28	MEyellow	0.066875	0.779378	0.984855	higher_in_CD3_CD28
cd4t_naive_rest_vs_cd3_cd28	MEblack	0.0613884	0.7971	0.984855	higher_in_CD3_CD28
cd4t_naive_rest_vs_cd3_cd28	MEdarkturquoise	-0.0550762	0.817608	0.984855	lower_in_CD3_CD28
cd4t_naive_rest_vs_cd3_cd28	MElightcyan	-0.0489079	0.837759	0.984855	lower_in_CD3_CD28
cd4t_naive_rest_vs_cd3_cd28	MEorange	0.0323433	0.892323	0.984855	higher_in_CD3_CD28
cd4t_naive_rest_vs_cd3_cd28	MEpurple	0.0262397	0.91256	0.984855	higher_in_CD3_CD28
cd4t_naive_rest_vs_cd3_cd28	MEviolet	0.0209805	0.930039	0.984855	higher_in_CD3_CD28
cd4t_naive_rest_vs_cd3_cd28	MEsteelblue	-0.0188541	0.937116	0.984855	lower_in_CD3_CD28
cd4t_naive_rest_vs_cd3_cd28	MEsaddlebrown	-0.0113087	0.962259	0.984855	lower_in_CD3_CD28
cd4t_naive_rest_vs_cd3_cd28	MEskyblue	-0.00453687	0.984855	0.984855	lower_in_CD3_CD28
cd8t_mem_rest_vs_cd3_cd28	MEbrown	-0.959456	2.42657e-11	9.70628e-10	lower_in_CD3_CD28
cd8t_mem_rest_vs_cd3_cd28	MEturquoise	0.94235	5.41405e-10	1.08281e-08	higher_in_CD3_CD28
cd8t_mem_rest_vs_cd3_cd28	MEcyan	0.593995	0.00575327	0.0632348	higher_in_CD3_CD28
cd8t_mem_rest_vs_cd3_cd28	MEblue	0.588657	0.00632348	0.0632348	higher_in_CD3_CD28
cd8t_mem_rest_vs_cd3_cd28	MEdarkred	0.514335	0.0203321	0.162657	higher_in_CD3_CD28
cd8t_mem_rest_vs_cd3_cd28	MElightgreen	0.467034	0.0378838	0.188978	higher_in_CD3_CD28
cd8t_mem_rest_vs_cd3_cd28	MEyellow	0.463308	0.0396525	0.188978	higher_in_CD3_CD28
cd8t_mem_rest_vs_cd3_cd28	MEgreen	0.458982	0.0417852	0.188978	higher_in_CD3_CD28
cd8t_mem_rest_vs_cd3_cd28	MEpaleturquoise	-0.457531	0.04252	0.188978	lower_in_CD3_CD28
cd8t_mem_rest_vs_cd3_cd28	MEskyblue	0.426201	0.0609563	0.243493	higher_in_CD3_CD28
cd8t_mem_rest_vs_cd3_cd28	MEdarkmagenta	-0.417574	0.0669606	0.243493	lower_in_CD3_CD28
cd8t_mem_rest_vs_cd3_cd28	MEdarkolivegreen	0.404635	0.0767852	0.255951	higher_in_CD3_CD28
cd8t_mem_rest_vs_cd3_cd28	MEpurple	-0.343793	0.137764	0.42389	lower_in_CD3_CD28
cd8t_mem_rest_vs_cd3_cd28	MEpink	0.318775	0.170728	0.469377	higher_in_CD3_CD28
cd8t_mem_rest_vs_cd3_cd28	MEdarkturquoise	-0.315081	0.176016	0.469377	lower_in_CD3_CD28
cd8t_mem_rest_vs_cd3_cd28	MEyellowgreen	-0.288196	0.217869	0.544673	lower_in_CD3_CD28
cd8t_mem_rest_vs_cd3_cd28	MEplum1	0.278642	0.234191	0.551039	higher_in_CD3_CD28
cd8t_mem_rest_vs_cd3_cd28	MEmagenta	0.268833	0.251754	0.559453	higher_in_CD3_CD28
cd8t_mem_rest_vs_cd3_cd28	MEgreenyellow	0.259627	0.268979	0.563127	higher_in_CD3_CD28
cd8t_mem_rest_vs_cd3_cd28	MEdarkorange	0.252642	0.28253	0.563127	higher_in_CD3_CD28
cd8t_mem_rest_vs_cd3_cd28	MEred	0.246078	0.295642	0.563127	higher_in_CD3_CD28
cd8t_mem_rest_vs_cd3_cd28	MEorange	-0.233	0.322854	0.587008	lower_in_CD3_CD28
cd8t_mem_rest_vs_cd3_cd28	MEviolet	-0.222245	0.346314	0.602286	lower_in_CD3_CD28
cd8t_mem_rest_vs_cd3_cd28	MEsienna3	0.176105	0.457671	0.742294	higher_in_CD3_CD28
cd8t_mem_rest_vs_cd3_cd28	MEskyblue3	0.173699	0.463934	0.742294	higher_in_CD3_CD28
cd8t_mem_rest_vs_cd3_cd28	MEsteelblue	0.14409	0.544465	0.833428	higher_in_CD3_CD28
cd8t_mem_rest_vs_cd3_cd28	MEtan	-0.131491	0.580544	0.833428	lower_in_CD3_CD28
cd8t_mem_rest_vs_cd3_cd28	MEdarkgrey	0.130509	0.583399	0.833428	higher_in_CD3_CD28
cd8t_mem_rest_vs_cd3_cd28	MEwhite	0.118794	0.6179	0.852276	higher_in_CD3_CD28
cd8t_mem_rest_vs_cd3_cd28	MEblack	0.109315	0.646399	0.861865	higher_in_CD3_CD28
cd8t_mem_rest_vs_cd3_cd28	MElightcyan	-0.0968918	0.68447	0.883187	lower_in_CD3_CD28
cd8t_mem_rest_vs_cd3_cd28	MEgrey60	0.0798173	0.737999	0.922499	higher_in_CD3_CD28
cd8t_mem_rest_vs_cd3_cd28	MEgrey	-0.059924	0.801847	0.940354	lower_in_CD3_CD28
cd8t_mem_rest_vs_cd3_cd28	MEsaddlebrown	0.0591663	0.804305	0.940354	higher_in_CD3_CD28
cd8t_mem_rest_vs_cd3_cd28	MElightyellow	0.0492802	0.836539	0.940354	higher_in_CD3_CD28
cd8t_mem_rest_vs_cd3_cd28	MEroyalblue	0.0435093	0.855476	0.940354	higher_in_CD3_CD28
cd8t_mem_rest_vs_cd3_cd28	MEdarkgreen	0.0391512	0.869827	0.940354	higher_in_CD3_CD28
cd8t_mem_rest_vs_cd3_cd28	MEsalmon	0.0219186	0.926919	0.975704	higher_in_CD3_CD28
cd8t_mem_rest_vs_cd3_cd28	MEorangered4	0.013537	0.954829	0.979312	higher_in_CD3_CD28
cd8t_mem_rest_vs_cd3_cd28	MEmidnightblue	-0.00362594	0.987895	0.987895	lower_in_CD3_CD28
cd8t_naive_rest_vs_cd3_cd28	MEturquoise	0.979823	4.89276e-14	1.22319e-12	higher_in_CD3_CD28
cd8t_naive_rest_vs_cd3_cd28	MEyellow	-0.963005	1.07776e-11	1.3472e-10	lower_in_CD3_CD28
cd8t_naive_rest_vs_cd3_cd28	MEgreen	0.663432	0.00142795	0.0118996	higher_in_CD3_CD28
cd8t_naive_rest_vs_cd3_cd28	MEred	0.614932	0.00390821	0.0244263	higher_in_CD3_CD28
cd8t_naive_rest_vs_cd3_cd28	MEmagenta	0.56195	0.0099172	0.049586	higher_in_CD3_CD28
cd8t_naive_rest_vs_cd3_cd28	MElightgreen	0.545799	0.0127965	0.0533187	higher_in_CD3_CD28
cd8t_naive_rest_vs_cd3_cd28	MEblue	0.526792	0.0170124	0.0607585	higher_in_CD3_CD28
cd8t_naive_rest_vs_cd3_cd28	MEdarkturquoise	0.510911	0.0213294	0.0666544	higher_in_CD3_CD28
cd8t_naive_rest_vs_cd3_cd28	MEpink	0.477126	0.0334001	0.0927781	higher_in_CD3_CD28
cd8t_naive_rest_vs_cd3_cd28	MEbrown	-0.427848	0.0598574	0.149644	lower_in_CD3_CD28
cd8t_naive_rest_vs_cd3_cd28	MElightcyan	0.333262	0.151043	0.34328	higher_in_CD3_CD28
cd8t_naive_rest_vs_cd3_cd28	MEblack	-0.284956	0.223318	0.465246	lower_in_CD3_CD28
cd8t_naive_rest_vs_cd3_cd28	MEpurple	0.226532	0.336848	0.647784	higher_in_CD3_CD28
cd8t_naive_rest_vs_cd3_cd28	MEcyan	0.198692	0.401031	0.694385	higher_in_CD3_CD28
cd8t_naive_rest_vs_cd3_cd28	MEsalmon	0.188252	0.426715	0.694385	higher_in_CD3_CD28
cd8t_naive_rest_vs_cd3_cd28	MEdarkgreen	0.17784	0.45318	0.694385	higher_in_CD3_CD28
cd8t_naive_rest_vs_cd3_cd28	MEgreenyellow	-0.161957	0.495124	0.694385	lower_in_CD3_CD28
cd8t_naive_rest_vs_cd3_cd28	MEtan	0.145248	0.5412	0.694385	higher_in_CD3_CD28
cd8t_naive_rest_vs_cd3_cd28	MEgrey60	0.143472	0.54621	0.694385	higher_in_CD3_CD28
cd8t_naive_rest_vs_cd3_cd28	MEdarkred	-0.140196	0.555508	0.694385	lower_in_CD3_CD28
cd8t_naive_rest_vs_cd3_cd28	MEmidnightblue	-0.12163	0.609473	0.725563	lower_in_CD3_CD28
cd8t_naive_rest_vs_cd3_cd28	MElightyellow	-0.088719	0.709929	0.806738	lower_in_CD3_CD28
cd8t_naive_rest_vs_cd3_cd28	MEdarkgrey	-0.0775208	0.745295	0.807188	lower_in_CD3_CD28
cd8t_naive_rest_vs_cd3_cd28	MEroyalblue	-0.068266	0.774901	0.807188	lower_in_CD3_CD28
cd8t_naive_rest_vs_cd3_cd28	MEgrey	-0.0477321	0.841611	0.841611	lower_in_CD3_CD28
nk_rest_vs_cd3_cd28	MEturquoise	0.825372	7.46688e-06	0.000134404	higher_in_CD3_CD28
nk_rest_vs_cd3_cd28	MEred	0.575533	0.00792507	0.0713256	higher_in_CD3_CD28
nk_rest_vs_cd3_cd28	MEmagenta	0.271244	0.247361	0.856489	higher_in_CD3_CD28
nk_rest_vs_cd3_cd28	MEblue	-0.263068	0.262457	0.856489	lower_in_CD3_CD28
nk_rest_vs_cd3_cd28	MEpink	-0.255499	0.276936	0.856489	lower_in_CD3_CD28
nk_rest_vs_cd3_cd28	MEgrey60	0.251141	0.285496	0.856489	higher_in_CD3_CD28
nk_rest_vs_cd3_cd28	MEsalmon	-0.18767	0.428173	0.89549	lower_in_CD3_CD28
nk_rest_vs_cd3_cd28	MEgrey	0.172443	0.467223	0.89549	higher_in_CD3_CD28
nk_rest_vs_cd3_cd28	MEtan	0.147833	0.533946	0.89549	higher_in_CD3_CD28
nk_rest_vs_cd3_cd28	MEcyan	0.141905	0.55065	0.89549	higher_in_CD3_CD28
nk_rest_vs_cd3_cd28	MEpurple	0.124447	0.601151	0.89549	higher_in_CD3_CD28
nk_rest_vs_cd3_cd28	MEmidnightblue	-0.114732	0.630052	0.89549	lower_in_CD3_CD28
nk_rest_vs_cd3_cd28	MEyellow	-0.0749085	0.753619	0.89549	lower_in_CD3_CD28
nk_rest_vs_cd3_cd28	MElightcyan	-0.0722564	0.762096	0.89549	lower_in_CD3_CD28
nk_rest_vs_cd3_cd28	MEblack	0.0698933	0.769672	0.89549	higher_in_CD3_CD28
nk_rest_vs_cd3_cd28	MEgreen	-0.0617308	0.795991	0.89549	lower_in_CD3_CD28
nk_rest_vs_cd3_cd28	MEbrown	0.0173575	0.942099	0.974946	higher_in_CD3_CD28
nk_rest_vs_cd3_cd28	MEgreenyellow	-0.00750575	0.974946	0.974946	lower_in_CD3_CD28

### Sheet: 4
cell_state	gene	module	kME	mean_logcpm_baseline	mean_logcpm_stim	mean_logcpm_diff_stim_minus_base	module_trait_cor	module_trait_pval	module_trait_fdr	module_trait_direction
nk_rest_vs_lps	ENSG00000228463	grey	-0.0872169	5.51872	5.83874	0.320011
nk_rest_vs_lps	ENSG00000188976	grey	-0.220267	6.0009	6.59798	0.59708
nk_rest_vs_lps	ENSG00000187608	brown	0.820277	7.88139	9.93071	2.04932	0.770487	7.04292e-05	0.000493005	higher_in_LPS
nk_rest_vs_lps	ENSG00000186891	brown	0.639121	6.53621	7.66875	1.13254	0.770487	7.04292e-05	0.000493005	higher_in_LPS
nk_rest_vs_lps	ENSG00000186827	yellow	0.637607	7.00325	7.17772	0.17447
nk_rest_vs_lps	ENSG00000078808	grey	-0.176623	6.84341	6.43333	-0.410076
nk_rest_vs_lps	ENSG00000176022	grey	-0.00331108	5.46671	5.97673	0.510023
nk_rest_vs_lps	ENSG00000160087	red	0.703028	6.4559	6.11945	-0.336454
nk_rest_vs_lps	ENSG00000127054	grey	-0.0572553	6.05917	6.06225	0.00308127
nk_rest_vs_lps	ENSG00000175756	blue	0.512491	7.54144	8.0332	0.491768
nk_rest_vs_lps	ENSG00000221978	grey	0.0629133	6.30678	6.06084	-0.245943
nk_rest_vs_lps	ENSG00000224870	grey	-0.364375	5.71177	5.81563	0.103859
nk_rest_vs_lps	ENSG00000160075	grey	0.34273	7.71271	7.64378	-0.0689232
nk_rest_vs_lps	ENSG00000197530	grey	0.104406	6.79467	5.68148	-1.11319
nk_rest_vs_lps	ENSG00000248333	grey	0.25496	6.59961	6.63611	0.0365003
nk_rest_vs_lps	ENSG00000189339	turquoise	0.354435	5.90384	5.75892	-0.144923
nk_rest_vs_lps	ENSG00000008128	green	0.753068	6.95309	7.23382	0.280727
nk_rest_vs_lps	ENSG00000008130	green	0.541737	5.70605	5.99848	0.292422
nk_rest_vs_lps	ENSG00000078369	grey	0.512309	6.19307	6.84838	0.655315
nk_rest_vs_lps	ENSG00000162585	red	0.624609	6.95897	6.37366	-0.58531
nk_rest_vs_lps	ENSG00000157933	grey	-0.0148842	6.07092	5.60301	-0.467912
nk_rest_vs_lps	ENSG00000157916	yellow	0.567368	7.26589	7.20855	-0.0573386
nk_rest_vs_lps	ENSG00000157911	grey	-0.245334	5.63617	5.54594	-0.0902299
nk_rest_vs_lps	ENSG00000157881	grey	-0.198644	5.73704	5.59441	-0.142627
nk_rest_vs_lps	ENSG00000157873	turquoise	0.662919	6.3915	6.80326	0.411753
nk_rest_vs_lps	ENSG00000158109	grey	0.178563	5.82764	5.62792	-0.199723
nk_rest_vs_lps	ENSG00000130764	grey	-0.31854	5.76361	6.12166	0.358052
nk_rest_vs_lps	ENSG00000116198	grey	-0.399671	5.89127	6.01372	0.12245
nk_rest_vs_lps	ENSG00000198912	grey	-0.185823	6.10158	6.08022	-0.0213569
nk_rest_vs_lps	ENSG00000069424	grey	0.093054	6.77759	6.52991	-0.247678
nk_rest_vs_lps	ENSG00000116237	grey	-0.155398	5.47242	5.53177	0.0593527
nk_rest_vs_lps	ENSG00000097021	grey	0.308567	5.57459	5.65233	0.0777378
nk_rest_vs_lps	ENSG00000215788	grey	0.35692	5.95982	6.14147	0.181649
nk_rest_vs_lps	ENSG00000162408	grey	-0.0966783	5.43532	5.83844	0.403124
nk_rest_vs_lps	ENSG00000204859	grey	-0.0371919	5.68962	5.45929	-0.230329
nk_rest_vs_lps	ENSG00000162413	brown	0.776112	5.29371	6.01941	0.725695	0.770487	7.04292e-05	0.000493005	higher_in_LPS
nk_rest_vs_lps	ENSG00000041988	grey	-0.0154085	5.83846	5.6045	-0.233962
nk_rest_vs_lps	ENSG00000171735	grey	0.626342	6.29128	6.63095	0.339674
nk_rest_vs_lps	ENSG00000049245	grey	0.0963682	5.99445	5.7054	-0.28905
nk_rest_vs_lps	ENSG00000049249	grey	0.16998	5.55519	6.09448	0.53929
nk_rest_vs_lps	ENSG00000116288	blue	0.752299	8.50385	8.65283	0.148987
nk_rest_vs_lps	ENSG00000142599	turquoise	0.457216	6.28009	6.0176	-0.262481
nk_rest_vs_lps	ENSG00000171612	blue	0.500655	5.69282	5.84715	0.154334
nk_rest_vs_lps	ENSG00000171608	blue	0.446	6.55851	6.22184	-0.336676
nk_rest_vs_lps	ENSG00000178585	grey	-0.125691	5.77571	5.65056	-0.125151
nk_rest_vs_lps	ENSG00000162441	grey	0.0803887	5.52822	5.42099	-0.107229
nk_rest_vs_lps	ENSG00000173614	grey	0.174697	5.52506	5.51607	-0.00898802
nk_rest_vs_lps	ENSG00000142657	turquoise	0.547842	6.46177	6.12388	-0.337896
nk_rest_vs_lps	ENSG00000160049	grey	0.513011	5.96248	6.01699	0.0545031
nk_rest_vs_lps	ENSG00000120948	grey	0.0167306	6.2597	5.93311	-0.326595
nk_rest_vs_lps	ENSG00000271895	grey	0.383061	5.63234	5.89186	0.259513
nk_rest_vs_lps	ENSG00000116649	yellow	0.497366	7.48248	7.70132	0.218837
nk_rest_vs_lps	ENSG00000171824	grey	-0.167442	5.94968	5.79035	-0.159328
nk_rest_vs_lps	ENSG00000120942	grey	0.288948	5.81272	5.44386	-0.368854
nk_rest_vs_lps	ENSG00000116663	yellow	0.426389	5.94557	6.46693	0.521361
nk_rest_vs_lps	ENSG00000116670	blue	0.474198	6.18484	6.44235	0.257511
nk_rest_vs_lps	ENSG00000177674	blue	0.539837	5.58957	5.68665	0.0970723
nk_rest_vs_lps	ENSG00000177000	grey	0.0336235	5.76931	5.78331	0.0140079
nk_rest_vs_lps	ENSG00000116691	grey	0.561739	5.62746	5.6698	0.0423353
nk_rest_vs_lps	ENSG00000028137	brown	0.663812	6.40115	6.79958	0.39844	0.770487	7.04292e-05	0.000493005	higher_in_LPS
nk_rest_vs_lps	ENSG00000048707	grey	-0.259944	5.39648	5.61027	0.213788
nk_rest_vs_lps	ENSG00000162496	grey	0.244564	6.37256	6.21749	-0.155073
nk_rest_vs_lps	ENSG00000116731	grey	0.375375	6.48113	6.72776	0.246627
nk_rest_vs_lps	ENSG00000142634	blue	0.691017	8.69991	8.6242	-0.0757163
nk_rest_vs_lps	ENSG00000197312	brown	0.57124	5.32563	5.81789	0.492262	0.770487	7.04292e-05	0.000493005	higher_in_LPS
nk_rest_vs_lps	ENSG00000179743	grey	0.253588	5.92078	5.89159	-0.0291977
nk_rest_vs_lps	ENSG00000065526	yellow	0.703196	5.78082	6.08764	0.306817
nk_rest_vs_lps	ENSG00000037637	grey	0.299513	5.72325	5.85378	0.130532
nk_rest_vs_lps	ENSG00000055070	turquoise	0.726383	6.33311	6.51793	0.184821
nk_rest_vs_lps	ENSG00000157191	turquoise	0.33152	6.23929	6.72386	0.484563
nk_rest_vs_lps	ENSG00000215908	turquoise	0.324477	6.11275	5.54693	-0.565819
nk_rest_vs_lps	ENSG00000238142	grey	0.278985	6.12587	6.368	0.242128
nk_rest_vs_lps	ENSG00000117118	blue	0.653941	6.43593	7.06939	0.633455
nk_rest_vs_lps	ENSG00000159339	grey	-0.33438	5.3565	5.7392	0.382696
nk_rest_vs_lps	ENSG00000179051	turquoise	0.426207	6.18499	5.55976	-0.625222
nk_rest_vs_lps	ENSG00000127481	grey	0.464334	5.74933	6.00188	0.252548
nk_rest_vs_lps	ENSG00000127463	turquoise	0.432829	5.73734	5.73795	0.000612543
nk_rest_vs_lps	ENSG00000053372	grey	0.363405	6.51335	6.38471	-0.128633
nk_rest_vs_lps	ENSG00000053371	grey	-0.0190313	6.3124	5.93865	-0.37375
nk_rest_vs_lps	ENSG00000077549	grey	0.260912	7.08354	7.95399	0.870447
nk_rest_vs_lps	ENSG00000173436	turquoise	0.822912	7.7089	7.96612	0.257215
nk_rest_vs_lps	ENSG00000090432	grey	0.118477	5.95492	5.62912	-0.325799
nk_rest_vs_lps	ENSG00000158828	blue	0.317275	5.78384	5.55781	-0.226035
nk_rest_vs_lps	ENSG00000244038	green	0.637195	6.70131	7.01929	0.317973
nk_rest_vs_lps	ENSG00000127483	grey	-0.181258	7.29217	7.55329	0.26112
nk_rest_vs_lps	ENSG00000117298	grey	0.246148	5.6052	5.78434	0.179142
nk_rest_vs_lps	ENSG00000090686	turquoise	0.533188	5.96221	5.66176	-0.300455
nk_rest_vs_lps	ENSG00000070831	blue	0.646721	8.10061	8.62384	0.523229
nk_rest_vs_lps	ENSG00000004487	grey	0.0277333	5.91836	5.67934	-0.239024
nk_rest_vs_lps	ENSG00000125944	grey	0.520272	7.08474	6.92641	-0.158334
nk_rest_vs_lps	ENSG00000117318	grey	0.107326	5.63472	5.87815	0.243426
nk_rest_vs_lps	ENSG00000011007	grey	0.082289	5.69352	6.01327	0.319748
nk_rest_vs_lps	ENSG00000057757	grey	0.276102	6.14106	6.37284	0.231779
nk_rest_vs_lps	ENSG00000011009	grey	0.383135	5.76145	6.24415	0.482703
nk_rest_vs_lps	ENSG00000117308	grey	0.629973	5.45384	5.79523	0.341389
nk_rest_vs_lps	ENSG00000117305	brown	0.637192	5.8555	6.28796	0.432462	0.770487	7.04292e-05	0.000493005	higher_in_LPS
nk_rest_vs_lps	ENSG00000179163	brown	0.316916	6.00589	6.11296	0.107068	0.770487	7.04292e-05	0.000493005	higher_in_LPS
nk_rest_vs_lps	ENSG00000188822	grey	-0.112117	5.81384	5.34173	-0.472108
nk_rest_vs_lps	ENSG00000189266	grey	0.251782	5.52506	6.38545	0.860393
nk_rest_vs_lps	ENSG00000188529	grey	0.248038	6.38023	6.03523	-0.345006
nk_rest_vs_lps	ENSG00000001461	grey	0.0264051	5.68757	5.90534	0.217767
nk_rest_vs_lps	ENSG00000117602	grey	0.140351	5.62457	5.69865	0.0740887
nk_rest_vs_lps	ENSG00000020633	brown	0.615046	6.80828	7.32018	0.5119	0.770487	7.04292e-05	0.000493005	higher_in_LPS
nk_rest_vs_lps	ENSG00000117616	brown	0.487606	7.05584	7.61472	0.558884	0.770487	7.04292e-05	0.000493005	higher_in_LPS
nk_rest_vs_lps	ENSG00000183726	blue	0.671717	7.46021	7.68781	0.227599
nk_rest_vs_lps	ENSG00000204178	grey	0.185888	5.55196	5.71177	0.159811
nk_rest_vs_lps	ENSG00000117640	grey	0.372842	5.55631	5.55709	0.000780807
nk_rest_vs_lps	ENSG00000117632	grey	0.0509243	6.35194	6.40995	0.0580137
nk_rest_vs_lps	ENSG00000158006	grey	-0.0943767	5.60398	5.52162	-0.0823617
nk_rest_vs_lps	ENSG00000142684	brown	0.668814	5.83848	6.4664	0.627922	0.770487	7.04292e-05	0.000493005	higher_in_LPS
nk_rest_vs_lps	ENSG00000236782	grey	-0.0388383	5.51802	5.54693	0.0289043
nk_rest_vs_lps	ENSG00000142669	turquoise	0.489383	9.97383	9.89667	-0.0771625
nk_rest_vs_lps	ENSG00000158062	turquoise	0.649197	6.02643	5.6731	-0.353325
nk_rest_vs_lps	ENSG00000169442	grey	-0.0482631	10.3787	8.82385	-1.5549
nk_rest_vs_lps	ENSG00000176083	grey	0.0649088	5.89588	5.53064	-0.365241
nk_rest_vs_lps	ENSG00000117682	grey	-0.00542584	5.71543	5.64653	-0.0688956
nk_rest_vs_lps	ENSG00000117676	turquoise	0.422642	6.1275	6.2256	0.098106
nk_rest_vs_lps	ENSG00000117713	grey	0.373635	5.87232	6.65704	0.784726
nk_rest_vs_lps	ENSG00000142751	grey	-0.0410353	6.06962	5.49591	-0.573718
nk_rest_vs_lps	ENSG00000090273	blue	0.465755	7.41865	7.87609	0.457438
nk_rest_vs_lps	ENSG00000142784	grey	-0.0203505	5.51748	5.60291	0.0854375
nk_rest_vs_lps	ENSG00000186501	blue	0.436118	5.80884	6.22848	0.419639
nk_rest_vs_lps	ENSG00000142765	turquoise	0.509764	6.16844	5.98659	-0.181848
nk_rest_vs_lps	ENSG00000142733	grey	-0.130932	5.6374	5.63683	-0.000578309
nk_rest_vs_lps	ENSG00000158195	grey	-0.169371	7.23499	7.09458	-0.140407
nk_rest_vs_lps	ENSG00000000938	grey	-0.0201381	6.16923	5.56953	-0.599694
nk_rest_vs_lps	ENSG00000126709	brown	0.783821	6.66099	9.30872	2.64772	0.770487	7.04292e-05	0.000493005	higher_in_LPS
nk_rest_vs_lps	ENSG00000009780	turquoise	0.38173	5.7294	5.75182	0.0224192
nk_rest_vs_lps	ENSG00000117758	grey	0.0478708	5.87835	5.50667	-0.371674
nk_rest_vs_lps	ENSG00000117751	green	0.392913	6.01646	5.96469	-0.0517753
nk_rest_vs_lps	ENSG00000130775	blue	0.653861	5.88098	6.52613	0.645153
nk_rest_vs_lps	ENSG00000117748	green	0.705674	7.06306	6.99024	-0.0728196
nk_rest_vs_lps	ENSG00000158156	grey	0.0523499	5.57915	5.64555	0.0663997
nk_rest_vs_lps	ENSG00000130770	green	0.610532	8.03913	8.4543	0.415173
nk_rest_vs_lps	ENSG00000204138	grey	0.184942	6.2967	6.46226	0.165561
nk_rest_vs_lps	ENSG00000180198	grey	-0.159696	5.77252	6.00186	0.229335
nk_rest_vs_lps	ENSG00000180098	turquoise	0.443416	5.99056	6.1612	0.17064
nk_rest_vs_lps	ENSG00000197989	grey	-0.047686	5.6052	5.58555	-0.0196492
nk_rest_vs_lps	ENSG00000120656	grey	-0.0515731	6.35648	5.95623	-0.400255
nk_rest_vs_lps	ENSG00000162419	blue	0.475536	5.47863	5.64098	0.162352
nk_rest_vs_lps	ENSG00000198492	blue	0.540117	6.19946	6.38376	0.184294
nk_rest_vs_lps	ENSG00000159023	grey	0.445425	7.32758	6.95649	-0.37109
nk_rest_vs_lps	ENSG00000116350	turquoise	0.57073	6.92844	6.56777	-0.360669
nk_rest_vs_lps	ENSG00000162511	blue	0.817037	8.0376	8.48189	0.444282
nk_rest_vs_lps	ENSG00000134644	turquoise	0.490594	6.12964	6.07549	-0.0541546
nk_rest_vs_lps	ENSG00000060688	grey	0.0386357	6.77413	6.11705	-0.657083
nk_rest_vs_lps	ENSG00000121766	brown	0.634262	6.25741	6.89757	0.640159	0.770487	7.04292e-05	0.000493005	higher_in_LPS
nk_rest_vs_lps	ENSG00000162517	turquoise	0.493937	6.39672	6.21436	-0.18236
nk_rest_vs_lps	ENSG00000184007	blue	0.648489	7.71864	8.09628	0.377645
nk_rest_vs_lps	ENSG00000121774	blue	0.683558	6.78831	7.40518	0.616878
nk_rest_vs_lps	ENSG00000025800	grey	-0.336791	5.9969	6.35807	0.361162
nk_rest_vs_lps	ENSG00000160050	turquoise	0.584428	5.99773	5.64552	-0.352209
nk_rest_vs_lps	ENSG00000084623	green	0.614835	7.25637	7.25623	-0.000141362
nk_rest_vs_lps	ENSG00000116478	green	0.637068	6.84838	6.72553	-0.12285
nk_rest_vs_lps	ENSG00000175130	yellow	0.398831	6.23304	6.07429	-0.158749
nk_rest_vs_lps	ENSG00000160058	turquoise	0.435048	6.06692	6.24233	0.17542
nk_rest_vs_lps	ENSG00000176261	red	0.669484	7.28763	6.6827	-0.604931
nk_rest_vs_lps	ENSG00000162521	green	0.680687	7.55596	7.26278	-0.293173
nk_rest_vs_lps	ENSG00000162520	turquoise	0.434965	5.99581	5.86339	-0.132421
nk_rest_vs_lps	ENSG00000134684	grey	0.200601	6.36015	6.59569	0.235542
nk_rest_vs_lps	ENSG00000004455	grey	0.455311	6.31583	6.72473	0.408902
nk_rest_vs_lps	ENSG00000163866	turquoise	0.65427	6.62948	6.3491	-0.280378
nk_rest_vs_lps	ENSG00000271741	grey	-0.306746	5.57067	5.76299	0.192322
nk_rest_vs_lps	ENSG00000243749	grey	-0.0804914	5.67895	5.72257	0.0436226
nk_rest_vs_lps	ENSG00000197056	grey	0.167027	5.48326	5.57313	0.0898709
nk_rest_vs_lps	ENSG00000116560	green	0.581734	6.71253	6.72662	0.0140908
nk_rest_vs_lps	ENSG00000142687	brown	0.565752	5.51281	6.39321	0.880407	0.770487	7.04292e-05	0.000493005	higher_in_LPS
nk_rest_vs_lps	ENSG00000126067	turquoise	0.527997	7.10684	7.20124	0.0944004
nk_rest_vs_lps	ENSG00000126070	turquoise	0.601786	5.88785	6.01007	0.122226
nk_rest_vs_lps	ENSG00000116863	grey	0.0355247	5.41576	5.85119	0.435429
nk_rest_vs_lps	ENSG00000054116	turquoise	0.594384	6.90624	6.72293	-0.183306
nk_rest_vs_lps	ENSG00000116871	red	0.330548	6.62658	5.70895	-0.917629
nk_rest_vs_lps	ENSG00000054118	grey	0.37173	7.78161	7.55318	-0.22843
nk_rest_vs_lps	ENSG00000196182	grey	-0.199653	5.83354	5.83851	0.00496533
nk_rest_vs_lps	ENSG00000181817	blue	0.398054	6.54261	6.78002	0.237408
nk_rest_vs_lps	ENSG00000116898	blue	0.612686	6.14369	6.52813	0.38444
nk_rest_vs_lps	ENSG00000163874	yellow	0.542823	5.64359	5.6864	0.0428106
nk_rest_vs_lps	ENSG00000163875	turquoise	0.756315	7.06893	6.44223	-0.626699
nk_rest_vs_lps	ENSG00000134697	grey	0.418519	5.44968	5.86294	0.413262
nk_rest_vs_lps	ENSG00000116922	grey	-0.121517	5.65401	5.68991	0.0358967
nk_rest_vs_lps	ENSG00000196449	grey	-0.200912	6.44527	6.00776	-0.437515
nk_rest_vs_lps	ENSG00000197982	blue	0.500964	6.56261	6.82649	0.263878
nk_rest_vs_lps	ENSG00000183431	grey	0.377008	6.03532	6.71467	0.679345
nk_rest_vs_lps	ENSG00000183386	turquoise	0.421151	6.03156	6.41481	0.383256
nk_rest_vs_lps	ENSG00000183520	turquoise	0.520075	6.13193	6.45424	0.322308
nk_rest_vs_lps	ENSG00000116954	turquoise	0.319934	5.93013	5.71503	-0.215095
nk_rest_vs_lps	ENSG00000214114	brown	0.565095	5.76906	6.27605	0.506986	0.770487	7.04292e-05	0.000493005	higher_in_LPS
nk_rest_vs_lps	ENSG00000174574	grey	0.615104	5.98794	6.12605	0.13811
nk_rest_vs_lps	ENSG00000168653	blue	0.588466	8.4002	8.94903	0.548831
nk_rest_vs_lps	ENSG00000127603	turquoise	0.662082	6.59228	6.22497	-0.367302
nk_rest_vs_lps	ENSG00000090621	grey	0.413002	5.59629	6.01805	0.421761
nk_rest_vs_lps	ENSG00000084072	turquoise	0.555397	6.7302	6.70439	-0.0258089
nk_rest_vs_lps	ENSG00000131236	green	0.667953	7.53187	7.72067	0.188807
nk_rest_vs_lps	ENSG00000131238	blue	0.470323	6.32719	6.36251	0.0353146
nk_rest_vs_lps	ENSG00000084070	blue	0.561329	6.52669	6.80346	0.276775
nk_rest_vs_lps	ENSG00000164002	grey	-0.37839	5.6353	5.49819	-0.13711
nk_rest_vs_lps	ENSG00000066136	grey	0.27055	5.65815	5.75896	0.100807
nk_rest_vs_lps	ENSG00000179862	grey	-0.160578	5.63607	5.32399	-0.312081
nk_rest_vs_lps	ENSG00000127124	grey	-0.105936	5.88304	5.96514	0.0820983
nk_rest_vs_lps	ENSG00000198815	brown	0.603184	5.63198	6.06571	0.433736	0.770487	7.04292e-05	0.000493005	higher_in_LPS
nk_rest_vs_lps	ENSG00000127125	grey	0.0857062	6.81731	6.86358	0.0462645
nk_rest_vs_lps	ENSG00000171960	green	0.407703	6.60834	6.21956	-0.388774
nk_rest_vs_lps	ENSG00000065978	blue	0.814511	9.12844	9.54957	0.421128
nk_rest_vs_lps	ENSG00000117385	grey	-0.0416246	5.61345	5.50818	-0.105266
nk_rest_vs_lps	ENSG00000164008	grey	0.047274	5.76036	5.62146	-0.138898
nk_rest_vs_lps	ENSG00000177868	turquoise	0.411061	6.02227	6.05427	0.0320025
nk_rest_vs_lps	ENSG00000117395	turquoise	0.584072	6.73775	6.14037	-0.597382
nk_rest_vs_lps	ENSG00000066322	grey	0.290251	5.92227	6.14686	0.224593
nk_rest_vs_lps	ENSG00000159479	grey	0.741992	5.69053	5.86072	0.170194
nk_rest_vs_lps	ENSG00000198198	grey	0.111807	5.43292	5.74879	0.31587
nk_rest_vs_lps	ENSG00000132768	grey	0.402292	5.70337	5.89637	0.192994
nk_rest_vs_lps	ENSG00000117410	blue	0.697071	7.31207	7.80027	0.488193
nk_rest_vs_lps	ENSG00000178028	turquoise	0.499878	6.22626	6.03608	-0.190179
nk_rest_vs_lps	ENSG00000117419	grey	0.655248	5.90898	6.0249	0.115913
nk_rest_vs_lps	ENSG00000187147	grey	-0.0893277	6.34708	6.32377	-0.0233057
nk_rest_vs_lps	ENSG00000198520	grey	0.0362768	5.6956	5.49819	-0.197411
nk_rest_vs_lps	ENSG00000173846	yellow	0.480871	5.57972	5.74274	0.163012
nk_rest_vs_lps	ENSG00000070785	turquoise	0.376241	5.63427	5.74005	0.105786
nk_rest_vs_lps	ENSG00000126088	grey	-0.0824574	6.45941	6.24827	-0.211141
nk_rest_vs_lps	ENSG00000117450	grey	0.565101	7.96609	8.03266	0.066577
nk_rest_vs_lps	ENSG00000117448	grey	0.213932	6.25098	6.39864	0.147664
nk_rest_vs_lps	ENSG00000132780	turquoise	0.407931	6.05367	6.43412	0.380456
nk_rest_vs_lps	ENSG00000159592	grey	0.0240807	5.99829	5.84841	-0.149882
nk_rest_vs_lps	ENSG00000197429	grey	-0.145749	5.44953	5.90449	0.454962
nk_rest_vs_lps	ENSG00000173660	grey	0.532673	8.24642	8.50116	0.254738
nk_rest_vs_lps	ENSG00000117481	blue	0.426052	5.5032	5.57386	0.0706615
nk_rest_vs_lps	ENSG00000079277	grey	-0.208018	5.73998	5.95196	0.211982
nk_rest_vs_lps	ENSG00000123472	blue	0.580684	5.60109	5.94575	0.34466
nk_rest_vs_lps	ENSG00000159658	grey	0.550445	5.74973	6.1913	0.441577
nk_rest_vs_lps	ENSG00000162368	red	0.525586	6.25511	6.16527	-0.0898356
nk_rest_vs_lps	ENSG00000185104	grey	0.333561	5.72993	5.83116	0.101234
nk_rest_vs_lps	ENSG00000123080	grey	0.171333	6.00814	5.52897	-0.479176
nk_rest_vs_lps	ENSG00000123091	grey	0.0823302	5.69926	5.94709	0.247835
nk_rest_vs_lps	ENSG00000085832	blue	0.480708	5.77918	5.60466	-0.174517
nk_rest_vs_lps	ENSG00000117859	grey	-0.373479	6.17474	5.97341	-0.201325
nk_rest_vs_lps	ENSG00000078618	brown	0.773775	6.51035	7.11402	0.603671	0.770487	7.04292e-05	0.000493005	higher_in_LPS
nk_rest_vs_lps	ENSG00000117862	grey	0.179077	6.43787	6.5955	0.157632
nk_rest_vs_lps	ENSG00000198841	grey	-0.0996293	5.62246	5.50183	-0.120636
nk_rest_vs_lps	ENSG00000134717	grey	0.125705	5.61402	6.11308	0.499057
nk_rest_vs_lps	ENSG00000134748	yellow	0.469889	6.4854	6.42501	-0.0603915
nk_rest_vs_lps	ENSG00000134744	grey	0.357272	6.15487	6.54129	0.386419
nk_rest_vs_lps	ENSG00000116157	grey	0.588657	5.46939	5.56764	0.0982492
nk_rest_vs_lps	ENSG00000182183	grey	0.0577499	6.44273	5.93497	-0.50776
nk_rest_vs_lps	ENSG00000162377	grey	0.510742	5.42027	5.82485	0.404583
nk_rest_vs_lps	ENSG00000116171	blue	0.3628	7.07001	7.24645	0.176447
nk_rest_vs_lps	ENSG00000162384	grey	-0.034304	6.06217	6.32189	0.259723
nk_rest_vs_lps	ENSG00000162385	yellow	0.631655	7.54493	7.76713	0.222199
nk_rest_vs_lps	ENSG00000058804	grey	0.117403	5.62088	5.36719	-0.253693
nk_rest_vs_lps	ENSG00000058799	grey	0.488747	5.61506	5.97391	0.358854
nk_rest_vs_lps	ENSG00000081870	grey	0.122388	7.47576	7.10403	-0.371731
nk_rest_vs_lps	ENSG00000116212	grey	0.219209	5.5514	5.55812	0.00672285
nk_rest_vs_lps	ENSG00000116209	grey	0.29314	8.00749	8.12337	0.115886
nk_rest_vs_lps	ENSG00000116221	grey	0.259212	6.03547	6.10188	0.0664105
nk_rest_vs_lps	ENSG00000157216	red	0.572094	6.09736	5.7542	-0.34316
nk_rest_vs_lps	ENSG00000243725	grey	-0.260992	5.80425	5.32502	-0.479225
nk_rest_vs_lps	ENSG00000116133	grey	-0.173156	5.60398	5.66592	0.0619328
nk_rest_vs_lps	ENSG00000162402	grey	0.0673761	5.67577	5.56258	-0.113191
nk_rest_vs_lps	ENSG00000162601	grey	0.365645	5.83456	6.06655	0.231996
nk_rest_vs_lps	ENSG00000177606	yellow	0.637093	7.53574	7.45521	-0.0805238
nk_rest_vs_lps	ENSG00000162604	green	0.544751	6.47554	6.5371	0.0615572
nk_rest_vs_lps	ENSG00000162607	grey	0.219832	6.32998	6.1902	-0.139781
nk_rest_vs_lps	ENSG00000142856	grey	0.760332	5.90308	5.98535	0.0822749
nk_rest_vs_lps	ENSG00000079739	grey	-0.0928201	5.77844	5.70301	-0.0754321
nk_rest_vs_lps	ENSG00000213625	grey	-0.330327	6.06352	5.69966	-0.363865
nk_rest_vs_lps	ENSG00000184588	grey	-0.142152	5.65648	6.0649	0.408424
nk_rest_vs_lps	ENSG00000198160	turquoise	0.540648	6.66888	6.67733	0.00844944
nk_rest_vs_lps	ENSG00000142864	brown	0.664915	8.30005	8.53951	0.239458	0.770487	7.04292e-05	0.000493005	higher_in_LPS
nk_rest_vs_lps	ENSG00000116717	grey	0.141843	5.78538	5.79856	0.0131768
nk_rest_vs_lps	ENSG00000132485	blue	0.497765	6.98411	7.02458	0.0404714
nk_rest_vs_lps	ENSG00000162623	grey	-0.0344448	6.14611	5.67737	-0.468737
nk_rest_vs_lps	ENSG00000117054	turquoise	0.671087	6.40634	5.91546	-0.490882
nk_rest_vs_lps	ENSG00000137955	grey	0.507581	5.83087	5.87655	0.0456753
nk_rest_vs_lps	ENSG00000077254	blue	0.667969	5.9922	6.0789	0.0866992
nk_rest_vs_lps	ENSG00000162613	grey	0.250633	6.12332	6.32663	0.203315
nk_rest_vs_lps	ENSG00000273338	grey	-0.161058	5.83236	6.37356	0.541203
nk_rest_vs_lps	ENSG00000137959	brown	0.781335	5.73857	7.19311	1.45454	0.770487	7.04292e-05	0.000493005	higher_in_LPS
nk_rest_vs_lps	ENSG00000137965	grey	-0.277756	5.51748	6.04112	0.523642
nk_rest_vs_lps	ENSG00000142875	green	0.58506	6.38999	6.40997	0.0199716
nk_rest_vs_lps	ENSG00000117133	yellow	0.420538	6.30659	6.3832	0.0766146
nk_rest_vs_lps	ENSG00000174021	red	0.702464	8.08571	7.85829	-0.22742
nk_rest_vs_lps	ENSG00000117151	brown	0.604419	5.48627	6.0664	0.580132	0.770487	7.04292e-05	0.000493005	higher_in_LPS
nk_rest_vs_lps	ENSG00000162642	grey	0.0885205	5.64091	6.35668	0.715766
nk_rest_vs_lps	ENSG00000142867	brown	0.605873	5.36211	6.06921	0.707099	0.770487	7.04292e-05	0.000493005	higher_in_LPS
nk_rest_vs_lps	ENSG00000117174	turquoise	0.481768	6.19696	5.92567	-0.271288
nk_rest_vs_lps	ENSG00000122417	blue	0.634866	6.32825	7.32947	1.00122
nk_rest_vs_lps	ENSG00000097033	blue	0.755922	6.37984	7.24074	0.860894
nk_rest_vs_lps	ENSG00000183291	green	0.541319	7.26543	7.44653	0.181103
nk_rest_vs_lps	ENSG00000143013	blue	0.704158	6.34546	6.86579	0.520333
nk_rest_vs_lps	ENSG00000065243	red	0.449449	6.429	5.82879	-0.600214
nk_rest_vs_lps	ENSG00000137947	grey	0.551879	6.35963	6.35539	-0.00423679
nk_rest_vs_lps	ENSG00000117226	grey	0.0331314	5.58049	6.22164	0.641155
nk_rest_vs_lps	ENSG00000117228	green	0.525913	6.46564	6.78541	0.319769
nk_rest_vs_lps	ENSG00000162645	turquoise	0.70757	7.01678	7.26202	0.24524
nk_rest_vs_lps	ENSG00000213512	grey	0.367829	5.3565	5.45895	0.102453
nk_rest_vs_lps	ENSG00000162654	green	0.623957	6.44597	6.98647	0.540496
nk_rest_vs_lps	ENSG00000154451	turquoise	0.583422	6.6041	7.01586	0.411751
nk_rest_vs_lps	ENSG00000171488	yellow	0.672399	5.47242	5.78236	0.309944
nk_rest_vs_lps	ENSG00000171492	turquoise	0.460513	5.52744	5.72932	0.201883
nk_rest_vs_lps	ENSG00000162664	turquoise	0.365465	5.94388	5.83724	-0.106639
nk_rest_vs_lps	ENSG00000122482	grey	0.236665	5.88373	6.013	0.12927
nk_rest_vs_lps	ENSG00000069702	turquoise	0.585692	6.24176	6.1732	-0.068563
nk_rest_vs_lps	ENSG00000174842	grey	-0.224564	5.95988	6.3062	0.34632
nk_rest_vs_lps	ENSG00000122484	turquoise	0.617838	6.26263	6.2803	0.0176713
nk_rest_vs_lps	ENSG00000162676	grey	-0.0165597	5.85289	5.48446	-0.368438
nk_rest_vs_lps	ENSG00000143033	blue	0.688143	6.1685	6.38457	0.216066
nk_rest_vs_lps	ENSG00000117500	grey	-0.212153	6.20549	5.97371	-0.231779
nk_rest_vs_lps	ENSG00000122483	turquoise	0.384248	6.09996	5.67567	-0.424292
nk_rest_vs_lps	ENSG00000117505	blue	0.346187	5.87628	6.05951	0.183224
nk_rest_vs_lps	ENSG00000067334	grey	-0.373066	6.79628	6.94255	0.146271
nk_rest_vs_lps	ENSG00000023909	grey	-0.178452	5.77608	5.58373	-0.192358
nk_rest_vs_lps	ENSG00000122481	grey	0.224487	5.82378	5.79298	-0.0307969
nk_rest_vs_lps	ENSG00000188641	grey	0.00843504	5.93473	5.67304	-0.261691
nk_rest_vs_lps	ENSG00000162688	grey	0.190572	5.82746	5.53911	-0.288358
nk_rest_vs_lps	ENSG00000156875	grey	0.0675518	5.45644	5.89124	0.434801
nk_rest_vs_lps	ENSG00000122435	grey	-0.18325	5.8553	5.91219	0.0568952
nk_rest_vs_lps	ENSG00000137996	turquoise	0.327168	5.6107	5.74785	0.137152
nk_rest_vs_lps	ENSG00000117543	grey	0.416374	5.63688	5.61674	-0.0201394
nk_rest_vs_lps	ENSG00000170989	red	0.445183	6.56225	6.22756	-0.334689
nk_rest_vs_lps	ENSG00000185946	grey	-0.108687	6.13109	6.13127	0.000176193
nk_rest_vs_lps	ENSG00000134215	grey	-0.0945811	6.45623	6.01628	-0.439943
nk_rest_vs_lps	ENSG00000162639	turquoise	0.409229	5.90443	5.9528	0.0483701
nk_rest_vs_lps	ENSG00000134186	green	0.806085	7.77119	7.4254	-0.345798
nk_rest_vs_lps	ENSG00000116266	grey	0.257912	5.62658	5.90898	0.282403
nk_rest_vs_lps	ENSG00000215717	brown	0.474937	5.54431	5.94941	0.405102	0.770487	7.04292e-05	0.000493005	higher_in_LPS
nk_rest_vs_lps	ENSG00000031698	green	0.619121	6.81821	7.21889	0.400677
nk_rest_vs_lps	ENSG00000143106	blue	0.571257	7.78025	7.85006	0.0698115
nk_rest_vs_lps	ENSG00000174151	grey	-0.0206886	6.13508	5.60671	-0.528371
nk_rest_vs_lps	ENSG00000065135	grey	0.333452	6.51642	6.39619	-0.120232
nk_rest_vs_lps	ENSG00000116337	grey	0.530673	5.50067	5.79523	0.29456
nk_rest_vs_lps	ENSG00000168710	grey	0.523601	5.54165	5.6698	0.128145
nk_rest_vs_lps	ENSG00000143093	grey	-0.124099	5.78779	6.01259	0.2248
nk_rest_vs_lps	ENSG00000134248	green	0.515588	7.73509	7.72431	-0.0107788
nk_rest_vs_lps	ENSG00000143119	brown	0.699913	7.54169	7.99876	0.457076	0.770487	7.04292e-05	0.000493005	higher_in_LPS
nk_rest_vs_lps	ENSG00000121931	blue	0.549422	5.93608	6.20004	0.263957
nk_rest_vs_lps	ENSG00000156171	grey	-0.287536	5.9455	5.72586	-0.219642
nk_rest_vs_lps	ENSG00000162777	yellow	0.328481	6.67163	6.48163	-0.190001
nk_rest_vs_lps	ENSG00000116455	grey	0.273635	5.91753	6.02394	0.106409
nk_rest_vs_lps	ENSG00000116459	grey	0.242799	7.51291	7.39337	-0.119543
nk_rest_vs_lps	ENSG00000143110	grey	0.274139	7.73012	7.40338	-0.326738
nk_rest_vs_lps	ENSG00000116473	grey	0.729568	7.00212	7.56697	0.564852
nk_rest_vs_lps	ENSG00000116489	blue	0.612362	6.89935	7.15299	0.253641
nk_rest_vs_lps	ENSG00000155363	grey	0.144161	5.39099	5.51124	0.120249
nk_rest_vs_lps	ENSG00000155366	red	0.726357	7.16338	6.88215	-0.281231
nk_rest_vs_lps	ENSG00000198799	grey	-0.271482	5.6088	5.40692	-0.201885
nk_rest_vs_lps	ENSG00000116793	grey	-0.491585	6.29703	5.63109	-0.665933
nk_rest_vs_lps	ENSG00000081019	turquoise	0.622945	6.0786	5.95681	-0.121793
nk_rest_vs_lps	ENSG00000134242	green	0.474921	6.3042	6.25747	-0.0467386
nk_rest_vs_lps	ENSG00000134262	grey	0.426482	5.31299	5.84884	0.535857
nk_rest_vs_lps	ENSG00000163349	grey	-0.084361	5.81277	6.0286	0.215826
nk_rest_vs_lps	ENSG00000197323	turquoise	0.422163	5.69443	5.84769	0.153256
nk_rest_vs_lps	ENSG00000116752	grey	0.377378	6.79586	7.03417	0.238306
nk_rest_vs_lps	ENSG00000009307	green	0.609397	7.15931	6.83843	-0.320881
nk_rest_vs_lps	ENSG00000052723	grey	0.0971904	5.76035	6.03243	0.272082
nk_rest_vs_lps	ENSG00000163399	blue	0.299291	5.96733	6.27551	0.308172
nk_rest_vs_lps	ENSG00000116815	blue	0.596255	5.90823	6.95618	1.04795
nk_rest_vs_lps	ENSG00000116830	turquoise	0.409892	5.71305	5.8426	0.129552
nk_rest_vs_lps	ENSG00000198162	grey	0.0229712	6.1468	6.20941	0.0626089
nk_rest_vs_lps	ENSG00000183508	blue	0.485843	5.5296	5.75035	0.220753
nk_rest_vs_lps	ENSG00000134250	grey	0.233069	5.90835	5.99576	0.0874197
nk_rest_vs_lps	ENSG00000223804	brown	0.496556	5.37658	5.86385	0.487264	0.770487	7.04292e-05	0.000493005	higher_in_LPS
nk_rest_vs_lps	ENSG00000235398	grey	-0.224531	5.88442	5.50838	-0.37604
nk_rest_vs_lps	ENSG00000231360	blue	0.593478	6.52099	6.82883	0.307841
nk_rest_vs_lps	ENSG00000236943	yellow	0.710251	7.26019	7.26822	0.00803376
nk_rest_vs_lps	ENSG00000168614	blue	0.455221	5.6598	5.99376	0.333965
nk_rest_vs_lps	ENSG00000178104	grey	0.209275	5.95027	6.1315	0.181227
nk_rest_vs_lps	ENSG00000213240	turquoise	0.471383	6.22582	5.83502	-0.390803
nk_rest_vs_lps	ENSG00000163386	turquoise	0.533493	6.41334	6.23778	-0.175553
nk_rest_vs_lps	ENSG00000117289	grey	0.103841	8.74389	7.52946	-1.21443
nk_rest_vs_lps	ENSG00000121851	blue	0.768019	6.76156	7.19461	0.43305
nk_rest_vs_lps	ENSG00000152022	grey	0.121998	5.82035	6.00467	0.184317
nk_rest_vs_lps	ENSG00000131779	blue	0.401859	5.66232	5.67602	0.0136992
nk_rest_vs_lps	ENSG00000121848	grey	-0.142895	6.02362	6.22814	0.204521
nk_rest_vs_lps	ENSG00000152042	turquoise	0.432474	5.62476	5.68539	0.0606331
nk_rest_vs_lps	ENSG00000186275	blue	0.353556	5.42267	5.71781	0.295137
nk_rest_vs_lps	ENSG00000116128	grey	0.200994	5.63219	5.37929	-0.252904
nk_rest_vs_lps	ENSG00000122497	grey	0.293538	5.7712	5.46046	-0.310742
nk_rest_vs_lps	ENSG00000236140	blue	0.305731	5.89993	5.32399	-0.575938
nk_rest_vs_lps	ENSG00000243452	grey	0.0803729	6.1086	5.99292	-0.115677
nk_rest_vs_lps	ENSG00000235999	grey	-0.207359	5.73444	5.75569	0.0212515
nk_rest_vs_lps	ENSG00000268544	grey	0.195836	6.21086	6.57389	0.363028
nk_rest_vs_lps	ENSG00000233368	turquoise	0.568509	6.1635	5.8839	-0.279609
nk_rest_vs_lps	ENSG00000183558	blue	0.794049	7.08982	7.83612	0.746295
nk_rest_vs_lps	ENSG00000184260	brown	0.741959	5.29371	5.98693	0.693219	0.770487	7.04292e-05	0.000493005	higher_in_LPS
nk_rest_vs_lps	ENSG00000178096	blue	0.349202	5.61192	5.84221	0.230294
nk_rest_vs_lps	ENSG00000143368	turquoise	0.341558	6.40672	6.60648	0.199761
nk_rest_vs_lps	ENSG00000163113	grey	-0.228493	5.44968	5.85257	0.40289
nk_rest_vs_lps	ENSG00000136631	grey	-0.0845202	5.54165	5.77032	0.22867
nk_rest_vs_lps	ENSG00000023902	grey	-0.199645	6.5337	6.79335	0.259647
nk_rest_vs_lps	ENSG00000143401	grey	0.408924	6.69728	6.77022	0.0729449
nk_rest_vs_lps	ENSG00000117362	blue	0.536125	6.46198	7.15175	0.689764
nk_rest_vs_lps	ENSG00000187145	turquoise	0.594669	7.85634	7.86974	0.0134042
nk_rest_vs_lps	ENSG00000117360	grey	0.123384	5.76948	5.78075	0.0112678
nk_rest_vs_lps	ENSG00000163125	turquoise	0.380563	6.31797	5.68367	-0.634306
nk_rest_vs_lps	ENSG00000143374	grey	0.150413	5.81111	5.62744	-0.183671
nk_rest_vs_lps	ENSG00000143384	grey	0.159403	6.30599	7.20353	0.897539
nk_rest_vs_lps	ENSG00000143420	green	0.53317	7.54764	7.70866	0.161016
nk_rest_vs_lps	ENSG00000163131	blue	0.67317	6.7879	7.56594	0.778038
nk_rest_vs_lps	ENSG00000143437	yellow	0.55476	5.64359	5.89456	0.250975
nk_rest_vs_lps	ENSG00000143418	yellow	0.411742	5.87494	6.07747	0.202527
nk_rest_vs_lps	ENSG00000143363	grey	-0.213511	5.60303	5.47273	-0.130301
nk_rest_vs_lps	ENSG00000143443	turquoise	0.759018	8.722	8.52545	-0.196544
nk_rest_vs_lps	ENSG00000197622	turquoise	0.967895	8.86856	8.69312	-0.175443
nk_rest_vs_lps	ENSG00000213190	grey	0.0934786	5.57464	5.43203	-0.142612
nk_rest_vs_lps	ENSG00000143458	grey	0.430741	5.50063	5.76999	0.269358
nk_rest_vs_lps	ENSG00000163154	grey	0.0616553	6.13196	5.75425	-0.377705
nk_rest_vs_lps	ENSG00000163156	grey	0.233699	6.86877	6.3955	-0.473268
nk_rest_vs_lps	ENSG00000163159	turquoise	0.505347	6.24048	6.09706	-0.143425
nk_rest_vs_lps	ENSG00000143398	grey	0.560559	5.84729	5.61084	-0.236447
nk_rest_vs_lps	ENSG00000159352	grey	0.395343	7.86343	7.58884	-0.274593
nk_rest_vs_lps	ENSG00000143373	grey	-0.307138	5.72095	5.42521	-0.295748
nk_rest_vs_lps	ENSG00000143393	turquoise	0.508226	5.9206	5.89397	-0.0266249
nk_rest_vs_lps	ENSG00000143390	grey	0.123017	5.71033	5.55291	-0.157416
nk_rest_vs_lps	ENSG00000159377	grey	0.0658554	6.42779	6.75106	0.323274
nk_rest_vs_lps	ENSG00000143442	green	0.538922	5.96058	6.05021	0.0896294
nk_rest_vs_lps	ENSG00000143436	blue	0.408256	6.46604	6.76194	0.295902
nk_rest_vs_lps	ENSG00000159445	grey	0.431899	6.2352	6.35037	0.115173
nk_rest_vs_lps	ENSG00000197747	turquoise	0.829288	7.90442	7.82323	-0.0811827
nk_rest_vs_lps	ENSG00000163220	turquoise	0.807142	7.44264	7.28485	-0.15779
nk_rest_vs_lps	ENSG00000163221	grey	0.106865	5.63412	5.53928	-0.0948306
nk_rest_vs_lps	ENSG00000143546	brown	0.578344	7.91656	8.4254	0.508842	0.770487	7.04292e-05	0.000493005	higher_in_LPS
nk_rest_vs_lps	ENSG00000197956	blue	0.739631	9.15093	9.61703	0.466098
nk_rest_vs_lps	ENSG00000196154	grey	-0.0059424	9.19129	8.28758	-0.903707
nk_rest_vs_lps	ENSG00000189171	grey	-0.212438	5.75624	5.22286	-0.533378
nk_rest_vs_lps	ENSG00000160679	grey	0.283235	6.44444	6.14358	-0.300867
nk_rest_vs_lps	ENSG00000143553	grey	0.155604	6.63544	6.00315	-0.632291
nk_rest_vs_lps	ENSG00000143621	yellow	0.4195	7.32674	7.10837	-0.218363
nk_rest_vs_lps	ENSG00000143554	grey	0.128448	5.63322	5.55291	-0.0803061
nk_rest_vs_lps	ENSG00000143614	grey	0.00840042	5.4708	5.80783	0.337021
nk_rest_vs_lps	ENSG00000198837	grey	-0.0374732	5.61789	5.51607	-0.10182
nk_rest_vs_lps	ENSG00000160741	grey	0.0971918	5.63705	5.56045	-0.0766076
nk_rest_vs_lps	ENSG00000143570	grey	0.155008	5.82267	5.94863	0.125957
nk_rest_vs_lps	ENSG00000143549	grey	0.525094	8.77174	8.62294	-0.148802
nk_rest_vs_lps	ENSG00000143612	turquoise	0.720523	6.65004	6.3036	-0.346439
nk_rest_vs_lps	ENSG00000143569	grey	0.298543	5.76769	6.04008	0.27239
nk_rest_vs_lps	ENSG00000143575	green	0.629043	6.37733	6.68243	0.305095
nk_rest_vs_lps	ENSG00000160714	grey	-0.199227	6.38369	5.70381	-0.679883
nk_rest_vs_lps	ENSG00000160710	yellow	0.665304	7.23157	7.53168	0.300116
nk_rest_vs_lps	ENSG00000163344	yellow	0.560962	6.74322	6.0209	-0.72232
nk_rest_vs_lps	ENSG00000163346	grey	0.467162	6.24028	6.36121	0.12093
nk_rest_vs_lps	ENSG00000160691	turquoise	0.41835	5.94757	6.02692	0.079355
nk_rest_vs_lps	ENSG00000173207	turquoise	0.53412	6.09286	6.08402	-0.00883983
nk_rest_vs_lps	ENSG00000160688	grey	0.126218	5.86722	6.04893	0.18171
nk_rest_vs_lps	ENSG00000169241	grey	0.576335	5.92663	6.28135	0.354713
nk_rest_vs_lps	ENSG00000179085	turquoise	0.423767	6.60089	6.79914	0.19825
nk_rest_vs_lps	ENSG00000163463	green	0.774581	8.23721	8.33461	0.0974022
nk_rest_vs_lps	ENSG00000173171	grey	0.169766	6.03333	6.01199	-0.021335
nk_rest_vs_lps	ENSG00000116521	blue	0.494075	6.17359	6.81793	0.644342
nk_rest_vs_lps	ENSG00000176444	grey	-0.0995659	6.03547	5.50179	-0.533685
nk_rest_vs_lps	ENSG00000160752	yellow	0.645834	7.30021	6.92077	-0.379435
nk_rest_vs_lps	ENSG00000116539	green	0.514923	6.44231	6.72411	0.281795
nk_rest_vs_lps	ENSG00000125459	grey	-0.234089	5.6346	5.61706	-0.0175408
nk_rest_vs_lps	ENSG00000163374	grey	-0.20779	5.67534	5.8107	0.135357
nk_rest_vs_lps	ENSG00000132676	red	0.477986	6.84547	6.2797	-0.565765
nk_rest_vs_lps	ENSG00000116580	blue	0.412603	6.51414	6.6505	0.136354
nk_rest_vs_lps	ENSG00000143622	grey	-0.172236	5.99783	5.99785	2.14746e-05
nk_rest_vs_lps	ENSG00000132680	brown	0.65828	5.46965	6.10486	0.635218	0.770487	7.04292e-05	0.000493005	higher_in_LPS
nk_rest_vs_lps	ENSG00000116584	turquoise	0.410978	5.66108	5.91781	0.256728
nk_rest_vs_lps	ENSG00000163479	blue	0.460269	8.02847	8.21864	0.190175
nk_rest_vs_lps	ENSG00000116586	green	0.564016	7.00778	6.8891	-0.11868
nk_rest_vs_lps	ENSG00000160789	grey	0.192123	5.70331	5.99107	0.287752
nk_rest_vs_lps	ENSG00000160785	grey	0.492431	5.60293	5.77034	0.167409
nk_rest_vs_lps	ENSG00000160783	grey	0.527935	6.38762	7.03437	0.646755
nk_rest_vs_lps	ENSG00000198952	grey	-0.0772051	5.68757	5.79645	0.108876
nk_rest_vs_lps	ENSG00000198715	grey	0.0818618	5.43272	5.57098	0.138261
nk_rest_vs_lps	ENSG00000163468	grey	0.0523569	7.17348	7.37152	0.198048
nk_rest_vs_lps	ENSG00000116604	grey	-0.196054	5.94658	5.58251	-0.364069
nk_rest_vs_lps	ENSG00000163382	turquoise	0.322362	6.47953	6.12863	-0.350895
nk_rest_vs_lps	ENSG00000160818	turquoise	0.601745	5.91821	6.11477	0.196562
nk_rest_vs_lps	ENSG00000143319	blue	0.443755	5.55252	5.66163	0.109117
nk_rest_vs_lps	ENSG00000143314	turquoise	0.515057	6.07376	6.05395	-0.019808
nk_rest_vs_lps	ENSG00000143321	blue	0.72331	5.82709	6.17811	0.351018
nk_rest_vs_lps	ENSG00000143294	turquoise	0.62893	5.87477	5.96699	0.0922218
nk_rest_vs_lps	ENSG00000027869	blue	0.78207	6.42054	7.76763	1.34709
nk_rest_vs_lps	ENSG00000163564	turquoise	0.704731	8.13666	7.60541	-0.531255
nk_rest_vs_lps	ENSG00000158716	grey	0.322611	6.2241	6.15698	-0.067117
nk_rest_vs_lps	ENSG00000181036	grey	-0.278383	6.87508	5.64296	-1.23212
nk_rest_vs_lps	ENSG00000158710	blue	0.61202	7.85253	8.20533	0.352809
nk_rest_vs_lps	ENSG00000162734	grey	-0.194342	5.64852	5.8705	0.221977
nk_rest_vs_lps	ENSG00000132716	grey	0.0684398	5.9224	6.41648	0.494077
nk_rest_vs_lps	ENSG00000162735	yellow	0.511104	5.61142	5.5484	-0.063021
nk_rest_vs_lps	ENSG00000122218	yellow	0.447671	6.14903	6.47473	0.325696
nk_rest_vs_lps	ENSG00000162736	grey	0.668799	5.48661	5.71893	0.232322
nk_rest_vs_lps	ENSG00000162739	grey	-0.105855	6.20257	6.0128	-0.189774
nk_rest_vs_lps	ENSG00000066294	green	0.475531	5.77226	5.92523	0.152969
nk_rest_vs_lps	ENSG00000117090	turquoise	0.365873	5.59369	5.5031	-0.0905915
nk_rest_vs_lps	ENSG00000117091	brown	0.588746	7.43033	8.13238	0.702049	0.770487	7.04292e-05	0.000493005	higher_in_LPS
nk_rest_vs_lps	ENSG00000026751	turquoise	0.508582	6.24521	6.37197	0.126759
nk_rest_vs_lps	ENSG00000122224	grey	-0.523448	6.25555	5.38427	-0.871277
nk_rest_vs_lps	ENSG00000122223	turquoise	0.530057	5.91939	6.0755	0.156107
nk_rest_vs_lps	ENSG00000215845	turquoise	0.631268	7.47836	7.63054	0.152178
nk_rest_vs_lps	ENSG00000186517	blue	0.401521	6.5682	7.21375	0.645548
nk_rest_vs_lps	ENSG00000143256	grey	0.09344	7.61673	7.89335	0.276622
nk_rest_vs_lps	ENSG00000158793	grey	-0.402682	5.83963	5.6718	-0.167837
nk_rest_vs_lps	ENSG00000158796	grey	-0.271853	5.79302	5.75438	-0.0386423
nk_rest_vs_lps	ENSG00000143222	green	0.688067	7.54011	7.33862	-0.201487
nk_rest_vs_lps	ENSG00000158850	grey	-0.101258	5.4708	5.6858	0.214998
nk_rest_vs_lps	ENSG00000158864	blue	0.475308	6.57152	6.74987	0.178341
nk_rest_vs_lps	ENSG00000158869	red	0.842635	9.58667	9.3445	-0.242164
nk_rest_vs_lps	ENSG00000143252	grey	0.177407	7.00277	6.83345	-0.169315
nk_rest_vs_lps	ENSG00000203747	turquoise	0.669632	7.54479	6.84301	-0.701785
nk_rest_vs_lps	ENSG00000118217	brown	0.430556	5.69173	5.85804	0.166317	0.770487	7.04292e-05	0.000493005	higher_in_LPS
nk_rest_vs_lps	ENSG00000198574	yellow	0.612895	6.80991	6.43563	-0.374273
nk_rest_vs_lps	ENSG00000152332	blue	0.542955	5.78258	6.32786	0.545282
nk_rest_vs_lps	ENSG00000132196	grey	0.0450023	5.91648	6.00746	0.0909799
nk_rest_vs_lps	ENSG00000143198	yellow	0.476163	6.79588	6.96742	0.171541
nk_rest_vs_lps	ENSG00000143149	turquoise	0.405286	5.60431	5.77675	0.172443
nk_rest_vs_lps	ENSG00000143183	grey	-0.0396004	7.46273	7.61888	0.156154
nk_rest_vs_lps	ENSG00000143157	grey	0.58612	5.52284	5.70543	0.182587
nk_rest_vs_lps	ENSG00000143190	turquoise	0.535005	5.6436	5.55591	-0.0876892
nk_rest_vs_lps	ENSG00000198821	blue	0.700791	8.07676	8.38271	0.305955
nk_rest_vs_lps	ENSG00000273160	turquoise	0.318874	5.79495	5.85944	0.0644992
nk_rest_vs_lps	ENSG00000143162	grey	-0.0325774	5.75624	5.81563	0.0593911
nk_rest_vs_lps	ENSG00000198771	turquoise	0.514817	7.95324	7.44661	-0.506633
nk_rest_vs_lps	ENSG00000143158	yellow	0.682567	6.55421	6.73408	0.179867
nk_rest_vs_lps	ENSG00000143155	grey	0.0443971	6.28785	6.5179	0.230054
nk_rest_vs_lps	ENSG00000213064	grey	0.106415	6.24433	6.07814	-0.166189
nk_rest_vs_lps	ENSG00000143185	turquoise	0.557618	7.71117	7.29157	-0.419595
nk_rest_vs_lps	ENSG00000143184	turquoise	0.441513	7.69426	7.47473	-0.219533
nk_rest_vs_lps	ENSG00000143156	turquoise	0.326508	5.4969	5.6787	0.181799
nk_rest_vs_lps	ENSG00000117475	brown	0.662724	5.37952	6.0578	0.678273	0.770487	7.04292e-05	0.000493005	higher_in_LPS
nk_rest_vs_lps	ENSG00000188404	grey	0.526563	6.72866	7.29959	0.570927
nk_rest_vs_lps	ENSG00000171806	grey	0.22369	5.75136	5.84956	0.0982063
nk_rest_vs_lps	ENSG00000000457	grey	0.0711123	5.80531	5.62259	-0.182721
nk_rest_vs_lps	ENSG00000075945	blue	0.454927	5.55072	5.63664	0.0859233
nk_rest_vs_lps	ENSG00000117523	blue	0.411713	7.88677	7.96888	0.0821156
nk_rest_vs_lps	ENSG00000117533	brown	0.497527	5.29371	5.79721	0.503493	0.770487	7.04292e-05	0.000493005	higher_in_LPS
nk_rest_vs_lps	ENSG00000010165	turquoise	0.462019	5.60082	5.92559	0.324769
nk_rest_vs_lps	ENSG00000135845	grey	-0.351399	5.98949	6.3118	0.322308
nk_rest_vs_lps	ENSG00000094975	turquoise	0.463015	5.71297	5.73564	0.022669
nk_rest_vs_lps	ENSG00000117560	grey	0.602483	5.71253	6.43728	0.724748
nk_rest_vs_lps	ENSG00000203739	brown	0.434844	5.33014	5.73006	0.399911	0.770487	7.04292e-05	0.000493005	higher_in_LPS
nk_rest_vs_lps	ENSG00000117592	turquoise	0.415103	7.07813	7.96875	0.890623
nk_rest_vs_lps	ENSG00000076321	grey	-0.214179	5.49575	5.6877	0.191951
nk_rest_vs_lps	ENSG00000120334	grey	0.190043	5.863	5.42035	-0.442651
nk_rest_vs_lps	ENSG00000135870	blue	0.399375	7.02295	6.93759	-0.0853564
nk_rest_vs_lps	ENSG00000152061	turquoise	0.62711	6.27531	6.62274	0.34743
nk_rest_vs_lps	ENSG00000116161	grey	0.345864	6.91509	7.19821	0.283124
nk_rest_vs_lps	ENSG00000120333	turquoise	0.673606	6.22721	6.41752	0.190306
nk_rest_vs_lps	ENSG00000235750	blue	0.376322	5.58832	5.69627	0.107952
nk_rest_vs_lps	ENSG00000143207	grey	0.0566039	5.67615	5.47397	-0.202189
nk_rest_vs_lps	ENSG00000186283	turquoise	0.421813	5.91327	5.96995	0.0566719
nk_rest_vs_lps	ENSG00000057252	grey	-0.102265	5.93014	5.86059	-0.0695515
nk_rest_vs_lps	ENSG00000169905	grey	0.167715	6.12927	5.77986	-0.349418
nk_rest_vs_lps	ENSG00000143337	grey	-0.24065	5.98887	5.78667	-0.202201
nk_rest_vs_lps	ENSG00000135837	brown	0.63416	5.80666	6.36726	0.560598	0.770487	7.04292e-05	0.000493005	higher_in_LPS
nk_rest_vs_lps	ENSG00000116260	turquoise	0.526018	5.98426	6.33509	0.350836
nk_rest_vs_lps	ENSG00000135847	brown	0.589783	5.53651	5.92709	0.390579	0.770487	7.04292e-05	0.000493005	higher_in_LPS
nk_rest_vs_lps	ENSG00000135823	grey	-0.158312	5.81066	5.88094	0.0702806
nk_rest_vs_lps	ENSG00000153029	turquoise	0.422461	5.72673	5.74967	0.0229412
nk_rest_vs_lps	ENSG00000162783	grey	0.230034	5.81692	6.02627	0.209356
nk_rest_vs_lps	ENSG00000135821	grey	-0.188934	6.33336	5.90159	-0.431775
nk_rest_vs_lps	ENSG00000143333	grey	-0.404944	6.06062	5.85594	-0.204688
nk_rest_vs_lps	ENSG00000135829	turquoise	0.297056	6.01558	6.16832	0.152736
nk_rest_vs_lps	ENSG00000162704	blue	0.743394	7.63521	7.81592	0.180705
nk_rest_vs_lps	ENSG00000198860	grey	0.425206	6.0331	6.11552	0.082419
nk_rest_vs_lps	ENSG00000116667	blue	0.587808	7.36496	7.39546	0.0304976
nk_rest_vs_lps	ENSG00000135842	blue	0.562857	5.7769	6.07661	0.299719
nk_rest_vs_lps	ENSG00000116679	grey	-0.0474809	6.10212	6.08616	-0.0159577
nk_rest_vs_lps	ENSG00000047410	grey	0.507023	7.17186	7.34969	0.177833
nk_rest_vs_lps	ENSG00000157181	brown	0.343471	5.53183	5.79208	0.260258	0.770487	7.04292e-05	0.000493005	higher_in_LPS
nk_rest_vs_lps	ENSG00000090104	brown	0.733433	5.64993	6.85822	1.2083	0.770487	7.04292e-05	0.000493005	higher_in_LPS
nk_rest_vs_lps	ENSG00000116741	grey	-0.103639	5.53435	6.50307	0.968718
nk_rest_vs_lps	ENSG00000116750	turquoise	0.486899	6.37408	5.81378	-0.560301
nk_rest_vs_lps	ENSG00000116747	blue	0.449578	5.83111	6.41889	0.58779
nk_rest_vs_lps	ENSG00000023572	blue	0.325364	5.88951	5.94021	0.0507022
nk_rest_vs_lps	ENSG00000134371	turquoise	0.756355	6.11293	6.16061	0.0476801
nk_rest_vs_lps	ENSG00000134376	blue	0.448483	5.55072	5.63991	0.0891937
nk_rest_vs_lps	ENSG00000151414	grey	-0.285823	5.67795	5.75438	0.0764241
nk_rest_vs_lps	ENSG00000162702	grey	0.112576	5.72513	5.73691	0.0117788
nk_rest_vs_lps	ENSG00000118197	grey	-0.286757	5.71668	5.67965	-0.0370262
nk_rest_vs_lps	ENSG00000116857	grey	-0.101018	5.73823	6.0006	0.262373
nk_rest_vs_lps	ENSG00000198700	blue	0.420071	5.72448	5.88993	0.165453
nk_rest_vs_lps	ENSG00000134375	grey	0.55088	6.59419	6.95991	0.365717
nk_rest_vs_lps	ENSG00000176393	grey	-0.106348	5.47466	5.73898	0.264326
nk_rest_vs_lps	ENSG00000143862	grey	-0.00723668	5.6649	5.69135	0.0264483
nk_rest_vs_lps	ENSG00000143851	grey	0.289218	7.68811	7.02477	-0.663334
nk_rest_vs_lps	ENSG00000077152	grey	-0.0394032	5.64442	5.75654	0.112119
nk_rest_vs_lps	ENSG00000117139	blue	0.504336	6.10783	6.92345	0.815615
nk_rest_vs_lps	ENSG00000183155	grey	0.354584	6.12364	6.66052	0.536879
nk_rest_vs_lps	ENSG00000159346	grey	0.445319	6.02038	6.51471	0.494329
nk_rest_vs_lps	ENSG00000159348	grey	0.284572	5.78205	5.51283	-0.269215
nk_rest_vs_lps	ENSG00000163444	blue	0.528614	6.13644	6.65848	0.522043
nk_rest_vs_lps	ENSG00000159388	grey	0.217275	5.63798	6.24783	0.609853
nk_rest_vs_lps	ENSG00000058668	grey	0.336405	6.64782	6.91294	0.265113
nk_rest_vs_lps	ENSG00000122188	turquoise	0.523923	5.84154	5.69747	-0.144065
nk_rest_vs_lps	ENSG00000058673	grey	0.148506	5.89246	5.94126	0.0488075
nk_rest_vs_lps	ENSG00000182004	turquoise	0.691246	8.01995	8.05305	0.0330959
nk_rest_vs_lps	ENSG00000158615	grey	-0.104433	5.68247	5.48041	-0.202058
nk_rest_vs_lps	ENSG00000198625	grey	-0.255377	7.49759	7.88651	0.38892
nk_rest_vs_lps	ENSG00000117222	grey	-0.107058	5.44663	5.84724	0.400612
nk_rest_vs_lps	ENSG00000133059	grey	-0.0765586	5.55317	5.75354	0.200371
nk_rest_vs_lps	ENSG00000069275	green	0.50294	7.4991	7.7409	0.2418
nk_rest_vs_lps	ENSG00000117280	brown	0.660452	5.92008	6.6933	0.773215	0.770487	7.04292e-05	0.000493005	higher_in_LPS
nk_rest_vs_lps	ENSG00000143466	grey	-0.0380235	5.49112	5.79443	0.303312
nk_rest_vs_lps	ENSG00000136653	green	0.751887	6.69872	7.09701	0.398292
nk_rest_vs_lps	ENSG00000143486	yellow	0.576509	5.661	5.44874	-0.212262
nk_rest_vs_lps	ENSG00000162889	grey	-0.149739	5.66365	5.78246	0.118813
nk_rest_vs_lps	ENSG00000162894	yellow	0.489639	7.00378	6.63086	-0.372918
nk_rest_vs_lps	ENSG00000196352	grey	0.0777245	5.67908	5.98587	0.306787
nk_rest_vs_lps	ENSG00000117335	grey	-0.203511	5.93426	5.82774	-0.106527
nk_rest_vs_lps	ENSG00000123689	grey	0.651957	5.54225	5.6714	0.129157
nk_rest_vs_lps	ENSG00000009790	grey	0.0993663	7.69893	7.12461	-0.574326
nk_rest_vs_lps	ENSG00000117625	brown	0.513191	5.45659	5.94046	0.483869	0.770487	7.04292e-05	0.000493005	higher_in_LPS
nk_rest_vs_lps	ENSG00000082512	turquoise	0.358144	5.69642	6.03874	0.342326
nk_rest_vs_lps	ENSG00000123684	brown	0.433624	5.6829	5.83508	0.152179	0.770487	7.04292e-05	0.000493005	higher_in_LPS
nk_rest_vs_lps	ENSG00000066027	turquoise	0.487466	5.96686	6.12658	0.159719
nk_rest_vs_lps	ENSG00000117691	blue	0.365713	6.00624	6.66835	0.662113
nk_rest_vs_lps	ENSG00000123685	turquoise	0.318074	5.7259	5.65056	-0.075339
nk_rest_vs_lps	ENSG00000117697	grey	0.461669	6.09781	6.34802	0.250209
nk_rest_vs_lps	ENSG00000117724	grey	-0.0696549	5.56013	5.58268	0.0225405
nk_rest_vs_lps	ENSG00000092978	grey	0.183769	5.67066	5.44149	-0.229172
nk_rest_vs_lps	ENSG00000067533	grey	-0.0558126	5.85039	5.59385	-0.25654
nk_rest_vs_lps	ENSG00000143353	yellow	0.340017	5.79895	5.83584	0.0368906
nk_rest_vs_lps	ENSG00000136628	grey	-0.206921	6.21724	6.08235	-0.134897
nk_rest_vs_lps	ENSG00000067704	grey	0.533199	6.48027	6.12243	-0.357839
nk_rest_vs_lps	ENSG00000118873	blue	0.473413	5.73564	6.13362	0.397979
nk_rest_vs_lps	ENSG00000143507	brown	0.697119	5.44968	6.22116	0.771487	0.770487	7.04292e-05	0.000493005	higher_in_LPS
nk_rest_vs_lps	ENSG00000154305	green	0.632023	6.54899	6.242	-0.306997
nk_rest_vs_lps	ENSG00000162819	grey	-0.0926578	6.0594	5.90754	-0.151859
nk_rest_vs_lps	ENSG00000162909	grey	-0.078931	5.858	6.01688	0.158879
nk_rest_vs_lps	ENSG00000143514	grey	-0.28801	5.7613	5.42232	-0.338978
nk_rest_vs_lps	ENSG00000143756	grey	0.231065	5.66991	5.48606	-0.183848
nk_rest_vs_lps	ENSG00000143753	grey	0.333973	5.86274	6.56687	0.704136
nk_rest_vs_lps	ENSG00000143748	blue	0.425325	5.57693	5.83027	0.25334
nk_rest_vs_lps	ENSG00000143771	turquoise	0.514168	5.86856	6.22363	0.355068
nk_rest_vs_lps	ENSG00000143815	turquoise	0.547355	6.38344	5.93522	-0.448213
nk_rest_vs_lps	ENSG00000143742	grey	-0.186266	7.62139	7.4832	-0.138191
nk_rest_vs_lps	ENSG00000143811	red	0.603792	6.33915	6.15049	-0.18866
nk_rest_vs_lps	ENSG00000163041	yellow	0.671278	9.8768	9.30019	-0.576618
nk_rest_vs_lps	ENSG00000182827	grey	-0.107277	5.86735	6.10072	0.233369
nk_rest_vs_lps	ENSG00000143799	red	0.43729	7.35469	7.21791	-0.136781
nk_rest_vs_lps	ENSG00000163050	grey	0.639072	5.78213	5.71024	-0.0718858
nk_rest_vs_lps	ENSG00000143740	grey	-0.00980833	5.8574	5.81882	-0.0385772
nk_rest_vs_lps	ENSG00000081692	brown	0.469139	5.55952	5.7867	0.227181	0.770487	7.04292e-05	0.000493005	higher_in_LPS
nk_rest_vs_lps	ENSG00000143761	blue	0.660677	7.78806	8.03592	0.247864
nk_rest_vs_lps	ENSG00000143793	grey	-0.294135	6.33219	6.43791	0.105724
nk_rest_vs_lps	ENSG00000162910	grey	0.269818	7.08185	7.05148	-0.0303693
nk_rest_vs_lps	ENSG00000143774	blue	0.759983	7.89395	8.59107	0.697117
nk_rest_vs_lps	ENSG00000154358	grey	0.464722	5.72385	5.45596	-0.267889
nk_rest_vs_lps	ENSG00000154370	brown	0.410412	5.43272	5.84165	0.408932	0.770487	7.04292e-05	0.000493005	higher_in_LPS
nk_rest_vs_lps	ENSG00000181218	grey	0.0399351	5.59646	5.77261	0.176144
nk_rest_vs_lps	ENSG00000168159	yellow	0.318185	6.70231	6.38772	-0.314597
nk_rest_vs_lps	ENSG00000168118	turquoise	0.503501	6.21651	6.05339	-0.163124
nk_rest_vs_lps	ENSG00000069248	blue	0.485962	5.62194	5.50314	-0.118803
nk_rest_vs_lps	ENSG00000143641	green	0.455073	6.03718	6.12603	0.0888484
nk_rest_vs_lps	ENSG00000135775	blue	0.484107	5.63304	5.96897	0.335936
nk_rest_vs_lps	ENSG00000143633	turquoise	0.411924	6.42759	6.66636	0.238771
nk_rest_vs_lps	ENSG00000116906	turquoise	0.439198	5.61983	5.69437	0.0745418
nk_rest_vs_lps	ENSG00000116903	grey	-0.319114	5.71871	5.22286	-0.495843
nk_rest_vs_lps	ENSG00000010072	grey	-0.425848	5.72733	5.71468	-0.0126468
nk_rest_vs_lps	ENSG00000135766	grey	0.189432	5.39099	5.77658	0.385596
nk_rest_vs_lps	ENSG00000116918	turquoise	0.45887	6.37589	6.1065	-0.269383
nk_rest_vs_lps	ENSG00000135778	grey	0.005174	5.91327	6.08104	0.167764
nk_rest_vs_lps	ENSG00000168275	grey	0.0351395	5.99337	6.01965	0.0262863
nk_rest_vs_lps	ENSG00000059588	grey	0.492403	5.47772	5.80983	0.332113
nk_rest_vs_lps	ENSG00000168264	grey	-0.123824	6.32036	5.77884	-0.541516
nk_rest_vs_lps	ENSG00000173726	grey	-0.128069	6.77438	6.4349	-0.339483
nk_rest_vs_lps	ENSG00000188739	grey	0.218267	6.1588	5.99971	-0.159091
nk_rest_vs_lps	ENSG00000054267	green	0.770094	7.1628	7.68983	0.527029
nk_rest_vs_lps	ENSG00000152904	turquoise	0.322079	5.87159	5.95981	0.0882225
nk_rest_vs_lps	ENSG00000143669	green	0.496888	6.51842	7.16018	0.64176
nk_rest_vs_lps	ENSG00000116977	grey	0.496126	6.05093	6.22867	0.177745
nk_rest_vs_lps	ENSG00000119285	blue	0.318662	5.96705	5.56803	-0.399014
nk_rest_vs_lps	ENSG00000091483	grey	-0.0604806	5.84508	5.65259	-0.19249
nk_rest_vs_lps	ENSG00000054277	grey	0.52926	5.69772	5.55159	-0.146133
nk_rest_vs_lps	ENSG00000054282	grey	0.13401	5.96919	5.72933	-0.239852
nk_rest_vs_lps	ENSG00000117020	grey	-0.214212	5.60896	5.49123	-0.117722
nk_rest_vs_lps	ENSG00000035687	turquoise	0.674175	6.4248	6.69051	0.265707
nk_rest_vs_lps	ENSG00000121644	grey	0.194515	5.70983	5.67012	-0.0397116
nk_rest_vs_lps	ENSG00000203667	turquoise	0.636258	6.63279	6.75288	0.120094
nk_rest_vs_lps	ENSG00000185420	grey	0.160399	5.63366	5.83146	0.197802
nk_rest_vs_lps	ENSG00000162851	turquoise	0.421444	5.61031	5.48915	-0.121158
nk_rest_vs_lps	ENSG00000162852	grey	0.0824068	5.71186	5.80032	0.0884509
nk_rest_vs_lps	ENSG00000143653	grey	0.166236	5.59646	5.98497	0.388504
nk_rest_vs_lps	ENSG00000171161	grey	0.104694	5.56199	5.7121	0.150107
nk_rest_vs_lps	ENSG00000185220	grey	0.00149331	5.4483	5.66098	0.212677
nk_rest_vs_lps	ENSG00000035115	brown	0.610468	5.34102	5.77043	0.429415	0.770487	7.04292e-05	0.000493005	higher_in_LPS
nk_rest_vs_lps	ENSG00000143727	grey	0.287645	6.99182	7.02587	0.0340489
nk_rest_vs_lps	ENSG00000151353	turquoise	0.668849	6.16942	6.04948	-0.119946
nk_rest_vs_lps	ENSG00000032389	grey	0.535207	5.96888	5.99707	0.0281874
nk_rest_vs_lps	ENSG00000182551	yellow	0.538044	6.54905	6.40116	-0.147896
nk_rest_vs_lps	ENSG00000171865	turquoise	0.578951	6.18177	5.86399	-0.317789
nk_rest_vs_lps	ENSG00000134326	brown	0.491941	5.30867	5.75058	0.44191	0.770487	7.04292e-05	0.000493005	higher_in_LPS
nk_rest_vs_lps	ENSG00000134321	brown	0.540361	5.50357	5.9078	0.404237	0.770487	7.04292e-05	0.000493005	higher_in_LPS
nk_rest_vs_lps	ENSG00000235576	brown	0.729717	7.26934	8.85217	1.58283	0.770487	7.04292e-05	0.000493005	higher_in_LPS
nk_rest_vs_lps	ENSG00000236790	grey	0.0180796	5.75715	5.22286	-0.534289
nk_rest_vs_lps	ENSG00000115738	red	0.71799	8.65643	8.27444	-0.381988
nk_rest_vs_lps	ENSG00000134313	grey	-0.246675	6.27398	5.52476	-0.749218
nk_rest_vs_lps	ENSG00000119185	grey	0.349853	6.97493	6.87455	-0.100383
nk_rest_vs_lps	ENSG00000119203	grey	-0.0597264	5.63721	5.68785	0.0506465
nk_rest_vs_lps	ENSG00000134330	turquoise	0.415889	6.51189	6.21849	-0.293396
nk_rest_vs_lps	ENSG00000151694	blue	0.553327	5.96725	6.34455	0.377295
nk_rest_vs_lps	ENSG00000115750	grey	0.427912	5.90325	5.58407	-0.319175
nk_rest_vs_lps	ENSG00000115756	turquoise	0.478624	6.28488	6.27597	-0.00890643
nk_rest_vs_lps	ENSG00000115758	grey	-0.116877	5.87299	6.03812	0.165131
nk_rest_vs_lps	ENSG00000115761	grey	0.0662765	5.78367	5.63126	-0.152411
nk_rest_vs_lps	ENSG00000143870	yellow	0.352393	7.27494	7.09841	-0.176526
nk_rest_vs_lps	ENSG00000162976	blue	0.323336	5.92209	6.27139	0.349298
nk_rest_vs_lps	ENSG00000134318	grey	-0.116213	5.52284	5.55196	0.0291229
nk_rest_vs_lps	ENSG00000134324	grey	0.0183506	5.56948	5.93092	0.361446
nk_rest_vs_lps	ENSG00000071575	grey	0.178308	5.6055	5.74272	0.13722
nk_rest_vs_lps	ENSG00000151779	grey	0.205209	5.60383	5.60413	0.000298464
nk_rest_vs_lps	ENSG00000079785	turquoise	0.581816	6.60673	6.62839	0.0216589
nk_rest_vs_lps	ENSG00000163029	grey	0.234939	5.74377	5.63026	-0.113505
nk_rest_vs_lps	ENSG00000240857	grey	0.0716604	5.75116	6.16101	0.409851
nk_rest_vs_lps	ENSG00000228784	grey	0.0638403	5.77938	5.39516	-0.384218
nk_rest_vs_lps	ENSG00000183891	brown	0.518617	5.31299	5.85721	0.544223	0.770487	7.04292e-05	0.000493005	higher_in_LPS
nk_rest_vs_lps	ENSG00000068697	grey	0.289264	6.78155	6.69286	-0.0886943
nk_rest_vs_lps	ENSG00000055917	grey	-0.284855	5.3565	5.70746	0.350954
nk_rest_vs_lps	ENSG00000118961	grey	-0.271301	5.69292	5.41781	-0.275117
nk_rest_vs_lps	ENSG00000119778	grey	0.547101	5.51917	5.77756	0.258389
nk_rest_vs_lps	ENSG00000173960	grey	0.274088	5.87019	6.2108	0.340612
nk_rest_vs_lps	ENSG00000163026	grey	-0.448088	5.53195	5.34042	-0.19153
nk_rest_vs_lps	ENSG00000219626	grey	0.286984	5.93359	6.04651	0.112925
nk_rest_vs_lps	ENSG00000198399	turquoise	0.393273	6.70757	6.77754	0.0699652
nk_rest_vs_lps	ENSG00000084676	grey	0.279105	5.84498	6.06387	0.218892
nk_rest_vs_lps	ENSG00000184924	blue	0.353426	6.79138	6.62731	-0.164068
nk_rest_vs_lps	ENSG00000138092	turquoise	0.320915	5.75642	5.50225	-0.25417
nk_rest_vs_lps	ENSG00000115138	grey	0.245855	6.11214	6.08825	-0.0238859
nk_rest_vs_lps	ENSG00000119772	grey	-0.350052	5.89334	5.78738	-0.105953
nk_rest_vs_lps	ENSG00000084733	turquoise	0.441126	6.60769	5.88207	-0.725627
nk_rest_vs_lps	ENSG00000084754	red	0.319928	6.70641	6.63564	-0.0707716
nk_rest_vs_lps	ENSG00000138029	blue	0.389879	6.19463	6.55971	0.365076
nk_rest_vs_lps	ENSG00000138018	grey	0.201298	5.34691	5.74833	0.401418
nk_rest_vs_lps	ENSG00000138073	blue	0.647341	5.79254	6.00063	0.208091
nk_rest_vs_lps	ENSG00000138085	grey	0.303061	7.32993	7.09667	-0.233264
nk_rest_vs_lps	ENSG00000084774	grey	0.547957	5.50341	5.87359	0.370177
nk_rest_vs_lps	ENSG00000115204	grey	-0.0535813	6.33951	5.91911	-0.420399
nk_rest_vs_lps	ENSG00000115207	grey	0.331766	5.69788	5.51283	-0.18505
nk_rest_vs_lps	ENSG00000115211	grey	-0.151063	6.13964	5.6293	-0.510334
nk_rest_vs_lps	ENSG00000115234	grey	0.250042	7.12632	6.91621	-0.210116
nk_rest_vs_lps	ENSG00000115241	blue	0.494628	6.41828	7.0473	0.62902
nk_rest_vs_lps	ENSG00000115216	turquoise	0.403941	6.26616	6.57038	0.304219
nk_rest_vs_lps	ENSG00000198522	grey	-0.171325	5.81686	6.0174	0.200541
nk_rest_vs_lps	ENSG00000163798	grey	0.0296058	5.53876	6.09803	0.559268
nk_rest_vs_lps	ENSG00000243147	green	0.712473	7.85283	7.69249	-0.160342
nk_rest_vs_lps	ENSG00000158019	turquoise	0.445901	6.08795	5.76874	-0.319207
nk_rest_vs_lps	ENSG00000075426	blue	0.385665	5.86917	5.95859	0.0894192
nk_rest_vs_lps	ENSG00000213639	blue	0.487588	6.55521	7.06146	0.506253
nk_rest_vs_lps	ENSG00000163811	turquoise	0.682103	6.68099	6.52632	-0.154664
nk_rest_vs_lps	ENSG00000119801	blue	0.462212	6.6477	6.71947	0.0717661
nk_rest_vs_lps	ENSG00000213626	green	0.854514	7.75947	7.70969	-0.0497839
nk_rest_vs_lps	ENSG00000172954	grey	-0.0301996	5.41761	5.78336	0.36575
nk_rest_vs_lps	ENSG00000162959	grey	-0.139666	5.59927	5.64371	0.0444447
nk_rest_vs_lps	ENSG00000162961	grey	0.273144	6.98611	7.32	0.333894
nk_rest_vs_lps	ENSG00000021574	grey	-0.422427	5.69408	5.75598	0.0618993
nk_rest_vs_lps	ENSG00000119820	grey	-0.132009	7.08386	6.29182	-0.792042
nk_rest_vs_lps	ENSG00000115760	grey	-0.320634	6.6185	6.39625	-0.222249
nk_rest_vs_lps	ENSG00000119812	grey	0.140379	6.10838	5.59275	-0.51563
nk_rest_vs_lps	ENSG00000171055	grey	-0.000252234	5.8131	6.03902	0.225916
nk_rest_vs_lps	ENSG00000008869	turquoise	0.337658	5.82277	5.55158	-0.271186
nk_rest_vs_lps	ENSG00000152133	grey	-0.0649368	5.64845	6.0242	0.375759
nk_rest_vs_lps	ENSG00000055332	grey	0.48659	6.13549	6.85526	0.719769
nk_rest_vs_lps	ENSG00000218739	blue	0.597215	5.92364	6.46719	0.543546
nk_rest_vs_lps	ENSG00000115816	blue	0.645744	6.53324	6.9985	0.465263
nk_rest_vs_lps	ENSG00000115825	brown	0.33936	5.5296	6.2428	0.7132	0.770487	7.04292e-05	0.000493005	higher_in_LPS
nk_rest_vs_lps	ENSG00000236213	grey	-0.0427357	5.65903	5.59487	-0.0641565
nk_rest_vs_lps	ENSG00000163171	grey	-0.141341	5.72772	5.81118	0.0834574
nk_rest_vs_lps	ENSG00000138061	grey	0.0344092	6.0583	5.77307	-0.285226
nk_rest_vs_lps	ENSG00000143891	brown	0.577935	5.53842	6.32005	0.781626	0.770487	7.04292e-05	0.000493005	higher_in_LPS
nk_rest_vs_lps	ENSG00000152147	grey	0.0963521	6.19238	6.08566	-0.106727
nk_rest_vs_lps	ENSG00000115904	grey	0.610261	5.63252	5.90032	0.267796
nk_rest_vs_lps	ENSG00000138050	grey	0.642706	5.555	6.02634	0.471334
nk_rest_vs_lps	ENSG00000143924	turquoise	0.590132	6.43765	7.14713	0.709479
nk_rest_vs_lps	ENSG00000115944	red	0.64555	7.40922	7.50886	0.0996453
nk_rest_vs_lps	ENSG00000057935	grey	-0.486652	5.60606	5.41781	-0.188252
nk_rest_vs_lps	ENSG00000152518	blue	0.46882	7.95854	7.78813	-0.170414
nk_rest_vs_lps	ENSG00000138095	grey	-0.115737	5.8963	5.67443	-0.221872
nk_rest_vs_lps	ENSG00000138032	blue	0.380099	5.95355	6.09707	0.143514
nk_rest_vs_lps	ENSG00000138078	grey	0.0215156	5.51748	5.59604	0.078569
nk_rest_vs_lps	ENSG00000143919	grey	-0.296371	5.73998	5.67631	-0.0636668
nk_rest_vs_lps	ENSG00000068784	grey	0.130114	5.52429	5.50314	-0.0211488
nk_rest_vs_lps	ENSG00000151665	grey	0.232118	5.71752	5.54424	-0.173273
nk_rest_vs_lps	ENSG00000119878	blue	0.585237	6.30293	6.866	0.563073
nk_rest_vs_lps	ENSG00000180398	grey	-0.0991601	5.76312	5.74691	-0.0162177
nk_rest_vs_lps	ENSG00000068724	grey	-0.396093	5.86582	5.39637	-0.469451
nk_rest_vs_lps	ENSG00000143933	turquoise	0.770242	9.02	8.73217	-0.287825
nk_rest_vs_lps	ENSG00000095002	brown	0.677128	5.48661	5.98648	0.499873	0.770487	7.04292e-05	0.000493005	higher_in_LPS
nk_rest_vs_lps	ENSG00000184261	grey	-0.0035483	5.58048	5.74608	0.165592
nk_rest_vs_lps	ENSG00000138081	grey	0.0977155	5.52744	5.56235	0.0349068
nk_rest_vs_lps	ENSG00000170802	turquoise	0.4784	6.09816	5.63597	-0.46219
nk_rest_vs_lps	ENSG00000162869	turquoise	0.500451	5.68367	5.65859	-0.0250861
nk_rest_vs_lps	ENSG00000068912	blue	0.418476	6.34606	6.25019	-0.0958703
nk_rest_vs_lps	ENSG00000068878	grey	-0.196327	6.26608	5.98616	-0.279918
nk_rest_vs_lps	ENSG00000170634	grey	-0.232112	6.44171	6.24415	-0.197562
nk_rest_vs_lps	ENSG00000115306	grey	-0.219055	5.63515	5.63581	0.000664492
nk_rest_vs_lps	ENSG00000115310	grey	0.0591033	6.78508	6.81395	0.0288743
nk_rest_vs_lps	ENSG00000085760	brown	0.430666	5.63972	5.9375	0.297776	0.770487	7.04292e-05	0.000493005	higher_in_LPS
nk_rest_vs_lps	ENSG00000163001	grey	0.232345	5.56775	5.65684	0.08909
nk_rest_vs_lps	ENSG00000138041	turquoise	0.601903	5.85849	5.99091	0.132429
nk_rest_vs_lps	ENSG00000138035	turquoise	0.4229	6.0691	5.93648	-0.13262
nk_rest_vs_lps	ENSG00000115421	grey	0.535286	5.53842	5.80909	0.270669
nk_rest_vs_lps	ENSG00000162924	turquoise	0.418377	7.01106	7.17672	0.16566
nk_rest_vs_lps	ENSG00000162928	grey	-0.339634	5.66531	5.61123	-0.0540803
nk_rest_vs_lps	ENSG00000237651	grey	0.0818273	5.53985	5.74121	0.201365
nk_rest_vs_lps	ENSG00000173209	grey	0.212002	5.56293	5.56187	-0.00106173
nk_rest_vs_lps	ENSG00000115464	grey	0.282997	6.04263	6.48652	0.443898
nk_rest_vs_lps	ENSG00000082898	brown	0.650443	5.80878	6.22149	0.412712	0.770487	7.04292e-05	0.000493005	higher_in_LPS
nk_rest_vs_lps	ENSG00000115484	blue	0.767617	6.77907	7.47195	0.692879
nk_rest_vs_lps	ENSG00000173163	turquoise	0.652516	6.44385	6.58386	0.140009
nk_rest_vs_lps	ENSG00000170340	turquoise	0.494388	6.3623	6.35461	-0.00768822
nk_rest_vs_lps	ENSG00000143951	grey	0.0125914	5.66153	5.52481	-0.136722
nk_rest_vs_lps	ENSG00000014641	turquoise	0.650943	7.09976	6.38826	-0.711501
nk_rest_vs_lps	ENSG00000169764	turquoise	0.476212	6.07857	6.79437	0.715795
nk_rest_vs_lps	ENSG00000119844	grey	0.0428309	5.77726	5.85807	0.0808137
nk_rest_vs_lps	ENSG00000138069	grey	-0.0147064	5.98921	6.35799	0.36878
nk_rest_vs_lps	ENSG00000138071	turquoise	0.675142	7.38098	6.95781	-0.423168
nk_rest_vs_lps	ENSG00000197223	grey	0.449568	6.51059	6.44407	-0.0665206
nk_rest_vs_lps	ENSG00000115946	grey	-0.230289	6.16353	5.80666	-0.356863
nk_rest_vs_lps	ENSG00000221823	turquoise	0.518177	5.8715	5.56725	-0.304247
nk_rest_vs_lps	ENSG00000115956	red	0.854623	8.09904	7.27534	-0.8237
nk_rest_vs_lps	ENSG00000163219	turquoise	0.680438	6.55771	6.36285	-0.194852
nk_rest_vs_lps	ENSG00000169599	grey	0.138405	6.32767	6.20285	-0.124826
nk_rest_vs_lps	ENSG00000188971	grey	0.330249	5.63234	5.94649	0.314147
nk_rest_vs_lps	ENSG00000115977	blue	0.439292	8.02133	8.13244	0.111108
nk_rest_vs_lps	ENSG00000196975	turquoise	0.347765	6.03161	5.88701	-0.144594
nk_rest_vs_lps	ENSG00000087338	grey	-0.538267	6.57877	6.44272	-0.136046
nk_rest_vs_lps	ENSG00000124380	grey	0.223921	6.84921	7.21719	0.367984
nk_rest_vs_lps	ENSG00000059728	brown	0.505014	5.45419	5.99138	0.537186	0.770487	7.04292e-05	0.000493005	higher_in_LPS
nk_rest_vs_lps	ENSG00000179818	grey	-0.231724	5.86839	5.76182	-0.106568
nk_rest_vs_lps	ENSG00000115998	grey	-0.112718	5.81024	5.35668	-0.453563
nk_rest_vs_lps	ENSG00000116001	turquoise	0.393093	6.20639	6.27878	0.0723931
nk_rest_vs_lps	ENSG00000143977	green	0.740756	8.71925	8.55284	-0.166412
nk_rest_vs_lps	ENSG00000035141	grey	-0.19703	6.47584	6.38069	-0.0951503
nk_rest_vs_lps	ENSG00000124357	turquoise	0.610065	6.378	6.53043	0.15243
nk_rest_vs_lps	ENSG00000124370	grey	0.248377	5.65633	5.6465	-0.00982737
nk_rest_vs_lps	ENSG00000124383	grey	-0.0277012	6.20801	6.07323	-0.13478
nk_rest_vs_lps	ENSG00000075292	turquoise	0.331134	6.52736	6.48664	-0.0407242
nk_rest_vs_lps	ENSG00000135624	grey	-0.111815	7.21463	7.5683	0.353662
nk_rest_vs_lps	ENSG00000144034	grey	0.110319	6.72183	6.64615	-0.0756886
nk_rest_vs_lps	ENSG00000144048	turquoise	0.648945	6.09951	5.75179	-0.347723
nk_rest_vs_lps	ENSG00000124356	grey	0.101745	5.85101	5.87835	0.0273388
nk_rest_vs_lps	ENSG00000114956	blue	0.781661	6.86362	7.82321	0.959597
nk_rest_vs_lps	ENSG00000163170	turquoise	0.53554	6.16652	6.1942	0.0276781
nk_rest_vs_lps	ENSG00000114978	blue	0.68225	6.76417	7.11613	0.351963
nk_rest_vs_lps	ENSG00000065911	grey	0.525533	6.46413	6.88076	0.416628
nk_rest_vs_lps	ENSG00000204843	grey	0.180934	5.85781	5.68237	-0.175438
nk_rest_vs_lps	ENSG00000005448	blue	0.425754	6.20307	6.27846	0.0753976
nk_rest_vs_lps	ENSG00000115274	grey	0.508999	5.93949	6.32362	0.384128
nk_rest_vs_lps	ENSG00000115275	turquoise	0.555387	6.2371	5.92639	-0.310714
nk_rest_vs_lps	ENSG00000204822	grey	0.234328	6.48661	6.89512	0.408508
nk_rest_vs_lps	ENSG00000135637	grey	-0.0396293	5.46619	5.72773	0.261545
nk_rest_vs_lps	ENSG00000115282	grey	-0.357274	5.54674	5.79278	0.246041
nk_rest_vs_lps	ENSG00000115307	yellow	0.605381	6.95674	6.80536	-0.151381
nk_rest_vs_lps	ENSG00000115317	yellow	0.344827	5.80611	6.11364	0.307533
nk_rest_vs_lps	ENSG00000115325	blue	0.411636	5.64898	5.69142	0.0424329
nk_rest_vs_lps	ENSG00000115350	grey	0.178656	6.44258	6.39491	-0.0476746
nk_rest_vs_lps	ENSG00000115364	blue	0.427212	5.7429	6.05459	0.311687
nk_rest_vs_lps	ENSG00000163541	blue	0.412682	6.19068	6.68803	0.497346
nk_rest_vs_lps	ENSG00000176407	grey	0.0595746	5.93689	6.03962	0.10273
nk_rest_vs_lps	ENSG00000152291	yellow	0.719473	6.64245	7.05906	0.416612
nk_rest_vs_lps	ENSG00000115459	grey	0.518321	5.56461	6.14512	0.580513
nk_rest_vs_lps	ENSG00000042493	grey	0.371679	6.39664	6.67334	0.276699
nk_rest_vs_lps	ENSG00000168906	brown	0.461283	5.92989	6.42671	0.496818	0.770487	7.04292e-05	0.000493005	higher_in_LPS
nk_rest_vs_lps	ENSG00000115486	grey	-0.0987455	5.56896	5.72804	0.15908
nk_rest_vs_lps	ENSG00000118640	yellow	0.788636	8.55941	8.50456	-0.0548482
nk_rest_vs_lps	ENSG00000168899	blue	0.672118	7.05638	7.39404	0.337661
nk_rest_vs_lps	ENSG00000168894	brown	0.612577	7.57403	7.98478	0.410749	0.770487	7.04292e-05	0.000493005	higher_in_LPS
nk_rest_vs_lps	ENSG00000168883	brown	0.411588	5.7391	5.99362	0.254517	0.770487	7.04292e-05	0.000493005	higher_in_LPS
nk_rest_vs_lps	ENSG00000168887	grey	0.632923	6.14556	6.07477	-0.0707858
nk_rest_vs_lps	ENSG00000115523	brown	0.807475	12.1187	13.5172	1.39841	0.770487	7.04292e-05	0.000493005	higher_in_LPS
nk_rest_vs_lps	ENSG00000115525	grey	-0.0424425	5.51068	5.93519	0.424515
nk_rest_vs_lps	ENSG00000068654	grey	0.227134	5.88277	5.60165	-0.281122
nk_rest_vs_lps	ENSG00000132300	blue	0.420875	5.60756	6.04178	0.434215
nk_rest_vs_lps	ENSG00000132305	grey	0.0234705	5.87368	6.18396	0.310284
nk_rest_vs_lps	ENSG00000132313	turquoise	0.382475	6.08188	5.75145	-0.330437
nk_rest_vs_lps	ENSG00000115561	grey	0.22165	6.55877	6.52309	-0.0356723
nk_rest_vs_lps	ENSG00000153561	grey	0.317899	5.78353	5.7768	-0.00672166
nk_rest_vs_lps	ENSG00000153563	blue	0.534385	6.05459	6.68832	0.633733
nk_rest_vs_lps	ENSG00000172116	grey	0.066177	5.78384	5.8858	0.101953
nk_rest_vs_lps	ENSG00000222041	grey	0.449058	7.20431	7.44737	0.243055
nk_rest_vs_lps	ENSG00000172086	grey	0.148507	6.48999	6.26355	-0.226444
nk_rest_vs_lps	ENSG00000153574	grey	0.161972	5.9819	6.11424	0.132343
nk_rest_vs_lps	ENSG00000144029	turquoise	0.646954	6.57014	6.64607	0.0759337
nk_rest_vs_lps	ENSG00000144026	grey	0.131913	5.46491	5.5031	0.0381877
nk_rest_vs_lps	ENSG00000115042	grey	-0.176384	5.52995	5.83107	0.301115
nk_rest_vs_lps	ENSG00000232931	grey	0.447609	5.68757	5.38462	-0.302956
nk_rest_vs_lps	ENSG00000174501	blue	0.518239	5.85157	6.19467	0.343097
nk_rest_vs_lps	ENSG00000158050	turquoise	0.512906	6.87468	6.85755	-0.0171362
nk_rest_vs_lps	ENSG00000084090	grey	0.420029	6.48654	6.58163	0.095087
nk_rest_vs_lps	ENSG00000135956	grey	-0.243844	5.74258	5.62255	-0.120028
nk_rest_vs_lps	ENSG00000144021	turquoise	0.603669	6.01863	5.9386	-0.0800313
nk_rest_vs_lps	ENSG00000144028	blue	0.602985	6.8249	7.13346	0.308553
nk_rest_vs_lps	ENSG00000196843	turquoise	0.665651	6.99022	7.15358	0.163358
nk_rest_vs_lps	ENSG00000168763	grey	0.160478	5.79035	5.29421	-0.496141
nk_rest_vs_lps	ENSG00000213337	grey	0.0518327	5.80608	5.47997	-0.326116
nk_rest_vs_lps	ENSG00000135976	turquoise	0.529993	6.23151	6.37113	0.139623
nk_rest_vs_lps	ENSG00000230606	grey	-0.274197	5.9869	5.61487	-0.372024
nk_rest_vs_lps	ENSG00000115085	turquoise	0.37825	6.61832	6.66624	0.0479238
nk_rest_vs_lps	ENSG00000075568	blue	0.37557	5.48229	5.63252	0.150229
nk_rest_vs_lps	ENSG00000040933	grey	0.299773	6.30132	6.46321	0.161893
nk_rest_vs_lps	ENSG00000183513	brown	0.669064	5.75418	6.47732	0.723142	0.770487	7.04292e-05	0.000493005	higher_in_LPS
nk_rest_vs_lps	ENSG00000115446	grey	-0.221175	6.25262	5.71447	-0.538151
nk_rest_vs_lps	ENSG00000071073	green	0.696588	6.15709	6.51758	0.360483
nk_rest_vs_lps	ENSG00000135951	grey	-0.247448	5.8123	5.51116	-0.30114
nk_rest_vs_lps	ENSG00000115514	brown	0.508492	5.96117	6.50436	0.543183	0.770487	7.04292e-05	0.000493005	higher_in_LPS
nk_rest_vs_lps	ENSG00000158417	grey	-0.0379819	7.95527	8.40535	0.45008
nk_rest_vs_lps	ENSG00000115539	turquoise	0.372027	6.2993	6.74346	0.444159
nk_rest_vs_lps	ENSG00000163162	turquoise	0.546486	6.44241	6.59927	0.156851
nk_rest_vs_lps	ENSG00000071054	grey	-0.177368	5.70132	5.48475	-0.216573
nk_rest_vs_lps	ENSG00000115604	yellow	0.504841	5.5821	5.77422	0.192113
nk_rest_vs_lps	ENSG00000115607	brown	0.451109	5.60619	6.51795	0.911768	0.770487	7.04292e-05	0.000493005	higher_in_LPS
nk_rest_vs_lps	ENSG00000135972	grey	0.0110887	5.98808	6.07966	0.0915812
nk_rest_vs_lps	ENSG00000135974	turquoise	0.662965	6.24465	6.38467	0.140022
nk_rest_vs_lps	ENSG00000071051	grey	-0.279909	5.79919	5.88895	0.0897678
nk_rest_vs_lps	ENSG00000115652	turquoise	0.379214	5.81146	5.71174	-0.0997188
nk_rest_vs_lps	ENSG00000135968	turquoise	0.494002	7.5053	7.72313	0.217832
nk_rest_vs_lps	ENSG00000169756	blue	0.614903	5.86274	5.87959	0.0168546
nk_rest_vs_lps	ENSG00000153201	brown	0.532155	5.63012	6.01413	0.384007	0.770487	7.04292e-05	0.000493005	higher_in_LPS
nk_rest_vs_lps	ENSG00000175701	grey	0.427764	6.80918	6.87192	0.0627415
nk_rest_vs_lps	ENSG00000172965	turquoise	0.417404	6.17572	5.85547	-0.320254
nk_rest_vs_lps	ENSG00000240350	grey	0.421047	5.67066	6.04851	0.377855
nk_rest_vs_lps	ENSG00000144161	blue	0.497387	6.14174	6.11901	-0.0227283
nk_rest_vs_lps	ENSG00000188177	grey	0.461098	6.15092	5.96414	-0.186779
nk_rest_vs_lps	ENSG00000125630	grey	0.151806	5.64767	5.56819	-0.0794787
nk_rest_vs_lps	ENSG00000125611	blue	0.473327	6.99318	7.39965	0.406471
nk_rest_vs_lps	ENSG00000144136	turquoise	0.498127	5.54083	5.75457	0.213745
nk_rest_vs_lps	ENSG00000125538	grey	-0.0604475	7.32489	7.67545	0.350556
nk_rest_vs_lps	ENSG00000136689	grey	-0.0800936	5.53012	5.70549	0.175365
nk_rest_vs_lps	ENSG00000125637	turquoise	0.458385	6.02992	6.10017	0.0702485
nk_rest_vs_lps	ENSG00000136682	grey	-0.107484	5.4034	5.8616	0.458206
nk_rest_vs_lps	ENSG00000115091	grey	0.187053	7.40937	7.65043	0.241068
nk_rest_vs_lps	ENSG00000088205	brown	0.601073	7.49432	8.30749	0.813171	0.770487	7.04292e-05	0.000493005	higher_in_LPS
nk_rest_vs_lps	ENSG00000125629	grey	-0.160118	5.61236	5.6404	0.0280389
nk_rest_vs_lps	ENSG00000186132	blue	0.362962	5.6105	5.76579	0.155292
nk_rest_vs_lps	ENSG00000155368	blue	0.693871	8.13499	8.53737	0.402374
nk_rest_vs_lps	ENSG00000088179	grey	0.356087	7.2125	6.5284	-0.684101
nk_rest_vs_lps	ENSG00000074054	turquoise	0.465437	5.76496	5.64175	-0.123205
nk_rest_vs_lps	ENSG00000236859	grey	0.325493	5.67567	6.54305	0.867376
nk_rest_vs_lps	ENSG00000155438	yellow	0.567347	6.76121	6.62565	-0.135566
nk_rest_vs_lps	ENSG00000211460	green	0.516059	6.09538	6.23039	0.135012
nk_rest_vs_lps	ENSG00000136732	yellow	0.559386	7.85597	7.7009	-0.155061
nk_rest_vs_lps	ENSG00000136717	grey	-0.328135	6.69102	6.91007	0.21905
nk_rest_vs_lps	ENSG00000163161	grey	0.212544	5.78185	5.80349	0.0216438
nk_rest_vs_lps	ENSG00000169967	blue	0.34343	5.63157	6.0436	0.41203
nk_rest_vs_lps	ENSG00000163166	grey	-0.0457065	6.30846	6.49462	0.18616
nk_rest_vs_lps	ENSG00000136709	grey	0.622593	6.30964	6.36528	0.0556405
nk_rest_vs_lps	ENSG00000144231	turquoise	0.353026	5.86464	5.92902	0.0643872
nk_rest_vs_lps	ENSG00000136731	grey	-0.198129	5.47242	5.54107	0.0686533
nk_rest_vs_lps	ENSG00000136699	turquoise	0.329417	6.01318	5.80128	-0.211904
nk_rest_vs_lps	ENSG00000152082	turquoise	0.56504	8.58845	8.31392	-0.274532
nk_rest_vs_lps	ENSG00000136710	turquoise	0.615153	6.2822	6.52686	0.244661
nk_rest_vs_lps	ENSG00000136718	blue	0.425376	6.74033	6.65736	-0.0829688
nk_rest_vs_lps	ENSG00000072135	yellow	0.541337	6.15517	5.88734	-0.267829
nk_rest_vs_lps	ENSG00000152102	grey	-0.0901499	5.55696	5.6958	0.138845
nk_rest_vs_lps	ENSG00000115762	grey	-0.0766926	6.38298	6.09779	-0.285188
nk_rest_vs_lps	ENSG00000173272	yellow	0.469668	7.21577	7.02706	-0.188711
nk_rest_vs_lps	ENSG00000082258	yellow	0.624121	5.92939	5.79692	-0.132469
nk_rest_vs_lps	ENSG00000115839	grey	0.744602	5.87616	6.44847	0.572309
nk_rest_vs_lps	ENSG00000048991	yellow	0.484187	6.01584	5.81718	-0.19866
nk_rest_vs_lps	ENSG00000144224	turquoise	0.683133	8.09491	7.88476	-0.210149
nk_rest_vs_lps	ENSG00000076003	turquoise	0.51923	5.97398	6.43123	0.457254
nk_rest_vs_lps	ENSG00000115866	grey	-0.418197	6.42193	6.19247	-0.229456
nk_rest_vs_lps	ENSG00000121966	brown	0.789333	7.39455	9.22817	1.83362	0.770487	7.04292e-05	0.000493005	higher_in_LPS
nk_rest_vs_lps	ENSG00000075884	turquoise	0.436414	6.73741	6.60218	-0.135223
nk_rest_vs_lps	ENSG00000169554	grey	-0.158706	7.39505	6.63495	-0.760106
nk_rest_vs_lps	ENSG00000115947	grey	0.398468	5.84881	6.11417	0.265358
nk_rest_vs_lps	ENSG00000204406	grey	0.172953	5.71251	6.16695	0.45444
nk_rest_vs_lps	ENSG00000135999	grey	-0.0513355	5.67736	5.46087	-0.216499
nk_rest_vs_lps	ENSG00000168288	grey	0.541817	6.66561	7.04709	0.381475
nk_rest_vs_lps	ENSG00000184898	grey	0.41309	5.59369	6.08648	0.492788
nk_rest_vs_lps	ENSG00000123609	grey	0.529704	6.25334	6.97834	0.725002
nk_rest_vs_lps	ENSG00000080345	grey	0.0762401	6.06724	6.025	-0.042235
nk_rest_vs_lps	ENSG00000162980	turquoise	0.550498	6.65997	6.28166	-0.378318
nk_rest_vs_lps	ENSG00000196504	grey	0.205108	6.96878	7.24853	0.279746
nk_rest_vs_lps	ENSG00000177917	grey	-0.11257	5.772	6.27156	0.499562
nk_rest_vs_lps	ENSG00000115159	grey	-0.303012	5.52229	5.47142	-0.0508685
nk_rest_vs_lps	ENSG00000115165	brown	0.734276	7.31694	7.96147	0.644531	0.770487	7.04292e-05	0.000493005	higher_in_LPS
nk_rest_vs_lps	ENSG00000123636	grey	-0.17024	5.90883	5.90879	-4.59803e-05
nk_rest_vs_lps	ENSG00000136536	grey	0.172848	5.59636	5.80954	0.213181
nk_rest_vs_lps	ENSG00000153250	turquoise	0.491802	6.60044	6.6195	0.0190677
nk_rest_vs_lps	ENSG00000136560	blue	0.510766	5.84537	6.32247	0.4771
nk_rest_vs_lps	ENSG00000115233	blue	0.57843	6.52597	7.07837	0.552401
nk_rest_vs_lps	ENSG00000115267	grey	0.091069	5.68085	5.95453	0.273677
nk_rest_vs_lps	ENSG00000138385	turquoise	0.707792	6.98673	6.83214	-0.154592
nk_rest_vs_lps	ENSG00000138382	grey	0.0666936	6.5891	7.00864	0.419536
nk_rest_vs_lps	ENSG00000144357	grey	0.500466	5.50341	5.6316	0.128188
nk_rest_vs_lps	ENSG00000115806	grey	0.245381	6.05213	6.31067	0.258536
nk_rest_vs_lps	ENSG00000198586	brown	0.56308	5.76084	6.38902	0.628173	0.770487	7.04292e-05	0.000493005	higher_in_LPS
nk_rest_vs_lps	ENSG00000077380	turquoise	0.728961	6.83293	6.87504	0.0421072
nk_rest_vs_lps	ENSG00000128708	turquoise	0.479143	6.04901	6.02074	-0.0282773
nk_rest_vs_lps	ENSG00000144354	grey	-0.051204	5.60099	5.42232	-0.178671
nk_rest_vs_lps	ENSG00000172845	grey	0.0531035	6.19676	5.75055	-0.446211
nk_rest_vs_lps	ENSG00000138430	grey	-0.102089	5.66247	5.96076	0.298289
nk_rest_vs_lps	ENSG00000138433	grey	0.214554	6.82773	7.27393	0.446199
nk_rest_vs_lps	ENSG00000144306	turquoise	0.29685	5.733	5.42363	-0.309369
nk_rest_vs_lps	ENSG00000163328	brown	0.404038	5.45384	6.40637	0.952526	0.770487	7.04292e-05	0.000493005	higher_in_LPS
nk_rest_vs_lps	ENSG00000115935	turquoise	0.645364	7.61322	7.37967	-0.233553
nk_rest_vs_lps	ENSG00000115966	grey	0.429345	5.52544	5.88945	0.364015
nk_rest_vs_lps	ENSG00000154518	brown	0.669843	7.85207	8.55311	0.701033	0.770487	7.04292e-05	0.000493005	higher_in_LPS
nk_rest_vs_lps	ENSG00000144320	grey	-0.065192	5.57252	5.44987	-0.122649
nk_rest_vs_lps	ENSG00000128654	grey	-0.300798	5.81482	5.94093	0.126107
nk_rest_vs_lps	ENSG00000170144	turquoise	0.720202	7.71209	7.81134	0.0992595
nk_rest_vs_lps	ENSG00000116044	brown	0.766193	6.06227	7.02788	0.965605	0.770487	7.04292e-05	0.000493005	higher_in_LPS
nk_rest_vs_lps	ENSG00000018510	blue	0.388376	5.40509	5.66163	0.256542
nk_rest_vs_lps	ENSG00000180228	grey	-0.224102	6.06142	5.64904	-0.412371
nk_rest_vs_lps	ENSG00000116095	grey	-0.33502	6.44938	5.71506	-0.734322
nk_rest_vs_lps	ENSG00000163510	grey	-0.0847696	5.92191	6.30853	0.386621
nk_rest_vs_lps	ENSG00000170035	turquoise	0.605686	6.16735	6.30173	0.134377
nk_rest_vs_lps	ENSG00000115232	turquoise	0.527122	6.26548	6.31481	0.0493231
nk_rest_vs_lps	ENSG00000077232	brown	0.502908	5.57357	6.0673	0.493726	0.770487	7.04292e-05	0.000493005	higher_in_LPS
nk_rest_vs_lps	ENSG00000065548	grey	0.610307	7.45014	7.42174	-0.0284008
nk_rest_vs_lps	ENSG00000115368	turquoise	0.493388	5.91586	5.5444	-0.371463
nk_rest_vs_lps	ENSG00000138381	brown	0.586524	5.83724	7.14419	1.30695	0.770487	7.04292e-05	0.000493005	higher_in_LPS
nk_rest_vs_lps	ENSG00000151687	grey	0.498475	5.60241	5.7656	0.163192
nk_rest_vs_lps	ENSG00000128699	grey	0.313795	7.25984	6.8391	-0.420735
nk_rest_vs_lps	ENSG00000064933	blue	0.314724	5.79522	6.10065	0.305438
nk_rest_vs_lps	ENSG00000198130	grey	0.225837	5.52113	5.95138	0.430256
nk_rest_vs_lps	ENSG00000151689	brown	0.825856	5.33014	6.1754	0.845252	0.770487	7.04292e-05	0.000493005	higher_in_LPS
nk_rest_vs_lps	ENSG00000138386	grey	-0.0353218	5.51068	5.71215	0.201469
nk_rest_vs_lps	ENSG00000115419	grey	0.170427	5.85384	6.22994	0.376098
nk_rest_vs_lps	ENSG00000115415	blue	0.7138	7.08528	7.69962	0.614343
nk_rest_vs_lps	ENSG00000138378	blue	0.649969	6.32014	7.06805	0.747911
nk_rest_vs_lps	ENSG00000173559	grey	0.137641	5.81005	5.7163	-0.0937501
nk_rest_vs_lps	ENSG00000196950	yellow	0.596716	6.6147	6.37193	-0.242779
nk_rest_vs_lps	ENSG00000081320	turquoise	0.632712	7.14819	7.2896	0.141405
nk_rest_vs_lps	ENSG00000272211	grey	-0.212149	6.71252	6.84796	0.135441
nk_rest_vs_lps	ENSG00000119041	grey	-0.0674529	5.95491	5.39534	-0.559573
nk_rest_vs_lps	ENSG00000065413	grey	-0.0522322	6.70852	6.24998	-0.458538
nk_rest_vs_lps	ENSG00000115524	green	0.383442	7.32992	7.05292	-0.277
nk_rest_vs_lps	ENSG00000115520	turquoise	0.422162	6.27516	6.22903	-0.0461279
nk_rest_vs_lps	ENSG00000144381	turquoise	0.326965	7.89224	7.81877	-0.0734726
nk_rest_vs_lps	ENSG00000115541	turquoise	0.676702	8.51057	8.51854	0.0079632
nk_rest_vs_lps	ENSG00000115540	blue	0.498366	5.93301	6.11581	0.182792
nk_rest_vs_lps	ENSG00000162972	grey	-0.197489	5.53021	5.6086	0.0783908
nk_rest_vs_lps	ENSG00000196141	grey	-0.286217	5.49552	5.95968	0.464159
nk_rest_vs_lps	ENSG00000155729	grey	0.668396	5.64859	5.75521	0.106627
nk_rest_vs_lps	ENSG00000082153	grey	0.300961	7.56593	7.81722	0.251285
nk_rest_vs_lps	ENSG00000013441	yellow	0.777063	7.42838	7.17098	-0.257395
nk_rest_vs_lps	ENSG00000240344	turquoise	0.499977	6.06798	5.91561	-0.152369
nk_rest_vs_lps	ENSG00000115942	blue	0.569726	5.82079	5.88271	0.0619225
nk_rest_vs_lps	ENSG00000155744	blue	0.343937	5.56317	5.88685	0.323681
nk_rest_vs_lps	ENSG00000119013	grey	0.244751	7.64496	7.73621	0.0912463
nk_rest_vs_lps	ENSG00000003402	red	0.457401	7.97803	8.30959	0.331551
nk_rest_vs_lps	ENSG00000003400	grey	0.553392	5.44953	5.54085	0.0913275
nk_rest_vs_lps	ENSG00000064012	red	0.657792	6.46564	5.99377	-0.471874
nk_rest_vs_lps	ENSG00000115993	grey	0.672713	5.59389	5.77722	0.183335
nk_rest_vs_lps	ENSG00000116030	blue	0.645207	6.87536	7.7602	0.884839
nk_rest_vs_lps	ENSG00000055044	blue	0.740244	6.61663	7.15162	0.534992
nk_rest_vs_lps	ENSG00000119004	turquoise	0.533248	5.65787	5.90897	0.251096
nk_rest_vs_lps	ENSG00000138443	grey	-0.234254	5.48055	5.67346	0.192917
nk_rest_vs_lps	ENSG00000178562	turquoise	0.466658	6.08069	5.95872	-0.121963
nk_rest_vs_lps	ENSG00000114933	grey	0.593864	5.75948	6.00505	0.245568
nk_rest_vs_lps	ENSG00000023228	red	0.613837	5.96515	5.57043	-0.394715
nk_rest_vs_lps	ENSG00000118246	blue	0.43134	5.72188	5.63565	-0.086233
nk_rest_vs_lps	ENSG00000118260	grey	-0.204197	5.76376	5.814	0.0502351
nk_rest_vs_lps	ENSG00000144401	grey	0.154719	5.54619	5.61449	0.0683006
nk_rest_vs_lps	ENSG00000197713	grey	-0.221508	5.69556	5.43536	-0.260209
nk_rest_vs_lps	ENSG00000030419	grey	-0.0176058	5.61518	5.45499	-0.160196
nk_rest_vs_lps	ENSG00000144451	brown	0.536996	5.40509	5.77542	0.370327	0.770487	7.04292e-05	0.000493005	higher_in_LPS
nk_rest_vs_lps	ENSG00000138363	grey	0.335334	6.00743	6.22214	0.214707
nk_rest_vs_lps	ENSG00000079246	blue	0.47027	7.75184	8.09822	0.346372
nk_rest_vs_lps	ENSG00000127837	red	0.535312	6.78631	6.24093	-0.545383
nk_rest_vs_lps	ENSG00000127838	grey	-0.0668504	7.27655	6.89992	-0.376632
nk_rest_vs_lps	ENSG00000135926	turquoise	0.503227	5.9273	5.77614	-0.151156
nk_rest_vs_lps	ENSG00000144579	red	0.644515	6.86083	6.18977	-0.671061
nk_rest_vs_lps	ENSG00000144580	blue	0.573551	6.29656	6.60338	0.306816
nk_rest_vs_lps	ENSG00000115568	grey	-0.418709	5.88118	5.67539	-0.205791
nk_rest_vs_lps	ENSG00000074582	grey	-0.183109	5.7509	5.45558	-0.295325
nk_rest_vs_lps	ENSG00000163481	grey	-0.14285	5.78426	5.32502	-0.459241
nk_rest_vs_lps	ENSG00000135912	grey	-0.154665	5.45659	5.79357	0.336983
nk_rest_vs_lps	ENSG00000115649	grey	0.385287	6.28429	6.21031	-0.0739857
nk_rest_vs_lps	ENSG00000144567	grey	0.378002	6.01935	5.75521	-0.264135
nk_rest_vs_lps	ENSG00000158552	turquoise	0.445974	6.35901	6.46626	0.107251
nk_rest_vs_lps	ENSG00000198925	grey	0.100516	5.76858	5.41177	-0.356811
nk_rest_vs_lps	ENSG00000163516	grey	0.0196429	5.63627	5.74771	0.11144
nk_rest_vs_lps	ENSG00000115661	grey	-0.128027	5.85304	5.68618	-0.16686
nk_rest_vs_lps	ENSG00000127824	grey	0.259367	6.28934	6.42084	0.1315
nk_rest_vs_lps	ENSG00000135924	turquoise	0.460789	5.55936	5.62118	0.0618222
nk_rest_vs_lps	ENSG00000123992	grey	-0.0104196	5.94689	6.14529	0.198399
nk_rest_vs_lps	ENSG00000144591	turquoise	0.48013	6.063	6.01025	-0.0527436
nk_rest_vs_lps	ENSG00000116106	grey	0.0808728	6.08107	5.30794	-0.773128
nk_rest_vs_lps	ENSG00000116120	grey	0.341942	5.84711	5.81288	-0.0342235
nk_rest_vs_lps	ENSG00000123983	grey	0.167671	5.8823	5.85354	-0.0287589
nk_rest_vs_lps	ENSG00000085449	grey	-0.27122	5.68867	5.81899	0.130316
nk_rest_vs_lps	ENSG00000135900	turquoise	0.553829	5.99524	5.8731	-0.12214
nk_rest_vs_lps	ENSG00000036257	grey	-0.0275276	6.63054	6.14817	-0.482375
nk_rest_vs_lps	ENSG00000135905	grey	0.191049	5.81646	6.12193	0.305473
nk_rest_vs_lps	ENSG00000168958	turquoise	0.355491	6.10206	5.975	-0.127067
nk_rest_vs_lps	ENSG00000173744	grey	-0.214024	5.79629	5.52766	-0.268638
nk_rest_vs_lps	ENSG00000115009	grey	0.363683	5.97295	6.03402	0.0610666
nk_rest_vs_lps	ENSG00000153827	brown	0.641893	5.60619	6.3774	0.771218	0.770487	7.04292e-05	0.000493005	higher_in_LPS
nk_rest_vs_lps	ENSG00000225963	grey	0.0605149	5.51316	5.70256	0.189401
nk_rest_vs_lps	ENSG00000135899	grey	0.207972	7.096	7.56802	0.472019
nk_rest_vs_lps	ENSG00000079263	grey	0.503598	5.68051	6.26359	0.583087
nk_rest_vs_lps	ENSG00000185404	turquoise	0.387985	6.21665	6.20538	-0.0112705
nk_rest_vs_lps	ENSG00000067066	blue	0.73587	7.31824	7.96986	0.651625
nk_rest_vs_lps	ENSG00000135932	grey	0.254335	5.8169	6.11719	0.300289
nk_rest_vs_lps	ENSG00000135916	turquoise	0.363829	6.41228	6.32628	-0.0860038
nk_rest_vs_lps	ENSG00000173692	grey	0.244191	5.89482	6.25016	0.355347
nk_rest_vs_lps	ENSG00000156966	grey	-0.0229443	5.80548	5.68928	-0.116196
nk_rest_vs_lps	ENSG00000156973	grey	-0.34239	6.51527	6.23994	-0.27533
nk_rest_vs_lps	ENSG00000135930	grey	-0.0680383	6.39476	6.1246	-0.270161
nk_rest_vs_lps	ENSG00000204120	turquoise	0.522653	6.00777	6.21779	0.210027
nk_rest_vs_lps	ENSG00000168918	blue	0.659386	6.22159	6.71941	0.497811
nk_rest_vs_lps	ENSG00000077044	grey	-0.37941	5.99994	5.78688	-0.21306
nk_rest_vs_lps	ENSG00000188042	green	0.582559	7.72348	7.04125	-0.682224
nk_rest_vs_lps	ENSG00000198612	grey	-0.401214	5.77989	6.37866	0.59877
nk_rest_vs_lps	ENSG00000124831	turquoise	0.822903	7.57292	7.48873	-0.0841881
nk_rest_vs_lps	ENSG00000132329	brown	0.64607	5.43888	6.44544	1.00655	0.770487	7.04292e-05	0.000493005	higher_in_LPS
nk_rest_vs_lps	ENSG00000184182	grey	0.00589991	6.5328	6.37862	-0.154177
nk_rest_vs_lps	ENSG00000132323	turquoise	0.459311	6.17794	6.14744	-0.0305
nk_rest_vs_lps	ENSG00000144485	grey	0.222133	5.59514	5.40098	-0.194157
nk_rest_vs_lps	ENSG00000065802	grey	0.308719	5.83926	5.79523	-0.0440298
nk_rest_vs_lps	ENSG00000068024	grey	-0.081765	5.30867	5.71331	0.404642
nk_rest_vs_lps	ENSG00000222020	turquoise	0.368162	5.7611	5.49169	-0.269409
nk_rest_vs_lps	ENSG00000130414	red	0.382414	6.61842	6.57018	-0.0482385
nk_rest_vs_lps	ENSG00000172428	turquoise	0.530534	8.08055	8.13362	0.0530633
nk_rest_vs_lps	ENSG00000188542	turquoise	0.417201	5.77298	5.63345	-0.139531
nk_rest_vs_lps	ENSG00000142327	grey	0.214811	6.24469	5.81853	-0.42616
nk_rest_vs_lps	ENSG00000122085	yellow	0.510618	6.47988	6.14125	-0.338627
nk_rest_vs_lps	ENSG00000115687	grey	-0.00248887	5.66775	5.61823	-0.0495186
nk_rest_vs_lps	ENSG00000115685	yellow	0.528565	7.06759	6.69798	-0.369608
nk_rest_vs_lps	ENSG00000115677	grey	-0.178807	6.35462	5.65374	-0.700879
nk_rest_vs_lps	ENSG00000168385	brown	0.578756	6.05426	7.33467	1.28041	0.770487	7.04292e-05	0.000493005	higher_in_LPS
nk_rest_vs_lps	ENSG00000176946	grey	-0.0645383	5.83671	5.79031	-0.0463958
nk_rest_vs_lps	ENSG00000168397	grey	0.538333	5.90184	6.19394	0.292094
nk_rest_vs_lps	ENSG00000168393	grey	0.00964249	6.42817	6.62001	0.191841
nk_rest_vs_lps	ENSG00000168395	turquoise	0.35119	5.85849	5.48629	-0.372194
nk_rest_vs_lps	ENSG00000072756	grey	0.24594	6.17934	5.97171	-0.207627
nk_rest_vs_lps	ENSG00000113851	turquoise	0.430103	6.37977	6.67027	0.290501
nk_rest_vs_lps	ENSG00000144455	grey	-0.30457	5.68659	5.59218	-0.0944047
nk_rest_vs_lps	ENSG00000134107	blue	0.35787	6.20514	6.65268	0.447549
nk_rest_vs_lps	ENSG00000134108	brown	0.762661	5.34102	6.11201	0.770987	0.770487	7.04292e-05	0.000493005	higher_in_LPS
nk_rest_vs_lps	ENSG00000134109	turquoise	0.39323	5.62044	5.66858	0.0481333
nk_rest_vs_lps	ENSG00000196220	blue	0.360897	5.59332	5.62044	0.0271223
nk_rest_vs_lps	ENSG00000206573	blue	0.673605	6.63572	6.85705	0.221331
nk_rest_vs_lps	ENSG00000134077	grey	0.501168	5.59921	6.07106	0.471849
nk_rest_vs_lps	ENSG00000168137	grey	-0.0299456	6.38675	6.33511	-0.0516381
nk_rest_vs_lps	ENSG00000163719	grey	-0.08606	5.70874	5.92967	0.220934
nk_rest_vs_lps	ENSG00000114026	grey	0.0206046	5.63397	5.67602	0.0420443
nk_rest_vs_lps	ENSG00000171148	grey	-0.371793	6.28256	5.9156	-0.366954
nk_rest_vs_lps	ENSG00000241553	yellow	0.495639	7.33844	7.53001	0.191572
nk_rest_vs_lps	ENSG00000156990	yellow	0.374493	6.38752	6.14815	-0.239375
nk_rest_vs_lps	ENSG00000171135	turquoise	0.550939	6.15702	6.46653	0.309503
nk_rest_vs_lps	ENSG00000163703	grey	0.248917	5.64839	5.52538	-0.123016
nk_rest_vs_lps	ENSG00000125037	grey	0.363122	6.4369	6.63255	0.195648
nk_rest_vs_lps	ENSG00000254999	blue	0.661764	8.38669	8.33185	-0.0548434
nk_rest_vs_lps	ENSG00000134086	grey	0.205979	5.72719	6.24537	0.518178
nk_rest_vs_lps	ENSG00000157020	grey	-0.0236594	6.21829	6.23839	0.020104
nk_rest_vs_lps	ENSG00000197548	grey	-0.304903	5.40157	5.86405	0.462479
nk_rest_vs_lps	ENSG00000144560	grey	0.164479	5.69443	5.74509	0.0506537
nk_rest_vs_lps	ENSG00000075975	turquoise	0.309415	5.59921	5.55609	-0.0431161
nk_rest_vs_lps	ENSG00000132155	turquoise	0.479146	6.23615	6.01907	-0.217083
nk_rest_vs_lps	ENSG00000144711	grey	0.0753745	5.93658	5.44386	-0.492715
nk_rest_vs_lps	ENSG00000132182	grey	-0.0506629	5.7314	5.71763	-0.013775
nk_rest_vs_lps	ENSG00000163528	grey	-0.0891386	5.8568	5.7026	-0.154205
nk_rest_vs_lps	ENSG00000170876	grey	0.167855	5.7888	5.67473	-0.114071
nk_rest_vs_lps	ENSG00000228242	grey	0.167994	5.52822	5.37929	-0.148928
nk_rest_vs_lps	ENSG00000154767	grey	0.279012	7.21606	7.33278	0.116724
nk_rest_vs_lps	ENSG00000170860	turquoise	0.67047	7.4149	7.75044	0.335539
nk_rest_vs_lps	ENSG00000131389	turquoise	0.5406	5.72485	5.80557	0.0807205
nk_rest_vs_lps	ENSG00000154781	turquoise	0.80025	6.99322	6.4275	-0.565717
nk_rest_vs_lps	ENSG00000225733	grey	0.706634	5.37658	5.83046	0.453876
nk_rest_vs_lps	ENSG00000131368	grey	-0.321895	6.1975	6.18305	-0.0144545
nk_rest_vs_lps	ENSG00000131375	grey	-0.1028	5.78113	5.79746	0.0163272
nk_rest_vs_lps	ENSG00000131370	turquoise	0.475915	6.22033	6.03829	-0.182047
nk_rest_vs_lps	ENSG00000144597	grey	-0.12007	5.69461	5.65232	-0.0422963
nk_rest_vs_lps	ENSG00000131373	grey	0.107035	5.57152	5.46369	-0.107837
nk_rest_vs_lps	ENSG00000169814	turquoise	0.39136	6.00705	5.34173	-0.66532
nk_rest_vs_lps	ENSG00000154813	blue	0.466911	6.3681	6.62034	0.252241
nk_rest_vs_lps	ENSG00000154814	grey	-0.165627	6.09216	5.61505	-0.477106
nk_rest_vs_lps	ENSG00000131378	blue	0.735022	6.24013	7.10857	0.868438
nk_rest_vs_lps	ENSG00000131374	grey	-0.0798984	5.47085	5.54693	0.0760776
nk_rest_vs_lps	ENSG00000182568	grey	0.35494	6.2667	6.39874	0.132047
nk_rest_vs_lps	ENSG00000144566	grey	0.0850571	5.59927	5.67477	0.075499
nk_rest_vs_lps	ENSG00000170142	blue	0.462011	5.92643	5.85126	-0.0751725
nk_rest_vs_lps	ENSG00000077097	blue	0.413807	6.01964	5.74479	-0.274851
nk_rest_vs_lps	ENSG00000151092	grey	0.511604	5.8808	5.88271	0.00191372
nk_rest_vs_lps	ENSG00000033867	turquoise	0.608802	5.77403	6.0387	0.264675
nk_rest_vs_lps	ENSG00000272282	blue	0.601466	5.66879	5.7887	0.119917
nk_rest_vs_lps	ENSG00000163508	blue	0.394788	6.70337	6.61721	-0.0861529
nk_rest_vs_lps	ENSG00000187118	turquoise	0.318369	9.0978	7.95472	-1.14308
nk_rest_vs_lps	ENSG00000163512	grey	0.19235	5.719	5.86935	0.150347
nk_rest_vs_lps	ENSG00000163513	grey	0.20466	5.76711	5.8799	0.112787
nk_rest_vs_lps	ENSG00000163527	grey	0.00521542	6.1555	5.88045	-0.275044
nk_rest_vs_lps	ENSG00000153551	grey	0.169288	5.96775	5.96261	-0.00514607
nk_rest_vs_lps	ENSG00000091317	red	0.700644	6.86674	6.38499	-0.481751
nk_rest_vs_lps	ENSG00000144635	grey	-0.0755008	5.89998	5.67365	-0.226325
nk_rest_vs_lps	ENSG00000182973	grey	0.516581	5.50253	5.80758	0.305051
nk_rest_vs_lps	ENSG00000170266	grey	0.130389	5.73389	5.6849	-0.0489964
nk_rest_vs_lps	ENSG00000170275	grey	0.412906	5.97635	5.81599	-0.160361
nk_rest_vs_lps	ENSG00000153560	grey	-0.279713	5.59855	5.57301	-0.025538
nk_rest_vs_lps	ENSG00000163539	grey	-0.246934	5.90761	5.69358	-0.214032
nk_rest_vs_lps	ENSG00000170248	grey	0.424353	6.06891	6.02266	-0.046255
nk_rest_vs_lps	ENSG00000168016	grey	0.535131	5.93737	5.98611	0.0487417
nk_rest_vs_lps	ENSG00000178567	turquoise	0.320838	5.95533	5.6894	-0.265928
nk_rest_vs_lps	ENSG00000076242	grey	-0.126002	5.79097	5.22286	-0.568109
nk_rest_vs_lps	ENSG00000093167	grey	0.0825228	5.61709	5.7491	0.13201
nk_rest_vs_lps	ENSG00000144674	yellow	0.502271	6.66439	6.42132	-0.243071
nk_rest_vs_lps	ENSG00000060971	grey	-0.0928374	5.77686	5.91673	0.139872
nk_rest_vs_lps	ENSG00000172936	grey	-0.208529	6.11682	6.12599	0.00916841
nk_rest_vs_lps	ENSG00000172939	blue	0.525787	5.56317	5.96589	0.402714
nk_rest_vs_lps	ENSG00000157036	turquoise	0.477902	6.085	5.94173	-0.143271
nk_rest_vs_lps	ENSG00000114742	grey	-0.0664509	5.67635	5.60989	-0.0664569
nk_rest_vs_lps	ENSG00000144655	grey	0.416304	5.401	5.87916	0.478166
nk_rest_vs_lps	ENSG00000168329	grey	-0.257584	6.54392	5.28211	-1.26181
nk_rest_vs_lps	ENSG00000144659	grey	-0.152516	5.98313	5.87981	-0.10332
nk_rest_vs_lps	ENSG00000223797	grey	0.635445	5.56113	5.77973	0.218609
nk_rest_vs_lps	ENSG00000172888	grey	-0.108342	5.22286	5.73346	0.510594
nk_rest_vs_lps	ENSG00000168036	blue	0.668281	6.47645	7.24825	0.771802
nk_rest_vs_lps	ENSG00000093183	grey	0.0892047	5.85735	5.66251	-0.194834
nk_rest_vs_lps	ENSG00000008324	yellow	0.43578	7.08635	7.15838	0.0720236
nk_rest_vs_lps	ENSG00000114857	blue	0.429338	6.65705	7.19377	0.536715
nk_rest_vs_lps	ENSG00000181061	grey	-0.20782	6.4853	6.34562	-0.139685
nk_rest_vs_lps	ENSG00000163788	grey	0.257012	5.90678	5.90171	-0.00506211
nk_rest_vs_lps	ENSG00000011198	turquoise	0.41668	5.557	5.64662	0.0896138
nk_rest_vs_lps	ENSG00000163807	grey	0.337626	6.09143	6.71319	0.621764
nk_rest_vs_lps	ENSG00000169964	grey	0.493923	5.5393	5.89552	0.356222
nk_rest_vs_lps	ENSG00000163812	turquoise	0.571873	5.74361	5.86038	0.116764
nk_rest_vs_lps	ENSG00000075914	grey	-0.102661	5.92038	6.34413	0.42375
nk_rest_vs_lps	ENSG00000211456	grey	0.221275	6.48134	6.17363	-0.307708
nk_rest_vs_lps	ENSG00000163820	grey	0.354944	5.46378	5.63899	0.175204
nk_rest_vs_lps	ENSG00000172215	grey	-0.185986	5.62596	5.47101	-0.154947
nk_rest_vs_lps	ENSG00000163823	grey	0.139839	5.41836	5.90582	0.487462
nk_rest_vs_lps	ENSG00000160799	blue	0.728018	7.68436	8.06955	0.385187
nk_rest_vs_lps	ENSG00000160796	grey	0.0619185	6.12298	6.18778	0.0647944
nk_rest_vs_lps	ENSG00000181555	grey	0.278128	6.08044	6.77436	0.693924
nk_rest_vs_lps	ENSG00000088727	yellow	0.556695	5.54674	5.47723	-0.0695057
nk_rest_vs_lps	ENSG00000114648	grey	0.584723	5.57933	5.68029	0.100963
nk_rest_vs_lps	ENSG00000163832	yellow	0.588691	6.0815	5.74631	-0.335188
nk_rest_vs_lps	ENSG00000173473	red	0.655251	6.31763	6.30082	-0.0168135
nk_rest_vs_lps	ENSG00000132153	blue	0.49772	5.72208	6.01484	0.292763
nk_rest_vs_lps	ENSG00000047849	blue	0.449168	6.14874	6.24753	0.0987953
nk_rest_vs_lps	ENSG00000213689	grey	-0.199727	5.98689	6.53323	0.546343
nk_rest_vs_lps	ENSG00000164054	turquoise	0.602925	6.80559	7.3407	0.535112
nk_rest_vs_lps	ENSG00000010256	blue	0.480006	6.62445	7.30222	0.677763
nk_rest_vs_lps	ENSG00000068745	turquoise	0.586281	6.18105	5.92376	-0.257287
nk_rest_vs_lps	ENSG00000114302	turquoise	0.537263	5.83701	5.98085	0.143834
nk_rest_vs_lps	ENSG00000178537	grey	0.21811	6.13522	5.82485	-0.310365
nk_rest_vs_lps	ENSG00000177479	grey	-0.593415	6.82161	6.5272	-0.294411
nk_rest_vs_lps	ENSG00000178252	grey	0.083516	6.00379	5.54849	-0.455299
nk_rest_vs_lps	ENSG00000178149	grey	0.0788072	5.43365	5.57423	0.140578
nk_rest_vs_lps	ENSG00000178035	yellow	0.508819	6.73146	6.74687	0.0154147
nk_rest_vs_lps	ENSG00000198218	turquoise	0.451348	5.88716	5.81789	-0.0692626
nk_rest_vs_lps	ENSG00000172053	grey	0.3604	6.0885	6.17575	0.0872464
nk_rest_vs_lps	ENSG00000172046	yellow	0.601789	5.47899	5.63616	0.15717
nk_rest_vs_lps	ENSG00000114316	grey	-0.138103	6.13453	5.93032	-0.204209
nk_rest_vs_lps	ENSG00000233276	yellow	0.759146	7.65072	7.41066	-0.24006
nk_rest_vs_lps	ENSG00000145022	red	0.692505	6.21208	5.79757	-0.414509
nk_rest_vs_lps	ENSG00000164062	grey	0.121692	6.03646	5.72897	-0.307487
nk_rest_vs_lps	ENSG00000164068	grey	-0.024606	5.69612	5.43576	-0.260362
nk_rest_vs_lps	ENSG00000176095	turquoise	0.533459	5.82433	6.11705	0.292721
nk_rest_vs_lps	ENSG00000164077	grey	0.0277501	5.5764	5.49819	-0.0782145
nk_rest_vs_lps	ENSG00000004534	turquoise	0.554746	6.67738	7.02878	0.351395
nk_rest_vs_lps	ENSG00000003756	grey	-0.328761	6.09974	6.46827	0.368528
nk_rest_vs_lps	ENSG00000114353	green	0.588579	7.07224	7.07272	0.000478052
nk_rest_vs_lps	ENSG00000214706	grey	-0.258053	6.10024	5.77384	-0.3264
nk_rest_vs_lps	ENSG00000114383	turquoise	0.590787	6.39972	6.07317	-0.326549
nk_rest_vs_lps	ENSG00000068028	grey	0.157512	5.98297	6.27068	0.287714
nk_rest_vs_lps	ENSG00000114388	grey	0.183781	6.21276	5.65202	-0.560738
nk_rest_vs_lps	ENSG00000114395	yellow	0.620814	6.01407	6.16194	0.147868
nk_rest_vs_lps	ENSG00000126062	grey	-0.250265	5.73532	5.69408	-0.0412372
nk_rest_vs_lps	ENSG00000114735	blue	0.474066	5.43114	5.81447	0.383329
nk_rest_vs_lps	ENSG00000114737	turquoise	0.603329	6.29498	6.19686	-0.098125
nk_rest_vs_lps	ENSG00000114738	grey	-0.12197	5.66687	6.00936	0.342489
nk_rest_vs_lps	ENSG00000145050	blue	0.699888	7.38503	7.63913	0.254094
nk_rest_vs_lps	ENSG00000179837	grey	-0.240056	5.64541	5.84457	0.199153
nk_rest_vs_lps	ENSG00000164081	grey	0.0478737	6.1579	5.77279	-0.385112
nk_rest_vs_lps	ENSG00000114767	blue	0.424568	5.88181	6.20584	0.324035
nk_rest_vs_lps	ENSG00000114779	turquoise	0.443508	6.45502	5.71469	-0.740329
nk_rest_vs_lps	ENSG00000248487	blue	0.515632	5.80911	6.27737	0.468254
nk_rest_vs_lps	ENSG00000023330	turquoise	0.612343	5.84954	5.79321	-0.056329
nk_rest_vs_lps	ENSG00000247596	turquoise	0.541841	6.04313	6.02439	-0.018739
nk_rest_vs_lps	ENSG00000164088	grey	0.140076	5.53651	5.84274	0.306231
nk_rest_vs_lps	ENSG00000164091	turquoise	0.490002	6.32574	6.42702	0.101287
nk_rest_vs_lps	ENSG00000163930	brown	0.742691	5.34691	6.02202	0.675109	0.770487	7.04292e-05	0.000493005	higher_in_LPS
nk_rest_vs_lps	ENSG00000010322	grey	0.0093392	5.83299	5.99347	0.160483
nk_rest_vs_lps	ENSG00000010327	turquoise	0.525909	5.65585	5.67063	0.0147807
nk_rest_vs_lps	ENSG00000168268	grey	-0.0274335	5.52777	5.49169	-0.036076
nk_rest_vs_lps	ENSG00000168273	turquoise	0.466372	6.26879	6.17915	-0.0896387
nk_rest_vs_lps	ENSG00000163939	yellow	0.540865	6.68771	6.52414	-0.163571
nk_rest_vs_lps	ENSG00000163938	turquoise	0.639454	6.62724	6.80883	0.181595
nk_rest_vs_lps	ENSG00000016864	grey	0.0137564	5.96384	5.93813	-0.0257121
nk_rest_vs_lps	ENSG00000114902	turquoise	0.626257	8.04646	7.68895	-0.35751
nk_rest_vs_lps	ENSG00000163933	grey	0.0198098	5.78828	5.53825	-0.250028
nk_rest_vs_lps	ENSG00000163931	turquoise	0.533962	6.54414	6.81509	0.270952
nk_rest_vs_lps	ENSG00000162290	blue	0.476624	5.89456	6.33724	0.44268
nk_rest_vs_lps	ENSG00000113811	blue	0.719503	7.40759	8.25876	0.851162
nk_rest_vs_lps	ENSG00000180376	grey	0.251743	6.6015	6.31171	-0.28979
nk_rest_vs_lps	ENSG00000163946	red	0.503379	6.38053	5.81052	-0.570015
nk_rest_vs_lps	ENSG00000163947	turquoise	0.577118	6.48314	5.87156	-0.611579
nk_rest_vs_lps	ENSG00000157500	turquoise	0.496776	6.3937	6.03488	-0.358819
nk_rest_vs_lps	ENSG00000168374	grey	-0.0248918	6.36673	6.81297	0.446238
nk_rest_vs_lps	ENSG00000174839	grey	-0.00425669	5.80065	5.64049	-0.160157
nk_rest_vs_lps	ENSG00000163681	turquoise	0.463666	5.89609	5.71247	-0.183627
nk_rest_vs_lps	ENSG00000163684	grey	-0.0807019	5.70278	5.69896	-0.00382653
nk_rest_vs_lps	ENSG00000168291	blue	0.647695	6.51686	6.61441	0.0975501
nk_rest_vs_lps	ENSG00000189283	grey	-0.116881	5.75925	5.43831	-0.320943
nk_rest_vs_lps	ENSG00000163634	grey	-0.142013	7.16526	6.84799	-0.317263
nk_rest_vs_lps	ENSG00000163635	grey	0.149982	5.76768	6.50721	0.739523
nk_rest_vs_lps	ENSG00000163636	turquoise	0.503496	6.94079	6.78395	-0.156838
nk_rest_vs_lps	ENSG00000144741	grey	-0.0665936	5.954	5.88023	-0.0737664
nk_rest_vs_lps	ENSG00000172340	yellow	0.473018	5.84035	6.0058	0.165444
nk_rest_vs_lps	ENSG00000144747	grey	-0.442765	6.29268	6.07253	-0.220146
nk_rest_vs_lps	ENSG00000144744	turquoise	0.41203	6.41992	6.15334	-0.266586
nk_rest_vs_lps	ENSG00000144746	blue	0.575561	7.51145	7.6843	0.172844
nk_rest_vs_lps	ENSG00000114541	green	0.534667	5.61593	5.90543	0.289503
nk_rest_vs_lps	ENSG00000114861	grey	0.180843	7.49182	7.77314	0.281325
nk_rest_vs_lps	ENSG00000163412	brown	0.556418	5.39648	5.8712	0.47472	0.770487	7.04292e-05	0.000493005	higher_in_LPS
nk_rest_vs_lps	ENSG00000163602	turquoise	0.38306	6.03619	6.13646	0.10027
nk_rest_vs_lps	ENSG00000144736	grey	0.46668	5.80453	5.63576	-0.168773
nk_rest_vs_lps	ENSG00000163605	turquoise	0.449305	6.65209	6.44515	-0.206947
nk_rest_vs_lps	ENSG00000255423	grey	-0.0792952	5.48111	5.59641	0.115294
nk_rest_vs_lps	ENSG00000083937	grey	-0.130434	6.28003	6.13573	-0.144306
nk_rest_vs_lps	ENSG00000163320	turquoise	0.514305	6.74745	6.68094	-0.0665097
nk_rest_vs_lps	ENSG00000179021	grey	0.0519016	5.57475	5.52538	-0.0493702
nk_rest_vs_lps	ENSG00000169379	grey	-0.114002	5.8125	5.79298	-0.0195231
nk_rest_vs_lps	ENSG00000178694	turquoise	0.310645	5.78205	5.60192	-0.180125
nk_rest_vs_lps	ENSG00000269028	brown	0.531091	5.56557	6.25374	0.688167	0.770487	7.04292e-05	0.000493005	higher_in_LPS
nk_rest_vs_lps	ENSG00000170854	grey	-0.215274	5.8421	5.51426	-0.327844
nk_rest_vs_lps	ENSG00000080822	grey	0.187101	7.33882	7.01782	-0.320997
nk_rest_vs_lps	ENSG00000184220	grey	0.302717	6.54582	6.64822	0.102406
nk_rest_vs_lps	ENSG00000036054	grey	0.0459163	5.47466	5.60165	0.126991
nk_rest_vs_lps	ENSG00000114021	grey	0.468568	6.28967	6.25231	-0.0373693
nk_rest_vs_lps	ENSG00000154174	grey	-0.0530979	6.17194	5.59797	-0.573972
nk_rest_vs_lps	ENSG00000114354	grey	0.607369	5.41776	5.87375	0.455989
nk_rest_vs_lps	ENSG00000138468	yellow	0.516404	5.98315	6.01555	0.0323949
nk_rest_vs_lps	ENSG00000174173	yellow	0.667106	6.1245	6.13564	0.0111404
nk_rest_vs_lps	ENSG00000081154	turquoise	0.585327	6.57218	6.9984	0.426214
nk_rest_vs_lps	ENSG00000066422	grey	0.20288	5.54165	5.60063	0.0589758
nk_rest_vs_lps	ENSG00000144802	grey	0.047598	5.64993	5.87955	0.229619
nk_rest_vs_lps	ENSG00000114423	turquoise	0.579952	6.18419	6.29885	0.114665
nk_rest_vs_lps	ENSG00000114439	blue	0.3646	6.78324	7.03749	0.25425
nk_rest_vs_lps	ENSG00000196776	turquoise	0.676364	7.41632	6.89371	-0.522616
nk_rest_vs_lps	ENSG00000114446	grey	0.172252	5.81915	5.5348	-0.284347
nk_rest_vs_lps	ENSG00000153283	green	0.754737	7.06781	6.95847	-0.109342
nk_rest_vs_lps	ENSG00000177494	grey	0.228138	6.18141	6.18427	0.00286109
nk_rest_vs_lps	ENSG00000144824	grey	-0.166588	5.50167	5.57673	0.0750587
nk_rest_vs_lps	ENSG00000144848	grey	0.491384	6.31326	6.56756	0.254301
nk_rest_vs_lps	ENSG00000072858	grey	0.147356	5.63133	5.431	-0.20033
nk_rest_vs_lps	ENSG00000239453	blue	0.396012	5.67601	5.91303	0.237019
nk_rest_vs_lps	ENSG00000176542	grey	-0.158495	5.73446	5.7448	0.0103421
nk_rest_vs_lps	ENSG00000121579	grey	0.461503	6.22803	6.40184	0.173811
nk_rest_vs_lps	ENSG00000114573	grey	-0.020682	5.62284	5.56126	-0.0615807
nk_rest_vs_lps	ENSG00000178075	turquoise	0.313661	5.59344	5.51893	-0.0745021
nk_rest_vs_lps	ENSG00000241490	grey	-0.104579	6.51534	6.0065	-0.508848
nk_rest_vs_lps	ENSG00000181847	blue	0.570294	6.47401	6.60504	0.131034
nk_rest_vs_lps	ENSG00000181722	blue	0.471158	5.83224	6.37507	0.542833
nk_rest_vs_lps	ENSG00000121578	grey	0.323603	5.90571	5.62222	-0.283495
nk_rest_vs_lps	ENSG00000163389	grey	-0.00983599	5.76459	5.73709	-0.0274991
nk_rest_vs_lps	ENSG00000113845	brown	0.482228	5.76294	6.12128	0.358346	0.770487	7.04292e-05	0.000493005	higher_in_LPS
nk_rest_vs_lps	ENSG00000138495	blue	0.539156	7.91183	8.49855	0.586726
nk_rest_vs_lps	ENSG00000082701	grey	-0.125579	5.78872	5.47855	-0.310168
nk_rest_vs_lps	ENSG00000163428	turquoise	0.417975	6.01408	5.62109	-0.392985
nk_rest_vs_lps	ENSG00000065518	grey	0.395296	8.10564	7.9446	-0.161046
nk_rest_vs_lps	ENSG00000180353	turquoise	0.796374	7.44303	7.06931	-0.373717
nk_rest_vs_lps	ENSG00000173230	turquoise	0.616043	6.5419	6.48976	-0.0521419
nk_rest_vs_lps	ENSG00000160124	grey	-0.0754883	5.62781	5.76085	0.133044
nk_rest_vs_lps	ENSG00000114023	grey	0.223794	6.42179	6.84151	0.419717
nk_rest_vs_lps	ENSG00000114030	blue	0.422695	6.20023	6.24398	0.04375
nk_rest_vs_lps	ENSG00000138496	turquoise	0.538712	5.93317	6.7237	0.790531
nk_rest_vs_lps	ENSG00000163840	grey	0.60356	5.78873	6.0636	0.27487
nk_rest_vs_lps	ENSG00000173200	blue	0.348465	5.57639	5.59712	0.0207344
nk_rest_vs_lps	ENSG00000173193	brown	0.597538	6.40826	7.21436	0.806099	0.770487	7.04292e-05	0.000493005	higher_in_LPS
nk_rest_vs_lps	ENSG00000121542	grey	-0.297835	5.54959	5.65955	0.10996
nk_rest_vs_lps	ENSG00000175455	brown	0.636512	5.43292	6.07401	0.641093	0.770487	7.04292e-05	0.000493005	higher_in_LPS
nk_rest_vs_lps	ENSG00000114491	grey	0.157647	5.6499	6.11868	0.468779
nk_rest_vs_lps	ENSG00000173706	grey	0.0562783	5.51583	5.75916	0.243328
nk_rest_vs_lps	ENSG00000163848	turquoise	0.566394	6.18386	6.24078	0.0569209
nk_rest_vs_lps	ENSG00000114520	grey	0.38837	5.78132	5.86094	0.0796254
nk_rest_vs_lps	ENSG00000163870	grey	-0.170737	5.67081	5.47142	-0.199391
nk_rest_vs_lps	ENSG00000073111	grey	-0.0540738	5.80711	5.77393	-0.0331808
nk_rest_vs_lps	ENSG00000114626	yellow	0.524618	6.17259	6.36212	0.189536
nk_rest_vs_lps	ENSG00000058262	turquoise	0.365922	6.54527	6.16597	-0.379301
nk_rest_vs_lps	ENSG00000175792	grey	-0.207534	6.03906	5.70276	-0.336301
nk_rest_vs_lps	ENSG00000132394	green	0.399605	5.95377	5.98971	0.0359365
nk_rest_vs_lps	ENSG00000163902	grey	0.160164	6.82857	6.84947	0.0208986
nk_rest_vs_lps	ENSG00000240682	grey	0.307478	6.02453	6.44437	0.419847
nk_rest_vs_lps	ENSG00000169714	grey	-0.0833129	8.77819	8.81429	0.0361007
nk_rest_vs_lps	ENSG00000181789	grey	0.201398	6.0285	5.88876	-0.139741
nk_rest_vs_lps	ENSG00000183624	grey	0.188498	5.85847	6.10728	0.248817
nk_rest_vs_lps	ENSG00000184897	blue	0.795655	7.65142	8.39549	0.744069
nk_rest_vs_lps	ENSG00000129071	yellow	0.474376	6.8401	6.28018	-0.559922
nk_rest_vs_lps	ENSG00000004399	grey	0.142633	5.67383	5.50288	-0.170944
nk_rest_vs_lps	ENSG00000034533	grey	0.188783	5.7507	5.53928	-0.211413
nk_rest_vs_lps	ENSG00000198585	grey	-0.0751128	5.71107	5.70283	-0.00824136
nk_rest_vs_lps	ENSG00000114686	grey	0.350735	6.26511	6.24214	-0.022967
nk_rest_vs_lps	ENSG00000138246	grey	-0.0439372	5.41595	5.6067	0.190746
nk_rest_vs_lps	ENSG00000113971	blue	0.430973	5.34102	5.79192	0.450897
nk_rest_vs_lps	ENSG00000081307	grey	0.443166	5.34691	5.77593	0.429022
nk_rest_vs_lps	ENSG00000091527	grey	-0.188632	7.00302	7.00385	0.000827883
nk_rest_vs_lps	ENSG00000163781	grey	0.0163258	5.66035	5.41781	-0.242545
nk_rest_vs_lps	ENSG00000144867	turquoise	0.491547	5.99276	5.736	-0.256766
nk_rest_vs_lps	ENSG00000163785	grey	-0.0619726	5.79415	5.65581	-0.138344
nk_rest_vs_lps	ENSG00000129055	yellow	0.734934	6.175	5.88876	-0.286246
nk_rest_vs_lps	ENSG00000182923	grey	-0.37256	5.80685	6.01732	0.210474
nk_rest_vs_lps	ENSG00000118007	grey	0.245664	6.51993	6.38124	-0.138685
nk_rest_vs_lps	ENSG00000168917	grey	-0.115175	5.82153	5.34173	-0.479794
nk_rest_vs_lps	ENSG00000239213	grey	0.290114	5.69357	5.6227	-0.0708694
nk_rest_vs_lps	ENSG00000158092	blue	0.413088	6.69421	6.78312	0.0889044
nk_rest_vs_lps	ENSG00000138231	grey	-0.0800034	5.53704	5.6048	0.0677632
nk_rest_vs_lps	ENSG00000114098	turquoise	0.434972	5.984	5.64094	-0.343056
nk_rest_vs_lps	ENSG00000158234	grey	-0.197545	5.77626	5.70881	-0.067442
nk_rest_vs_lps	ENSG00000175110	grey	0.0961286	5.72325	5.95872	0.235471
nk_rest_vs_lps	ENSG00000184432	grey	-0.201773	5.5666	6.05958	0.492978
nk_rest_vs_lps	ENSG00000114120	grey	0.311455	5.75221	5.94191	0.189705
nk_rest_vs_lps	ENSG00000177311	grey	-0.331026	6.65902	5.9046	-0.754421
nk_rest_vs_lps	ENSG00000155903	grey	0.295208	5.94344	6.3909	0.447459
nk_rest_vs_lps	ENSG00000114125	blue	0.668491	7.13857	7.49006	0.351495
nk_rest_vs_lps	ENSG00000069849	blue	0.422634	6.05402	6.51511	0.461089
nk_rest_vs_lps	ENSG00000114126	grey	0.594522	6.43413	6.04715	-0.386986
nk_rest_vs_lps	ENSG00000272565	grey	0.219637	5.95804	5.71785	-0.240192
nk_rest_vs_lps	ENSG00000175066	grey	0.111395	5.64898	5.45478	-0.194204
nk_rest_vs_lps	ENSG00000114127	turquoise	0.356658	5.7414	6.11947	0.37807
nk_rest_vs_lps	ENSG00000163714	grey	0.434921	7.41192	7.49505	0.0831356
nk_rest_vs_lps	ENSG00000175040	turquoise	0.633008	5.8034	5.74926	-0.0541445
nk_rest_vs_lps	ENSG00000188313	brown	0.638483	6.47121	7.39974	0.928532	0.770487	7.04292e-05	0.000493005	higher_in_LPS
nk_rest_vs_lps	ENSG00000163754	turquoise	0.348055	5.87215	5.92828	0.0561229
nk_rest_vs_lps	ENSG00000071794	grey	-0.207249	5.64432	5.55463	-0.0896889
nk_rest_vs_lps	ENSG00000163755	grey	0.181472	5.72816	5.53476	-0.193406
nk_rest_vs_lps	ENSG00000114744	grey	0.310408	6.04219	6.20525	0.163058
nk_rest_vs_lps	ENSG00000082996	grey	0.16564	5.97487	5.91544	-0.0594211
nk_rest_vs_lps	ENSG00000196428	grey	0.102989	5.42735	5.67702	0.249668
nk_rest_vs_lps	ENSG00000120742	green	0.602825	7.42771	7.96194	0.534231
nk_rest_vs_lps	ENSG00000144895	yellow	0.617006	5.90201	6.03428	0.132269
nk_rest_vs_lps	ENSG00000198843	turquoise	0.604512	7.18503	7.3529	0.167875
nk_rest_vs_lps	ENSG00000240137	turquoise	0.437312	5.74689	5.58504	-0.161852
nk_rest_vs_lps	ENSG00000181788	grey	-0.0237722	6.09232	5.53747	-0.554845
nk_rest_vs_lps	ENSG00000174946	grey	-0.0654309	5.63705	6.06361	0.426554
nk_rest_vs_lps	ENSG00000152580	grey	-0.216778	5.52546	5.3611	-0.164363
nk_rest_vs_lps	ENSG00000152601	turquoise	0.679317	7.74017	7.55192	-0.18825
nk_rest_vs_lps	ENSG00000181467	grey	0.0755694	6.01029	6.13032	0.120033
nk_rest_vs_lps	ENSG00000174953	brown	0.636715	6.40948	7.15574	0.746266	0.770487	7.04292e-05	0.000493005	higher_in_LPS
nk_rest_vs_lps	ENSG00000163655	grey	0.242004	6.18376	5.85458	-0.329174
nk_rest_vs_lps	ENSG00000114850	grey	0.0888855	6.47238	6.69364	0.221261
nk_rest_vs_lps	ENSG00000163659	grey	-0.014194	5.55196	5.53221	-0.0197511
nk_rest_vs_lps	ENSG00000163660	grey	0.429611	7.37663	7.37263	-0.00400277
nk_rest_vs_lps	ENSG00000174891	grey	0.483681	7.29261	7.08336	-0.209251
nk_rest_vs_lps	ENSG00000168827	grey	-0.0154593	5.8046	5.51392	-0.290674
nk_rest_vs_lps	ENSG00000113810	grey	-0.173766	6.36704	5.92895	-0.438081
nk_rest_vs_lps	ENSG00000213186	grey	0.0575018	5.32563	5.64579	0.320158
nk_rest_vs_lps	ENSG00000186432	grey	-0.0981281	6.19555	5.67602	-0.519537
nk_rest_vs_lps	ENSG00000169251	grey	0.154462	5.65824	5.60351	-0.0547329
nk_rest_vs_lps	ENSG00000114209	turquoise	0.427312	6.35272	6.68659	0.33387
nk_rest_vs_lps	ENSG00000173905	grey	-0.195969	5.59314	6.03565	0.442513
nk_rest_vs_lps	ENSG00000085274	grey	-0.185627	5.83958	5.32987	-0.50971
nk_rest_vs_lps	ENSG00000008952	grey	0.483149	7.87398	8.15752	0.283547
nk_rest_vs_lps	ENSG00000173889	grey	0.213952	6.04692	5.96925	-0.0776697
nk_rest_vs_lps	ENSG00000136603	blue	0.361993	6.38799	7.02133	0.633338
nk_rest_vs_lps	ENSG00000163584	grey	0.0600148	6.67715	7.41567	0.738521
nk_rest_vs_lps	ENSG00000154310	turquoise	0.367044	6.1205	6.14674	0.0262375
nk_rest_vs_lps	ENSG00000121858	blue	0.576028	6.60676	7.43184	0.825076
nk_rest_vs_lps	ENSG00000177565	grey	0.244306	6.68684	6.49324	-0.193607
nk_rest_vs_lps	ENSG00000121864	grey	0.23404	5.64502	5.75889	0.113873
nk_rest_vs_lps	ENSG00000171109	grey	0.0205203	5.36803	5.73574	0.367704
nk_rest_vs_lps	ENSG00000136518	grey	0.0788044	5.5612	6.05199	0.490792
nk_rest_vs_lps	ENSG00000136522	grey	0.329949	6.01129	6.80426	0.792969
nk_rest_vs_lps	ENSG00000136521	grey	-0.186187	6.65706	6.71742	0.060365
nk_rest_vs_lps	ENSG00000163728	blue	0.540473	6.40033	6.80844	0.408115
nk_rest_vs_lps	ENSG00000114416	grey	-0.401191	6.5622	6.41048	-0.151721
nk_rest_vs_lps	ENSG00000205981	turquoise	0.691599	6.65325	6.75457	0.101319
nk_rest_vs_lps	ENSG00000058063	grey	0.143359	5.97389	5.69257	-0.281316
nk_rest_vs_lps	ENSG00000043093	grey	0.426945	5.80985	5.97544	0.165581
nk_rest_vs_lps	ENSG00000078081	grey	0.442603	5.30867	5.95259	0.643913
nk_rest_vs_lps	ENSG00000172578	grey	0.535579	5.83278	6.18192	0.349137
nk_rest_vs_lps	ENSG00000114796	grey	0.108366	6.09874	6.5719	0.473164
nk_rest_vs_lps	ENSG00000175193	grey	0.450893	6.35791	6.19456	-0.163358
nk_rest_vs_lps	ENSG00000145191	grey	-0.179958	6.15596	6.22029	0.064332
nk_rest_vs_lps	ENSG00000161203	turquoise	0.295852	7.46404	6.95629	-0.507753
nk_rest_vs_lps	ENSG00000161204	grey	-0.114002	5.51872	5.85069	0.331963
nk_rest_vs_lps	ENSG00000214160	grey	0.211587	6.03965	5.54404	-0.495609
nk_rest_vs_lps	ENSG00000175166	blue	0.404602	6.38133	6.7149	0.333573
nk_rest_vs_lps	ENSG00000114867	turquoise	0.475382	6.5184	6.70921	0.190809
nk_rest_vs_lps	ENSG00000163882	grey	0.637677	6.38225	6.7337	0.351452
nk_rest_vs_lps	ENSG00000177383	brown	0.61732	5.63319	5.9602	0.327011	0.770487	7.04292e-05	0.000493005	higher_in_LPS
nk_rest_vs_lps	ENSG00000073803	turquoise	0.498303	6.09237	5.79033	-0.302035
nk_rest_vs_lps	ENSG00000163900	grey	0.0508796	5.45404	5.56725	0.113217
nk_rest_vs_lps	ENSG00000163904	grey	0.0430592	5.64767	5.80804	0.16037
nk_rest_vs_lps	ENSG00000090520	blue	0.569553	6.7121	6.86425	0.152152
nk_rest_vs_lps	ENSG00000156976	green	0.901733	7.50606	7.69925	0.193186
nk_rest_vs_lps	ENSG00000163918	grey	0.351456	5.54416	5.85611	0.311947
nk_rest_vs_lps	ENSG00000073849	turquoise	0.429343	5.83089	5.58988	-0.241006
nk_rest_vs_lps	ENSG00000163923	turquoise	0.342652	6.94852	6.3789	-0.56962
nk_rest_vs_lps	ENSG00000136514	grey	0.466678	5.68088	6.02441	0.34353
nk_rest_vs_lps	ENSG00000113916	blue	0.615611	5.76257	6.08746	0.324893
nk_rest_vs_lps	ENSG00000145012	grey	-0.00286512	5.70583	5.85069	0.144855
nk_rest_vs_lps	ENSG00000231770	grey	0.0429091	5.50253	5.57631	0.0737774
nk_rest_vs_lps	ENSG00000041802	grey	-0.0930727	5.59474	5.70261	0.107866
nk_rest_vs_lps	ENSG00000185112	yellow	0.342799	6.28007	6.06499	-0.215081
nk_rest_vs_lps	ENSG00000114331	red	0.567352	6.91535	6.54061	-0.374741
nk_rest_vs_lps	ENSG00000184203	red	0.790402	7.2278	7.03834	-0.189467
nk_rest_vs_lps	ENSG00000242086	red	0.648595	6.46624	6.24567	-0.220566
nk_rest_vs_lps	ENSG00000072274	turquoise	0.485673	5.98387	6.19238	0.208518
nk_rest_vs_lps	ENSG00000163959	grey	0.238946	5.41761	5.7505	0.332898
nk_rest_vs_lps	ENSG00000161217	grey	-0.00967721	5.89559	5.75921	-0.136383
nk_rest_vs_lps	ENSG00000213123	blue	0.378329	5.80045	5.7836	-0.0168569
nk_rest_vs_lps	ENSG00000163960	grey	-0.0735847	5.76521	5.40907	-0.356141
nk_rest_vs_lps	ENSG00000163961	turquoise	0.606682	5.94245	6.02899	0.0865378
nk_rest_vs_lps	ENSG00000174004	grey	0.0766836	5.57813	5.52251	-0.0556271
nk_rest_vs_lps	ENSG00000163964	grey	-0.149676	6.03338	5.98104	-0.052346
nk_rest_vs_lps	ENSG00000180370	turquoise	0.410943	6.54309	6.69757	0.154486
nk_rest_vs_lps	ENSG00000119231	turquoise	0.593179	5.97615	5.95754	-0.0186083
nk_rest_vs_lps	ENSG00000114503	blue	0.381636	6.03273	6.38312	0.350394
nk_rest_vs_lps	ENSG00000270170	blue	0.495522	6.41724	6.65527	0.238032
nk_rest_vs_lps	ENSG00000075711	grey	-0.249662	6.11135	5.86408	-0.247277
nk_rest_vs_lps	ENSG00000161267	grey	0.413768	6.14622	5.8692	-0.277026
nk_rest_vs_lps	ENSG00000122068	turquoise	0.542639	6.6169	6.93555	0.318651
nk_rest_vs_lps	ENSG00000186001	turquoise	0.546508	5.81226	5.80357	-0.00869697
nk_rest_vs_lps	ENSG00000182903	turquoise	0.47945	6.23313	6.17426	-0.0588706
nk_rest_vs_lps	ENSG00000174227	grey	0.554177	5.48615	5.54085	0.0546985
nk_rest_vs_lps	ENSG00000133256	grey	0.485285	5.64893	5.6432	-0.00573511
nk_rest_vs_lps	ENSG00000215375	grey	-0.153907	5.90267	5.69825	-0.20442
nk_rest_vs_lps	ENSG00000185619	grey	-0.163924	6.05077	5.7732	-0.277576
nk_rest_vs_lps	ENSG00000178950	grey	0.254577	6.30447	5.69744	-0.60703
nk_rest_vs_lps	ENSG00000159674	grey	0.575123	6.05083	6.2792	0.228371
nk_rest_vs_lps	ENSG00000159692	grey	0.00741962	6.53739	6.15084	-0.386547
nk_rest_vs_lps	ENSG00000090316	red	0.655509	6.63305	6.01348	-0.619567
nk_rest_vs_lps	ENSG00000163950	grey	0.30697	6.33613	6.75989	0.42376
nk_rest_vs_lps	ENSG00000168936	grey	-0.227121	5.78489	5.22286	-0.562029
nk_rest_vs_lps	ENSG00000013810	grey	0.0331012	5.85267	5.49169	-0.360976
nk_rest_vs_lps	ENSG00000168924	blue	0.449504	5.74133	6.03055	0.289223
nk_rest_vs_lps	ENSG00000185049	grey	0.527835	6.00906	5.86468	-0.144375
nk_rest_vs_lps	ENSG00000243449	turquoise	0.665375	6.60371	6.35812	-0.245587
nk_rest_vs_lps	ENSG00000214367	grey	0.237013	5.57456	5.65113	0.076566
nk_rest_vs_lps	ENSG00000123933	turquoise	0.542522	6.25892	6.67468	0.415764
nk_rest_vs_lps	ENSG00000159733	blue	0.317954	5.90746	6.29569	0.388233
nk_rest_vs_lps	ENSG00000063978	yellow	0.510241	6.46785	6.30269	-0.165157
nk_rest_vs_lps	ENSG00000125386	grey	0.554852	5.61756	5.65925	0.0416828
nk_rest_vs_lps	ENSG00000168884	turquoise	0.342647	5.97969	6.27021	0.290519
nk_rest_vs_lps	ENSG00000087266	grey	-0.0472307	5.80141	5.72897	-0.0724392
nk_rest_vs_lps	ENSG00000087274	grey	0.0312635	6.71083	6.25009	-0.460745
nk_rest_vs_lps	ENSG00000109736	turquoise	0.587106	6.1707	6.11022	-0.0604798
nk_rest_vs_lps	ENSG00000087269	grey	-0.133293	5.53985	5.97983	0.439985
nk_rest_vs_lps	ENSG00000197386	grey	-0.0609176	5.57357	5.94377	0.370195
nk_rest_vs_lps	ENSG00000163956	red	0.568828	6.65751	6.37849	-0.279021
nk_rest_vs_lps	ENSG00000132406	grey	-0.0205462	5.63006	6.15903	0.528973
nk_rest_vs_lps	ENSG00000145220	green	0.727103	8.56169	8.40875	-0.152949
nk_rest_vs_lps	ENSG00000168818	grey	0.244556	5.55072	5.61517	0.0644498
nk_rest_vs_lps	ENSG00000170891	grey	-0.274918	5.88957	5.32987	-0.559705
nk_rest_vs_lps	ENSG00000013288	grey	-0.241644	6.0281	5.30794	-0.720155
nk_rest_vs_lps	ENSG00000179010	brown	0.551767	6.12494	6.72396	0.599016	0.770487	7.04292e-05	0.000493005	higher_in_LPS
nk_rest_vs_lps	ENSG00000170846	grey	0.00415971	5.64893	5.60922	-0.0397167
nk_rest_vs_lps	ENSG00000246526	grey	0.597689	5.89399	5.75972	-0.134266
nk_rest_vs_lps	ENSG00000178988	brown	0.364451	5.67329	6.77834	1.10505	0.770487	7.04292e-05	0.000493005	higher_in_LPS
nk_rest_vs_lps	ENSG00000186222	grey	0.00811095	6.65026	6.85386	0.203599
nk_rest_vs_lps	ENSG00000170871	yellow	0.534473	5.47242	5.61347	0.141046
nk_rest_vs_lps	ENSG00000109519	yellow	0.426672	6.59618	6.55669	-0.0394931
nk_rest_vs_lps	ENSG00000071127	blue	0.361269	6.75466	6.86484	0.110177
nk_rest_vs_lps	ENSG00000157869	grey	0.576205	5.78006	5.69917	-0.0808869
nk_rest_vs_lps	ENSG00000038219	turquoise	0.551677	6.10716	6.09597	-0.0111857
nk_rest_vs_lps	ENSG00000118564	grey	0.50718	6.10687	6.02857	-0.0783029
nk_rest_vs_lps	ENSG00000237765	grey	0.281155	5.6008	5.6281	0.0272993
nk_rest_vs_lps	ENSG00000004468	blue	0.502749	5.82889	6.35453	0.525636
nk_rest_vs_lps	ENSG00000137441	turquoise	0.482819	9.62927	7.04941	-2.57986
nk_rest_vs_lps	ENSG00000151552	grey	-0.0293688	5.98675	5.78695	-0.199798
nk_rest_vs_lps	ENSG00000002549	brown	0.482405	6.66702	7.26207	0.595057	0.770487	7.04292e-05	0.000493005	higher_in_LPS
nk_rest_vs_lps	ENSG00000118579	grey	0.251545	6.9534	6.55667	-0.396729
nk_rest_vs_lps	ENSG00000047662	grey	0.102797	5.78839	5.32502	-0.463367
nk_rest_vs_lps	ENSG00000163257	brown	0.496861	5.22286	5.84213	0.619271	0.770487	7.04292e-05	0.000493005	higher_in_LPS
nk_rest_vs_lps	ENSG00000109606	grey	0.0445713	6.08652	6.01927	-0.0672498
nk_rest_vs_lps	ENSG00000038210	grey	-0.157026	5.68661	5.72896	0.0423463
nk_rest_vs_lps	ENSG00000053900	grey	0.220494	5.64025	5.43831	-0.201944
nk_rest_vs_lps	ENSG00000091490	grey	0.541809	5.37952	5.83197	0.452446
nk_rest_vs_lps	ENSG00000250317	grey	0.472444	6.33263	6.41399	0.0813635
nk_rest_vs_lps	ENSG00000168214	blue	0.709248	6.62389	7.6207	0.996808
nk_rest_vs_lps	ENSG00000109680	grey	0.520833	5.64807	5.98543	0.337364
nk_rest_vs_lps	ENSG00000109689	grey	-0.0215627	6.13336	6.15767	0.0243094
nk_rest_vs_lps	ENSG00000047365	blue	0.476233	5.96546	6.58394	0.618484
nk_rest_vs_lps	ENSG00000197057	grey	-0.214209	6.3318	5.3611	-0.970699
nk_rest_vs_lps	ENSG00000169299	grey	-0.0818134	6.05735	5.36719	-0.690158
nk_rest_vs_lps	ENSG00000065882	grey	0.372555	5.62452	5.90988	0.285352
nk_rest_vs_lps	ENSG00000109787	grey	0.0203017	6.19585	5.64526	-0.550592
nk_rest_vs_lps	ENSG00000121895	grey	0.515224	6.01273	5.77593	-0.236797
nk_rest_vs_lps	ENSG00000109790	grey	0.0846537	5.82001	5.70573	-0.114279
nk_rest_vs_lps	ENSG00000035928	turquoise	0.630897	6.63173	5.97816	-0.65357
nk_rest_vs_lps	ENSG00000163683	turquoise	0.67486	6.23447	6.01594	-0.218531
nk_rest_vs_lps	ENSG00000078140	blue	0.362001	6.16618	6.62026	0.454079
nk_rest_vs_lps	ENSG00000121892	blue	0.43825	5.82479	6.02697	0.202176
nk_rest_vs_lps	ENSG00000078177	grey	-0.553538	5.71991	5.60352	-0.116389
nk_rest_vs_lps	ENSG00000168421	green	0.534505	6.70721	6.7925	0.0852925
nk_rest_vs_lps	ENSG00000109133	grey	-0.0254555	5.98079	6.09371	0.112919
nk_rest_vs_lps	ENSG00000014824	grey	0.31976	5.53391	6.13667	0.602761
nk_rest_vs_lps	ENSG00000124406	blue	0.34022	5.53243	5.96299	0.430551
nk_rest_vs_lps	ENSG00000169019	turquoise	0.489493	5.98347	5.74391	-0.239556
nk_rest_vs_lps	ENSG00000145246	grey	0.176831	5.49114	5.61619	0.125045
nk_rest_vs_lps	ENSG00000170448	grey	0.711382	5.43296	5.74599	0.313032
nk_rest_vs_lps	ENSG00000074966	grey	0.387025	6.6697	6.6901	0.020392
nk_rest_vs_lps	ENSG00000109171	grey	0.0781796	6.00065	5.6612	-0.339452
nk_rest_vs_lps	ENSG00000075539	grey	-0.103817	6.18648	6.08338	-0.103093
nk_rest_vs_lps	ENSG00000109180	blue	0.487102	6.39335	7.38666	0.993315
nk_rest_vs_lps	ENSG00000145247	blue	0.445347	7.8271	8.21057	0.383466
nk_rest_vs_lps	ENSG00000109189	grey	0.0655456	5.43272	5.75211	0.319397
nk_rest_vs_lps	ENSG00000145216	green	0.576425	6.21374	6.55241	0.338667
nk_rest_vs_lps	ENSG00000109220	grey	0.385194	6.3954	6.50311	0.107707
nk_rest_vs_lps	ENSG00000134851	grey	0.000466406	6.57698	6.56741	-0.00957082
nk_rest_vs_lps	ENSG00000090989	grey	0.388408	5.97355	5.73474	-0.238816
nk_rest_vs_lps	ENSG00000128050	turquoise	0.49425	6.38408	6.21793	-0.166144
nk_rest_vs_lps	ENSG00000174780	turquoise	0.741828	6.53465	6.35616	-0.17849
nk_rest_vs_lps	ENSG00000171476	grey	-0.156985	8.87432	7.89061	-0.983709
nk_rest_vs_lps	ENSG00000128040	grey	-0.0203806	5.82096	5.22286	-0.598096
nk_rest_vs_lps	ENSG00000084093	blue	0.585537	6.60236	6.48781	-0.114547
nk_rest_vs_lps	ENSG00000084092	grey	0.672534	5.37658	5.70411	0.32753
nk_rest_vs_lps	ENSG00000047315	grey	0.30374	6.21568	6.49597	0.280289
nk_rest_vs_lps	ENSG00000163453	turquoise	0.521144	6.38171	6.77248	0.390771
nk_rest_vs_lps	ENSG00000145241	yellow	0.545849	6.70102	6.21398	-0.487037
nk_rest_vs_lps	ENSG00000033178	grey	0.419171	5.67661	6.16488	0.488273
nk_rest_vs_lps	ENSG00000083896	turquoise	0.505122	7.16004	7.21821	0.0581698
nk_rest_vs_lps	ENSG00000132465	grey	-0.12687	5.67294	5.5171	-0.155838
nk_rest_vs_lps	ENSG00000132467	yellow	0.48039	6.2719	6.26616	-0.00574042
nk_rest_vs_lps	ENSG00000132463	turquoise	0.517609	6.26174	6.83488	0.573145
nk_rest_vs_lps	ENSG00000156136	grey	0.422199	5.91155	6.20492	0.29337
nk_rest_vs_lps	ENSG00000132466	blue	0.303247	6.23348	6.09359	-0.139895
nk_rest_vs_lps	ENSG00000169429	blue	0.783948	7.01678	8.05735	1.04057
nk_rest_vs_lps	ENSG00000163739	grey	0.188909	7.07326	7.21604	0.142778
nk_rest_vs_lps	ENSG00000163736	grey	-0.191884	5.83809	5.741	-0.0970833
nk_rest_vs_lps	ENSG00000163735	turquoise	0.309748	5.92368	6.00514	0.081455
nk_rest_vs_lps	ENSG00000163734	grey	-0.23735	6.45774	6.7346	0.276854
nk_rest_vs_lps	ENSG00000081041	yellow	0.409813	5.82341	5.83683	0.0134218
nk_rest_vs_lps	ENSG00000163738	grey	0.113528	5.61125	5.72618	0.11493
nk_rest_vs_lps	ENSG00000163743	grey	0.161515	5.48921	5.66545	0.176245
nk_rest_vs_lps	ENSG00000174796	grey	0.184627	5.86582	5.47101	-0.394802
nk_rest_vs_lps	ENSG00000138757	blue	0.492182	6.48813	7.06878	0.580645
nk_rest_vs_lps	ENSG00000138768	blue	0.440349	5.8601	6.3401	0.479999
nk_rest_vs_lps	ENSG00000138744	turquoise	0.456765	6.18895	5.84956	-0.339389
nk_rest_vs_lps	ENSG00000198301	red	0.727849	6.41157	6.15331	-0.258255
nk_rest_vs_lps	ENSG00000169245	grey	-0.232189	5.74563	5.75275	0.00712376
nk_rest_vs_lps	ENSG00000138750	grey	-0.108687	5.75816	5.30794	-0.450219
nk_rest_vs_lps	ENSG00000138758	red	0.647119	6.09764	5.64178	-0.455857
nk_rest_vs_lps	ENSG00000118816	turquoise	0.556681	7.78108	7.55919	-0.221892
nk_rest_vs_lps	ENSG00000138764	grey	-0.112509	5.98145	5.74209	-0.239366
nk_rest_vs_lps	ENSG00000138767	grey	0.131263	6.13704	6.82615	0.689111
nk_rest_vs_lps	ENSG00000169288	grey	0.424069	6.17989	6.23856	0.0586756
nk_rest_vs_lps	ENSG00000138670	grey	-0.0542377	5.58049	5.71898	0.138488
nk_rest_vs_lps	ENSG00000138668	grey	0.413941	7.38842	7.59141	0.202988
nk_rest_vs_lps	ENSG00000152795	turquoise	0.858614	8.45236	8.18178	-0.270579
nk_rest_vs_lps	ENSG00000145293	grey	-0.0327809	5.85906	5.72172	-0.137341
nk_rest_vs_lps	ENSG00000138674	grey	-0.134667	5.89156	5.91856	0.0270029
nk_rest_vs_lps	ENSG00000138663	turquoise	0.548349	6.18855	6.08626	-0.102288
nk_rest_vs_lps	ENSG00000145287	brown	0.629012	7.84545	8.27579	0.430346	0.770487	7.04292e-05	0.000493005	higher_in_LPS
nk_rest_vs_lps	ENSG00000173085	grey	-0.0857549	5.57338	5.48062	-0.0927678
nk_rest_vs_lps	ENSG00000163319	grey	0.204861	7.32957	7.16113	-0.168433
nk_rest_vs_lps	ENSG00000172493	brown	0.480752	5.39648	5.69902	0.302542	0.770487	7.04292e-05	0.000493005	higher_in_LPS
nk_rest_vs_lps	ENSG00000198189	grey	0.103355	6.56286	6.62175	0.0588893
nk_rest_vs_lps	ENSG00000170502	blue	0.326641	5.61638	5.54046	-0.075912
nk_rest_vs_lps	ENSG00000163644	grey	0.415473	6.14458	6.81086	0.666287
nk_rest_vs_lps	ENSG00000138642	grey	-0.0117124	5.57789	5.82166	0.243768
nk_rest_vs_lps	ENSG00000138646	grey	0.151661	5.50885	6.46116	0.952306
nk_rest_vs_lps	ENSG00000145337	blue	0.691858	7.12269	7.433	0.310307
nk_rest_vs_lps	ENSG00000138641	grey	-0.0410488	5.95868	5.70523	-0.253454
nk_rest_vs_lps	ENSG00000185477	grey	0.603313	5.75572	5.81164	0.0559274
nk_rest_vs_lps	ENSG00000138698	grey	0.0796512	5.76744	5.42615	-0.341287
nk_rest_vs_lps	ENSG00000168785	grey	-0.337404	5.86895	5.85891	-0.0100425
nk_rest_vs_lps	ENSG00000151247	turquoise	0.539471	6.3321	6.45175	0.119654
nk_rest_vs_lps	ENSG00000164024	grey	-0.0914477	5.72241	5.56213	-0.160278
nk_rest_vs_lps	ENSG00000197894	red	0.413564	6.43626	6.11707	-0.31919
nk_rest_vs_lps	ENSG00000070190	grey	-0.261744	5.53243	5.74869	0.216257
nk_rest_vs_lps	ENSG00000109270	grey	0.00482711	5.90192	6.23188	0.329963
nk_rest_vs_lps	ENSG00000164031	blue	0.44941	5.8031	6.32112	0.518017
nk_rest_vs_lps	ENSG00000164032	red	0.63641	8.52779	8.62788	0.100094
nk_rest_vs_lps	ENSG00000138814	green	0.500755	6.08818	6.1222	0.0340202
nk_rest_vs_lps	ENSG00000138821	red	0.612663	5.8223	5.56796	-0.254345
nk_rest_vs_lps	ENSG00000109320	blue	0.316975	6.20142	6.76729	0.565863
nk_rest_vs_lps	ENSG00000109332	blue	0.683168	7.91527	8.27787	0.362601
nk_rest_vs_lps	ENSG00000145354	grey	0.194297	6.52111	6.11522	-0.405887
nk_rest_vs_lps	ENSG00000168769	grey	-0.288313	5.81123	5.67649	-0.134741
nk_rest_vs_lps	ENSG00000145348	grey	0.0982003	5.69316	5.4665	-0.226651
nk_rest_vs_lps	ENSG00000164022	grey	-0.385109	6.87263	6.98792	0.115292
nk_rest_vs_lps	ENSG00000138796	grey	0.0681881	5.94628	5.5131	-0.433171
nk_rest_vs_lps	ENSG00000138795	grey	-0.591977	5.71334	5.55562	-0.157717
nk_rest_vs_lps	ENSG00000198856	grey	-0.0472517	7.41225	7.64078	0.228527
nk_rest_vs_lps	ENSG00000138802	grey	0.546366	5.4034	5.86548	0.462084
nk_rest_vs_lps	ENSG00000005059	blue	0.614135	6.75711	7.02898	0.271871
nk_rest_vs_lps	ENSG00000123739	grey	0.261144	5.52304	5.79585	0.272811
nk_rest_vs_lps	ENSG00000109534	grey	-0.0191304	6.32625	5.88071	-0.44554
nk_rest_vs_lps	ENSG00000174749	grey	-0.40847	5.80868	5.92183	0.113158
nk_rest_vs_lps	ENSG00000145365	blue	0.44727	5.56968	5.74718	0.177508
nk_rest_vs_lps	ENSG00000174720	grey	0.206937	7.08291	7.53139	0.448482
nk_rest_vs_lps	ENSG00000145349	grey	0.157778	5.55631	5.7923	0.235993
nk_rest_vs_lps	ENSG00000269893	red	0.506506	7.23453	6.83484	-0.39969
nk_rest_vs_lps	ENSG00000145388	grey	0.116526	6.24794	6.09611	-0.151833
nk_rest_vs_lps	ENSG00000145390	grey	0.116168	5.62251	5.52345	-0.0990618
nk_rest_vs_lps	ENSG00000164096	brown	0.440955	8.05374	8.48934	0.435602	0.770487	7.04292e-05	0.000493005	higher_in_LPS
nk_rest_vs_lps	ENSG00000164109	grey	0.330875	5.75994	5.54987	-0.210072
nk_rest_vs_lps	ENSG00000050730	blue	0.334397	5.45223	5.61602	0.163783
nk_rest_vs_lps	ENSG00000164111	turquoise	0.352833	6.24532	6.28652	0.041199
nk_rest_vs_lps	ENSG00000123737	grey	-0.13606	6.29505	6.09412	-0.200931
nk_rest_vs_lps	ENSG00000138688	grey	0.313544	5.80431	5.69381	-0.110493
nk_rest_vs_lps	ENSG00000109471	turquoise	0.450322	5.81469	5.79441	-0.020272
nk_rest_vs_lps	ENSG00000164056	yellow	0.363165	5.72095	5.84847	0.127512
nk_rest_vs_lps	ENSG00000164073	grey	0.0424411	5.52744	5.67539	0.147953
nk_rest_vs_lps	ENSG00000164040	grey	0.629112	5.4909	5.44386	-0.0470371
nk_rest_vs_lps	ENSG00000077684	grey	0.554051	6.06144	5.90616	-0.155274
nk_rest_vs_lps	ENSG00000109381	grey	-0.0663027	6.25666	6.46243	0.205767
nk_rest_vs_lps	ENSG00000109390	turquoise	0.662922	7.28514	7.33315	0.0480174
nk_rest_vs_lps	ENSG00000164134	green	0.455973	5.99666	6.1278	0.131144
nk_rest_vs_lps	ENSG00000273247	grey	0.0346182	5.97211	5.7281	-0.244007
nk_rest_vs_lps	ENSG00000085871	grey	0.00783471	5.71836	5.88742	0.169064
nk_rest_vs_lps	ENSG00000153130	grey	0.0927912	5.72528	5.8463	0.121023
nk_rest_vs_lps	ENSG00000109445	grey	0.49333	5.71293	6.01818	0.305247
nk_rest_vs_lps	ENSG00000153147	turquoise	0.706625	6.46436	6.52258	0.0582243
nk_rest_vs_lps	ENSG00000164162	turquoise	0.464984	5.92846	6.01268	0.0842151
nk_rest_vs_lps	ENSG00000164163	turquoise	0.369024	6.20247	6.24721	0.0447442
nk_rest_vs_lps	ENSG00000164164	yellow	0.510002	5.81478	5.50337	-0.311408
nk_rest_vs_lps	ENSG00000151612	grey	-0.00834642	5.69582	5.52481	-0.171006
nk_rest_vs_lps	ENSG00000164167	turquoise	0.691288	7.20088	6.83168	-0.3692
nk_rest_vs_lps	ENSG00000164168	grey	0.300803	5.44663	5.65351	0.20688
nk_rest_vs_lps	ENSG00000164169	grey	0.152507	5.50273	5.74441	0.241685
nk_rest_vs_lps	ENSG00000198589	grey	0.0864571	6.00676	5.7425	-0.264262
nk_rest_vs_lps	ENSG00000109686	grey	-0.0830469	6.05184	5.84603	-0.205811
nk_rest_vs_lps	ENSG00000109670	grey	0.274996	5.52898	5.6715	0.142512
nk_rest_vs_lps	ENSG00000137462	grey	0.400757	5.51989	5.80627	0.286386
nk_rest_vs_lps	ENSG00000171566	turquoise	0.583591	5.95961	6.13736	0.177748
nk_rest_vs_lps	ENSG00000164114	grey	-0.525099	5.63798	5.32987	-0.308111
nk_rest_vs_lps	ENSG00000171497	blue	0.327141	5.90211	6.27132	0.369216
nk_rest_vs_lps	ENSG00000052795	turquoise	0.303006	5.58588	5.78461	0.198731
nk_rest_vs_lps	ENSG00000198498	grey	0.4172	5.82148	5.97025	0.148766
nk_rest_vs_lps	ENSG00000052802	grey	0.0100515	5.66905	5.67969	0.0106446
nk_rest_vs_lps	ENSG00000137628	grey	0.0698301	5.82934	6.15306	0.323723
nk_rest_vs_lps	ENSG00000181381	blue	0.562803	5.68687	6.25407	0.567203
nk_rest_vs_lps	ENSG00000145439	grey	-0.13274	6.77338	5.76796	-1.00542
nk_rest_vs_lps	ENSG00000137601	grey	-0.0837101	5.6856	5.32399	-0.361612
nk_rest_vs_lps	ENSG00000109572	grey	-0.058729	5.78201	5.63628	-0.145722
nk_rest_vs_lps	ENSG00000056050	blue	0.441848	6.25692	6.17134	-0.0855757
nk_rest_vs_lps	ENSG00000164104	blue	0.458167	7.55176	7.93946	0.387701
nk_rest_vs_lps	ENSG00000164117	grey	-0.345898	5.66983	5.53825	-0.131573
nk_rest_vs_lps	ENSG00000129128	green	0.677674	6.73493	7.05357	0.31864
nk_rest_vs_lps	ENSG00000038002	grey	-0.198049	5.42735	5.69527	0.267914
nk_rest_vs_lps	ENSG00000129187	turquoise	0.458161	6.16287	6.08071	-0.0821666
nk_rest_vs_lps	ENSG00000168556	grey	0.643224	5.48627	6.14572	0.65945
nk_rest_vs_lps	ENSG00000182552	grey	-0.113642	6.14565	5.73691	-0.408737
nk_rest_vs_lps	ENSG00000168538	grey	0.176863	5.68509	5.57798	-0.107115
nk_rest_vs_lps	ENSG00000168310	turquoise	0.586609	6.9698	7.18634	0.216538
nk_rest_vs_lps	ENSG00000164305	turquoise	0.493632	5.8853	5.94003	0.0547297
nk_rest_vs_lps	ENSG00000164306	grey	0.161432	5.59054	5.64161	0.0510644
nk_rest_vs_lps	ENSG00000151729	grey	0.215653	5.46671	5.53437	0.0676672
nk_rest_vs_lps	ENSG00000164323	grey	-0.265637	6.21617	6.29212	0.0759584
nk_rest_vs_lps	ENSG00000109536	blue	0.710633	7.12124	7.40545	0.284208
nk_rest_vs_lps	ENSG00000164366	grey	0.0114631	5.64178	5.7941	0.152315
nk_rest_vs_lps	ENSG00000073578	grey	0.266048	6.58987	6.77435	0.184479
nk_rest_vs_lps	ENSG00000249915	grey	-0.167028	7.47154	7.33091	-0.140631
nk_rest_vs_lps	ENSG00000180104	grey	0.0605731	5.95622	6.53691	0.580689
nk_rest_vs_lps	ENSG00000028310	grey	-0.435974	6.36431	6.27125	-0.0930644
nk_rest_vs_lps	ENSG00000049656	grey	0.145654	5.79901	5.55609	-0.242915
nk_rest_vs_lps	ENSG00000153395	grey	0.0461665	5.77806	5.60483	-0.173222
nk_rest_vs_lps	ENSG00000171421	turquoise	0.436387	6.41132	6.50335	0.092024
nk_rest_vs_lps	ENSG00000145494	grey	0.043639	7.63908	7.70102	0.0619312
nk_rest_vs_lps	ENSG00000164151	brown	0.720683	5.64517	6.409	0.763827	0.770487	7.04292e-05	0.000493005	higher_in_LPS
nk_rest_vs_lps	ENSG00000037474	grey	-0.0112343	5.78302	6.03613	0.253108
nk_rest_vs_lps	ENSG00000247516	grey	-0.20183	5.42735	5.72685	0.299494
nk_rest_vs_lps	ENSG00000150753	turquoise	0.669245	7.02917	6.61414	-0.415028
nk_rest_vs_lps	ENSG00000145495	turquoise	0.602477	5.99347	6.13341	0.13994
nk_rest_vs_lps	ENSG00000112977	grey	0.454416	5.62783	5.89304	0.265211
nk_rest_vs_lps	ENSG00000145569	grey	-0.107183	6.15417	6.26153	0.107361
nk_rest_vs_lps	ENSG00000154124	brown	0.704474	6.25114	8.3655	2.11436	0.770487	7.04292e-05	0.000493005	higher_in_LPS
nk_rest_vs_lps	ENSG00000154122	grey	0.27371	5.31299	5.9078	0.594816
nk_rest_vs_lps	ENSG00000173545	grey	0.35887	5.94836	6.31711	0.368749
nk_rest_vs_lps	ENSG00000248223	grey	0.197651	5.85304	5.22286	-0.630176
nk_rest_vs_lps	ENSG00000082213	grey	0.0973129	5.53573	5.55048	0.0147521
nk_rest_vs_lps	ENSG00000113384	grey	0.0844005	5.72251	5.83443	0.111918
nk_rest_vs_lps	ENSG00000056097	grey	0.155025	5.82074	6.1059	0.285158
nk_rest_vs_lps	ENSG00000113387	blue	0.653443	8.61107	8.72431	0.113242
nk_rest_vs_lps	ENSG00000113407	turquoise	0.634161	6.45391	6.57564	0.121729
nk_rest_vs_lps	ENSG00000113456	grey	0.125613	5.71853	5.96416	0.245625
nk_rest_vs_lps	ENSG00000113460	turquoise	0.473026	6.26526	6.22016	-0.0450987
nk_rest_vs_lps	ENSG00000168724	grey	0.443251	6.17033	6.40101	0.230679
nk_rest_vs_lps	ENSG00000152582	grey	0.119552	5.29371	5.63813	0.34442
nk_rest_vs_lps	ENSG00000168685	yellow	0.482679	6.27777	6.49286	0.215088
nk_rest_vs_lps	ENSG00000164190	blue	0.435874	6.54336	6.42284	-0.120521
nk_rest_vs_lps	ENSG00000113569	grey	0.00364049	5.46378	5.75857	0.294786
nk_rest_vs_lps	ENSG00000082068	yellow	0.322105	6.73748	6.28959	-0.447891
nk_rest_vs_lps	ENSG00000164327	grey	0.0734142	6.65725	6.4805	-0.176754
nk_rest_vs_lps	ENSG00000082074	green	0.698795	7.85438	7.7917	-0.0626802
nk_rest_vs_lps	ENSG00000153071	grey	0.24879	5.61031	5.80415	0.193836
nk_rest_vs_lps	ENSG00000171522	green	0.55653	6.01491	5.69655	-0.318353
nk_rest_vs_lps	ENSG00000132356	blue	0.407962	5.72065	5.70185	-0.0187975
nk_rest_vs_lps	ENSG00000205765	grey	0.011353	5.84702	5.47273	-0.374292
nk_rest_vs_lps	ENSG00000151876	grey	0.224483	5.68168	5.81802	0.13634
nk_rest_vs_lps	ENSG00000198865	grey	0.577256	5.49352	5.8158	0.322284
nk_rest_vs_lps	ENSG00000251131	grey	0.306566	5.92302	5.70458	-0.218437
nk_rest_vs_lps	ENSG00000177721	grey	-0.419419	6.44201	5.92716	-0.514852
nk_rest_vs_lps	ENSG00000172262	grey	-0.397003	6.25324	5.85726	-0.395981
nk_rest_vs_lps	ENSG00000112972	grey	0.0231676	5.54508	5.64665	0.101569
nk_rest_vs_lps	ENSG00000151882	grey	0.0288493	5.78554	5.64653	-0.139005
nk_rest_vs_lps	ENSG00000172239	turquoise	0.430029	5.70889	5.98088	0.271984
nk_rest_vs_lps	ENSG00000248092	grey	-0.0984489	5.67006	5.4921	-0.177962
nk_rest_vs_lps	ENSG00000112992	grey	0.0832274	6.2767	5.83021	-0.446491
nk_rest_vs_lps	ENSG00000112996	grey	-0.244655	5.84966	6.16843	0.318766
nk_rest_vs_lps	ENSG00000170571	turquoise	0.493527	6.44179	6.00386	-0.43793
nk_rest_vs_lps	ENSG00000151883	grey	0.486768	6.42038	5.95263	-0.467751
nk_rest_vs_lps	ENSG00000152684	grey	-0.0215137	5.66664	5.93772	0.271072
nk_rest_vs_lps	ENSG00000164172	grey	-0.449056	5.78229	5.53792	-0.244372
nk_rest_vs_lps	ENSG00000164258	blue	0.40506	6.25966	6.9089	0.649242
nk_rest_vs_lps	ENSG00000178996	turquoise	0.353748	5.76555	5.42681	-0.338736
nk_rest_vs_lps	ENSG00000113088	blue	0.373943	6.76342	7.25999	0.496572
nk_rest_vs_lps	ENSG00000145649	blue	0.836033	9.88847	10.3009	0.41239
nk_rest_vs_lps	ENSG00000067248	grey	0.553534	6.49792	6.46139	-0.0365228
nk_rest_vs_lps	ENSG00000039123	grey	0.434119	6.68321	6.12428	-0.558927
nk_rest_vs_lps	ENSG00000062194	grey	-0.0801651	7.21802	7.31059	0.0925746
nk_rest_vs_lps	ENSG00000175857	grey	-0.179385	5.72527	5.38912	-0.336152
nk_rest_vs_lps	ENSG00000113448	brown	0.671783	5.75563	6.95621	1.20057	0.770487	7.04292e-05	0.000493005	higher_in_LPS
nk_rest_vs_lps	ENSG00000164182	turquoise	0.388575	5.85469	6.09873	0.244039
nk_rest_vs_lps	ENSG00000188725	turquoise	0.462409	6.02968	6.08037	0.0506885
nk_rest_vs_lps	ENSG00000068796	green	0.563004	6.47327	6.73728	0.264006
nk_rest_vs_lps	ENSG00000086189	turquoise	0.55002	5.9722	5.85831	-0.113887
nk_rest_vs_lps	ENSG00000153006	grey	0.384734	6.69827	6.64738	-0.0508801
nk_rest_vs_lps	ENSG00000153015	grey	0.445699	5.99734	6.80673	0.809394
nk_rest_vs_lps	ENSG00000123219	brown	0.32465	5.30867	5.81932	0.51065	0.770487	7.04292e-05	0.000493005	higher_in_LPS
nk_rest_vs_lps	ENSG00000113593	grey	-0.0223058	6.26347	6.05043	-0.213043
nk_rest_vs_lps	ENSG00000113595	grey	-0.328158	5.52463	5.59972	0.0750903
nk_rest_vs_lps	ENSG00000253251	grey	-0.169792	5.30867	5.44846	0.139786
nk_rest_vs_lps	ENSG00000112851	turquoise	0.545637	6.17141	6.10297	-0.068437
nk_rest_vs_lps	ENSG00000153914	grey	-0.128773	5.99531	6.39751	0.402206
nk_rest_vs_lps	ENSG00000145675	brown	0.497702	6.17065	7.52786	1.35721	0.770487	7.04292e-05	0.000493005	higher_in_LPS
nk_rest_vs_lps	ENSG00000134056	turquoise	0.741191	6.72656	6.57711	-0.149458
nk_rest_vs_lps	ENSG00000134058	grey	0.0622731	5.55685	5.73034	0.173483
nk_rest_vs_lps	ENSG00000085231	grey	-0.0526437	7.30211	7.49727	0.195165
nk_rest_vs_lps	ENSG00000152942	grey	-0.0585518	5.8751	5.46119	-0.413911
nk_rest_vs_lps	ENSG00000183474	brown	0.538432	5.47187	5.92393	0.452063	0.770487	7.04292e-05	0.000493005	higher_in_LPS
nk_rest_vs_lps	ENSG00000172062	grey	0.516867	5.46491	5.82369	0.358774
nk_rest_vs_lps	ENSG00000249437	turquoise	0.436442	6.10511	6.01598	-0.0891285
nk_rest_vs_lps	ENSG00000145736	turquoise	0.515666	6.05864	5.56725	-0.491386
nk_rest_vs_lps	ENSG00000145734	grey	0.485848	6.63048	6.54246	-0.088014
nk_rest_vs_lps	ENSG00000131844	grey	0.267443	5.45644	5.77995	0.323508
nk_rest_vs_lps	ENSG00000113048	grey	0.0525346	5.50773	5.59441	0.0866814
nk_rest_vs_lps	ENSG00000083312	grey	-0.322552	5.64257	5.98708	0.344505
nk_rest_vs_lps	ENSG00000157107	grey	0.439406	5.50357	5.72651	0.222944
nk_rest_vs_lps	ENSG00000145741	yellow	0.640602	10.083	9.56204	-0.521007
nk_rest_vs_lps	ENSG00000164331	grey	0.278663	5.79251	6.06336	0.270852
nk_rest_vs_lps	ENSG00000049860	grey	0.505646	6.06368	5.5821	-0.481576
nk_rest_vs_lps	ENSG00000164346	grey	0.533694	6.67263	7.25187	0.57924
nk_rest_vs_lps	ENSG00000113163	grey	0.473672	5.61576	5.93717	0.321411
nk_rest_vs_lps	ENSG00000145703	grey	0.25711	6.76946	6.99059	0.221124
nk_rest_vs_lps	ENSG00000181104	yellow	0.453549	6.53962	6.12605	-0.413574
nk_rest_vs_lps	ENSG00000164252	grey	0.431649	5.77303	6.43884	0.665817
nk_rest_vs_lps	ENSG00000171530	turquoise	0.680051	8.35029	8.3103	-0.039995
nk_rest_vs_lps	ENSG00000132842	green	0.587737	6.12573	5.99623	-0.129497
nk_rest_vs_lps	ENSG00000245556	brown	0.527532	5.43114	5.91754	0.486398	0.770487	7.04292e-05	0.000493005	higher_in_LPS
nk_rest_vs_lps	ENSG00000152409	grey	-0.208662	5.7894	5.74585	-0.0435584
nk_rest_vs_lps	ENSG00000164329	grey	0.576083	5.73626	5.88362	0.147356
nk_rest_vs_lps	ENSG00000039319	grey	-0.0695221	5.60138	5.80765	0.20627
nk_rest_vs_lps	ENSG00000228716	grey	-0.0291981	6.05035	6.04766	-0.00269638
nk_rest_vs_lps	ENSG00000271043	grey	0.500455	5.87482	5.75203	-0.122785
nk_rest_vs_lps	ENSG00000113318	grey	-0.148732	5.68443	5.5325	-0.151927
nk_rest_vs_lps	ENSG00000131732	grey	0.200629	6.27641	5.76423	-0.512181
nk_rest_vs_lps	ENSG00000145687	grey	0.103158	6.09049	5.46326	-0.627231
nk_rest_vs_lps	ENSG00000152348	blue	0.588539	5.60482	5.73313	0.128312
nk_rest_vs_lps	ENSG00000174695	grey	0.143185	6.24426	6.66273	0.418464
nk_rest_vs_lps	ENSG00000152422	grey	-0.226759	5.34691	5.68183	0.334924
nk_rest_vs_lps	ENSG00000127184	blue	0.662785	9.69142	9.89372	0.202307
nk_rest_vs_lps	ENSG00000134480	turquoise	0.523097	6.31291	6.27889	-0.0340169
nk_rest_vs_lps	ENSG00000164180	grey	-0.187749	5.61709	5.87373	0.25664
nk_rest_vs_lps	ENSG00000247828	grey	-0.341933	5.85921	5.61027	-0.248942
nk_rest_vs_lps	ENSG00000153140	grey	0.181214	5.73576	6.00343	0.267677
nk_rest_vs_lps	ENSG00000113369	yellow	0.580019	6.16339	5.99299	-0.170405
nk_rest_vs_lps	ENSG00000113391	turquoise	0.496233	6.37985	6.41789	0.0380345
nk_rest_vs_lps	ENSG00000133302	grey	-0.175506	5.75127	5.90316	0.151889
nk_rest_vs_lps	ENSG00000198677	blue	0.485608	5.61501	5.86682	0.251805
nk_rest_vs_lps	ENSG00000164292	grey	0.347463	6.17174	5.84276	-0.328979
nk_rest_vs_lps	ENSG00000173221	turquoise	0.730065	7.80141	7.51198	-0.289431
nk_rest_vs_lps	ENSG00000118985	grey	0.298594	5.57933	5.48791	-0.0914231
nk_rest_vs_lps	ENSG00000153113	brown	0.511547	7.29556	7.71143	0.415878	0.770487	7.04292e-05	0.000493005	higher_in_LPS
nk_rest_vs_lps	ENSG00000164307	grey	-0.0349304	5.78628	5.82383	0.0375482
nk_rest_vs_lps	ENSG00000164308	grey	0.0741276	6.07365	6.44448	0.370838
nk_rest_vs_lps	ENSG00000113441	turquoise	0.49609	6.27324	5.87649	-0.396757
nk_rest_vs_lps	ENSG00000058729	grey	-0.263361	5.74414	5.92169	0.177552
nk_rest_vs_lps	ENSG00000153922	red	0.54184	6.75607	6.39149	-0.364577
nk_rest_vs_lps	ENSG00000145730	grey	-0.317483	5.94123	5.62627	-0.314965
nk_rest_vs_lps	ENSG00000145725	brown	0.577706	5.51068	5.94312	0.43244	0.770487	7.04292e-05	0.000493005	higher_in_LPS
nk_rest_vs_lps	ENSG00000198961	grey	0.225662	6.4083	6.82339	0.415093
nk_rest_vs_lps	ENSG00000164209	grey	-0.00695883	5.9015	5.61411	-0.287388
nk_rest_vs_lps	ENSG00000134987	grey	-0.06011	5.98428	5.74447	-0.239808
nk_rest_vs_lps	ENSG00000152495	yellow	0.463758	5.5821	5.48157	-0.100536
nk_rest_vs_lps	ENSG00000164211	grey	-0.118672	5.60398	5.43576	-0.168226
nk_rest_vs_lps	ENSG00000224032	red	0.535927	6.75842	6.41316	-0.345265
nk_rest_vs_lps	ENSG00000134982	grey	-0.293559	5.86592	5.30476	-0.561164
nk_rest_vs_lps	ENSG00000153037	turquoise	0.394473	6.707	6.46588	-0.241122
nk_rest_vs_lps	ENSG00000129625	green	0.540274	7.02387	7.55582	0.531951
nk_rest_vs_lps	ENSG00000172795	grey	-0.112797	6.01076	6.19502	0.18426
nk_rest_vs_lps	ENSG00000047188	turquoise	0.378626	5.91549	5.6045	-0.310989
nk_rest_vs_lps	ENSG00000164219	grey	-0.314892	5.65868	5.5975	-0.0611771
nk_rest_vs_lps	ENSG00000145782	yellow	0.545352	6.95965	6.923	-0.03665
nk_rest_vs_lps	ENSG00000177879	grey	0.184463	6.13167	6.41992	0.288248
nk_rest_vs_lps	ENSG00000145781	grey	0.0106606	5.55661	5.88397	0.327352
nk_rest_vs_lps	ENSG00000172869	grey	-0.0603194	5.52504	5.76051	0.235468
nk_rest_vs_lps	ENSG00000145779	turquoise	0.453967	6.30302	6.40867	0.105648
nk_rest_vs_lps	ENSG00000133835	grey	-0.487305	5.81391	5.54507	-0.26884
nk_rest_vs_lps	ENSG00000151304	blue	0.370345	5.6533	5.75209	0.0987933
nk_rest_vs_lps	ENSG00000205302	grey	0.236295	6.10809	5.80262	-0.305471
nk_rest_vs_lps	ENSG00000151292	grey	0.200716	5.80557	5.80839	0.00281393
nk_rest_vs_lps	ENSG00000164902	grey	-0.197477	6.43455	6.65508	0.220532
nk_rest_vs_lps	ENSG00000113368	yellow	0.463366	5.77741	6.45552	0.678109
nk_rest_vs_lps	ENSG00000173926	green	0.460913	5.52489	6.08293	0.558042
nk_rest_vs_lps	ENSG00000164241	turquoise	0.533961	5.76784	5.67904	-0.0888021
nk_rest_vs_lps	ENSG00000064651	grey	-0.211471	5.50273	5.5488	0.0460782
nk_rest_vs_lps	ENSG00000066583	grey	-0.175167	6.05855	6.07634	0.0177908
nk_rest_vs_lps	ENSG00000169567	blue	0.794378	9.09021	9.42561	0.335399
nk_rest_vs_lps	ENSG00000186687	grey	-0.132792	5.72465	5.50965	-0.214993
nk_rest_vs_lps	ENSG00000158985	brown	0.519271	7.32077	8.26062	0.939846	0.770487	7.04292e-05	0.000493005	higher_in_LPS
nk_rest_vs_lps	ENSG00000158987	grey	-0.0782204	5.55823	5.56466	0.00642659
nk_rest_vs_lps	ENSG00000217128	turquoise	0.486163	5.6918	5.52794	-0.163858
nk_rest_vs_lps	ENSG00000164400	grey	-0.337838	6.17247	5.62214	-0.550338
nk_rest_vs_lps	ENSG00000197536	blue	0.740806	7.40394	8.56174	1.15779
nk_rest_vs_lps	ENSG00000125347	blue	0.520533	7.85894	8.63521	0.776272
nk_rest_vs_lps	ENSG00000113522	turquoise	0.43329	6.24797	5.95624	-0.291721
nk_rest_vs_lps	ENSG00000131437	grey	-0.339356	5.6175	6.16309	0.545582
nk_rest_vs_lps	ENSG00000164405	turquoise	0.589795	8.72415	8.84795	0.123796
nk_rest_vs_lps	ENSG00000072364	turquoise	0.516384	6.18803	6.37006	0.182026
nk_rest_vs_lps	ENSG00000155329	turquoise	0.511056	6.55996	6.59649	0.0365278
nk_rest_vs_lps	ENSG00000170606	blue	0.480529	5.70424	5.88257	0.178329
nk_rest_vs_lps	ENSG00000213585	turquoise	0.496878	7.01619	6.94294	-0.073253
nk_rest_vs_lps	ENSG00000081059	turquoise	0.459198	6.73786	7.16816	0.430305
nk_rest_vs_lps	ENSG00000113575	red	0.738206	6.97792	6.40277	-0.575145
nk_rest_vs_lps	ENSG00000006837	grey	-0.110719	5.55529	5.47101	-0.0842754
nk_rest_vs_lps	ENSG00000237190	grey	0.617573	5.89398	6.10682	0.212836
nk_rest_vs_lps	ENSG00000043143	red	0.718324	6.02153	6.05139	0.0298641
nk_rest_vs_lps	ENSG00000152700	grey	0.233708	6.47822	5.77148	-0.70674
nk_rest_vs_lps	ENSG00000164615	turquoise	0.603913	6.23759	6.20452	-0.0330722
nk_rest_vs_lps	ENSG00000145833	blue	0.618143	7.47442	7.84109	0.366661
nk_rest_vs_lps	ENSG00000181904	grey	-0.226569	6.1991	6.30968	0.110577
nk_rest_vs_lps	ENSG00000113621	grey	-0.134818	6.2047	5.7756	-0.429097
nk_rest_vs_lps	ENSG00000113648	yellow	0.566011	7.19455	6.96721	-0.227341
nk_rest_vs_lps	ENSG00000120708	turquoise	0.371423	5.65476	5.72486	0.0700912
nk_rest_vs_lps	ENSG00000113658	grey	-0.0860065	5.78841	5.44176	-0.346651
nk_rest_vs_lps	ENSG00000177733	green	0.750958	7.23573	7.15027	-0.0854569
nk_rest_vs_lps	ENSG00000031003	grey	0.315308	5.92561	5.53742	-0.38819
nk_rest_vs_lps	ENSG00000112983	blue	0.603382	6.10046	6.36114	0.260681
nk_rest_vs_lps	ENSG00000094880	grey	0.100282	5.62423	5.84716	0.222929
nk_rest_vs_lps	ENSG00000120738	blue	0.322367	5.77743	5.60509	-0.172333
nk_rest_vs_lps	ENSG00000120705	grey	0.374609	6.09272	6.16513	0.0724164
nk_rest_vs_lps	ENSG00000113013	red	0.533649	6.92564	6.19757	-0.728069
nk_rest_vs_lps	ENSG00000120725	turquoise	0.394748	5.83886	5.983	0.144139
nk_rest_vs_lps	ENSG00000015479	grey	0.212028	6.89628	7.69781	0.80153
nk_rest_vs_lps	ENSG00000120727	blue	0.692289	8.22786	8.25706	0.029196
nk_rest_vs_lps	ENSG00000184584	grey	0.43146	5.67023	5.79365	0.123422
nk_rest_vs_lps	ENSG00000131508	turquoise	0.532847	7.70613	7.23256	-0.473571
nk_rest_vs_lps	ENSG00000171604	grey	0.325889	6.87657	6.73539	-0.141183
nk_rest_vs_lps	ENSG00000185129	turquoise	0.476843	6.25345	6.09933	-0.154116
nk_rest_vs_lps	ENSG00000113068	turquoise	0.678836	6.50054	6.76214	0.2616
nk_rest_vs_lps	ENSG00000213523	brown	0.590402	6.08477	7.08424	0.999476	0.770487	7.04292e-05	0.000493005	higher_in_LPS
nk_rest_vs_lps	ENSG00000113108	grey	0.0611985	5.58368	5.32987	-0.253811
nk_rest_vs_lps	ENSG00000176087	grey	0.612274	5.93028	6.25153	0.32125
nk_rest_vs_lps	ENSG00000170458	turquoise	0.518428	6.34452	6.46582	0.121297
nk_rest_vs_lps	ENSG00000131495	grey	0.335771	7.65036	7.99566	0.345304
nk_rest_vs_lps	ENSG00000113141	blue	0.423292	8.03265	8.07967	0.0470193
nk_rest_vs_lps	ENSG00000120314	grey	-0.0919413	5.9062	5.53045	-0.37575
nk_rest_vs_lps	ENSG00000170445	grey	0.0143409	6.0612	5.63048	-0.430721
nk_rest_vs_lps	ENSG00000112855	grey	0.396709	5.31299	5.77586	0.462877
nk_rest_vs_lps	ENSG00000146007	grey	0.405854	7.04111	7.17973	0.138616
nk_rest_vs_lps	ENSG00000178913	green	0.549759	7.19255	7.46817	0.275617
nk_rest_vs_lps	ENSG00000131504	turquoise	0.68041	6.45159	6.29732	-0.154275
nk_rest_vs_lps	ENSG00000171720	red	0.564082	5.73374	5.59604	-0.137698
nk_rest_vs_lps	ENSG00000013561	blue	0.376296	5.58155	5.64608	0.0645347
nk_rest_vs_lps	ENSG00000113552	grey	-0.0269272	5.68379	6.07261	0.38881
nk_rest_vs_lps	ENSG00000131507	turquoise	0.587051	7.21853	6.6443	-0.574231
nk_rest_vs_lps	ENSG00000145819	grey	-0.235038	5.72485	5.74221	0.0173638
nk_rest_vs_lps	ENSG00000113580	blue	0.631981	6.5479	7.08652	0.538617
nk_rest_vs_lps	ENSG00000145817	turquoise	0.384133	6.20427	5.98344	-0.220828
nk_rest_vs_lps	ENSG00000133706	grey	-0.361751	6.47565	6.42876	-0.0468895
nk_rest_vs_lps	ENSG00000091009	brown	0.608988	6.45648	7.11383	0.657357	0.770487	7.04292e-05	0.000493005	higher_in_LPS
nk_rest_vs_lps	ENSG00000113649	grey	0.302142	5.98776	6.47478	0.487017
nk_rest_vs_lps	ENSG00000176049	blue	0.432979	5.52175	5.60201	0.0802587
nk_rest_vs_lps	ENSG00000145868	grey	0.00493798	5.66369	5.52898	-0.134717
nk_rest_vs_lps	ENSG00000169252	yellow	0.501793	6.02562	5.67889	-0.346734
nk_rest_vs_lps	ENSG00000113712	grey	0.346678	6.58672	7.22052	0.633801
nk_rest_vs_lps	ENSG00000113716	grey	0.167561	5.58233	5.99646	0.41413
nk_rest_vs_lps	ENSG00000086589	turquoise	0.554303	6.14798	5.96588	-0.182105
nk_rest_vs_lps	ENSG00000132912	grey	-0.166699	5.73444	5.52633	-0.208107
nk_rest_vs_lps	ENSG00000145901	yellow	0.63123	6.30607	6.95447	0.648405
nk_rest_vs_lps	ENSG00000197043	blue	0.637997	6.22184	6.69427	0.472435
nk_rest_vs_lps	ENSG00000198624	red	0.764421	6.67502	6.19392	-0.481104
nk_rest_vs_lps	ENSG00000177556	grey	0.061309	6.91369	7.0605	0.14681
nk_rest_vs_lps	ENSG00000145907	grey	-0.0592781	7.04934	6.39528	-0.654058
nk_rest_vs_lps	ENSG00000055147	yellow	0.595491	5.7034	5.56063	-0.142772
nk_rest_vs_lps	ENSG00000164574	grey	0.427587	6.09189	6.17662	0.0847346
nk_rest_vs_lps	ENSG00000155506	grey	-0.0732432	6.45743	5.74489	-0.712539
nk_rest_vs_lps	ENSG00000155508	grey	-0.0864931	5.55921	6.00457	0.445363
nk_rest_vs_lps	ENSG00000082515	yellow	0.678313	6.23953	6.73035	0.490814
nk_rest_vs_lps	ENSG00000135077	brown	0.704453	5.53842	6.59851	1.06009	0.770487	7.04292e-05	0.000493005	higher_in_LPS
nk_rest_vs_lps	ENSG00000155868	turquoise	0.332574	5.97606	5.79346	-0.182608
nk_rest_vs_lps	ENSG00000113263	grey	-0.128407	5.96955	6.03803	0.0684791
nk_rest_vs_lps	ENSG00000055163	grey	0.190705	6.35039	6.08696	-0.263433
nk_rest_vs_lps	ENSG00000113272	grey	0.546132	5.6008	5.94872	0.347918
nk_rest_vs_lps	ENSG00000113282	turquoise	0.58415	6.65642	6.68395	0.02753
nk_rest_vs_lps	ENSG00000145860	turquoise	0.653474	6.53781	6.8448	0.306992
nk_rest_vs_lps	ENSG00000164332	grey	-0.100499	5.75563	5.45403	-0.301605
nk_rest_vs_lps	ENSG00000113312	blue	0.45638	6.7489	6.88244	0.133532
nk_rest_vs_lps	ENSG00000170234	grey	0.426399	5.7673	5.80945	0.0421508
nk_rest_vs_lps	ENSG00000164609	turquoise	0.450373	6.66459	6.0597	-0.604892
nk_rest_vs_lps	ENSG00000164611	grey	0.28029	5.70346	5.78475	0.0812858
nk_rest_vs_lps	ENSG00000113328	yellow	0.528213	5.96763	6.20667	0.239039
nk_rest_vs_lps	ENSG00000170584	green	0.63428	6.63579	6.42395	-0.211841
nk_rest_vs_lps	ENSG00000038274	turquoise	0.722576	6.88374	6.75683	-0.12691
nk_rest_vs_lps	ENSG00000113643	grey	0.166291	6.15876	6.23721	0.0784535
nk_rest_vs_lps	ENSG00000040275	grey	-0.145188	5.93657	5.5755	-0.361072
nk_rest_vs_lps	ENSG00000134516	turquoise	0.434596	6.26089	5.8488	-0.412083
nk_rest_vs_lps	ENSG00000043462	grey	0.273552	7.15468	7.11166	-0.0430176
nk_rest_vs_lps	ENSG00000072803	turquoise	0.483714	6.32065	6.83321	0.512554
nk_rest_vs_lps	ENSG00000072786	grey	0.0458705	6.91246	6.25241	-0.660044
nk_rest_vs_lps	ENSG00000120129	grey	0.493747	6.35844	6.69473	0.336294
nk_rest_vs_lps	ENSG00000113719	grey	0.448313	5.71	6.04984	0.339845
nk_rest_vs_lps	ENSG00000037241	grey	0.229585	6.53817	6.69562	0.157448
nk_rest_vs_lps	ENSG00000113732	blue	0.543048	8.2579	8.8267	0.568808
nk_rest_vs_lps	ENSG00000164463	turquoise	0.394964	6.17336	5.94501	-0.228348
nk_rest_vs_lps	ENSG00000113734	grey	0.311054	5.60619	5.55033	-0.0558508
nk_rest_vs_lps	ENSG00000145919	grey	-0.32548	5.64439	5.66353	0.0191335
nk_rest_vs_lps	ENSG00000113742	brown	0.593512	5.34691	5.96364	0.616736	0.770487	7.04292e-05	0.000493005	higher_in_LPS
nk_rest_vs_lps	ENSG00000164466	blue	0.41356	6.56735	6.74197	0.174617
nk_rest_vs_lps	ENSG00000051596	blue	0.444279	5.95302	6.26583	0.312807
nk_rest_vs_lps	ENSG00000122203	grey	0.0369136	5.75053	5.43576	-0.314768
nk_rest_vs_lps	ENSG00000048162	grey	0.433567	6.41249	6.29578	-0.116714
nk_rest_vs_lps	ENSG00000146066	grey	0.394656	7.85705	7.92344	0.0663889
nk_rest_vs_lps	ENSG00000175416	blue	0.480575	6.58556	7.08029	0.494732
nk_rest_vs_lps	ENSG00000113194	grey	0.591556	5.91286	5.86766	-0.0451949
nk_rest_vs_lps	ENSG00000146083	blue	0.484404	5.82106	5.90705	0.0859911
nk_rest_vs_lps	ENSG00000048140	grey	0.0376727	5.29371	5.86795	0.574235
nk_rest_vs_lps	ENSG00000087206	yellow	0.561765	6.1253	5.82193	-0.303375
nk_rest_vs_lps	ENSG00000165671	red	0.731737	7.08771	6.7569	-0.330814
nk_rest_vs_lps	ENSG00000169228	grey	-0.22984	5.68292	5.83615	0.153232
nk_rest_vs_lps	ENSG00000213347	grey	0.236923	5.45644	5.63631	0.179875
nk_rest_vs_lps	ENSG00000169230	blue	0.694554	8.06943	8.17473	0.1053
nk_rest_vs_lps	ENSG00000169223	grey	0.342065	7.3276	7.03726	-0.290333
nk_rest_vs_lps	ENSG00000198055	turquoise	0.460774	6.54324	6.06517	-0.478079
nk_rest_vs_lps	ENSG00000131188	grey	0.279908	5.31299	5.73566	0.422678
nk_rest_vs_lps	ENSG00000183258	blue	0.432804	5.64301	5.83421	0.191194
nk_rest_vs_lps	ENSG00000146067	grey	-0.237647	5.67206	5.41781	-0.25425
nk_rest_vs_lps	ENSG00000184840	blue	0.64982	7.13115	7.49659	0.365439
nk_rest_vs_lps	ENSG00000145912	grey	-0.470894	7.70127	7.74324	0.0419736
nk_rest_vs_lps	ENSG00000197451	blue	0.672322	7.22471	7.69451	0.469803
nk_rest_vs_lps	ENSG00000175309	grey	0.46413	5.8649	6.53438	0.66948
nk_rest_vs_lps	ENSG00000113240	grey	0.492834	5.84442	6.24124	0.396814
nk_rest_vs_lps	ENSG00000169131	turquoise	0.506812	5.69612	5.53883	-0.157294
nk_rest_vs_lps	ENSG00000176783	grey	0.0650245	5.52209	5.61864	0.0965443
nk_rest_vs_lps	ENSG00000169045	blue	0.701162	7.77997	8.28983	0.509859
nk_rest_vs_lps	ENSG00000127022	turquoise	0.621777	6.43381	6.25697	-0.176841
nk_rest_vs_lps	ENSG00000161021	grey	0.150713	5.63012	5.66877	0.0386479
nk_rest_vs_lps	ENSG00000161011	blue	0.320695	7.32772	7.63493	0.307213
nk_rest_vs_lps	ENSG00000161010	turquoise	0.497715	6.17583	5.832	-0.343836
nk_rest_vs_lps	ENSG00000113269	grey	-0.0516571	6.16296	6.55314	0.390185
nk_rest_vs_lps	ENSG00000131446	grey	0.205721	6.46747	6.74842	0.280953
nk_rest_vs_lps	ENSG00000183718	turquoise	0.310281	5.83051	5.71934	-0.11117
nk_rest_vs_lps	ENSG00000248275	grey	0.157197	5.83457	5.59139	-0.243179
nk_rest_vs_lps	ENSG00000112679	turquoise	0.355747	5.72955	5.56599	-0.16356
nk_rest_vs_lps	ENSG00000137265	green	0.543062	7.25905	6.43155	-0.827497
nk_rest_vs_lps	ENSG00000112685	brown	0.578086	5.50157	6.18979	0.688225	0.770487	7.04292e-05	0.000493005	higher_in_LPS
nk_rest_vs_lps	ENSG00000112699	grey	-0.108411	5.65476	5.83148	0.176711
nk_rest_vs_lps	ENSG00000124535	grey	-0.160301	5.71927	5.89084	0.171568
nk_rest_vs_lps	ENSG00000170542	grey	0.00293393	5.68066	5.89469	0.214028
nk_rest_vs_lps	ENSG00000124570	blue	0.364509	6.72411	6.91285	0.188732
nk_rest_vs_lps	ENSG00000124588	grey	0.153083	5.60731	5.56819	-0.0391153
nk_rest_vs_lps	ENSG00000137275	blue	0.486828	5.5296	5.67934	0.149738
nk_rest_vs_lps	ENSG00000180822	grey	0.0689048	5.89936	5.92496	0.0256067
nk_rest_vs_lps	ENSG00000112739	turquoise	0.799767	6.97773	6.98319	0.00545287
nk_rest_vs_lps	ENSG00000198721	grey	0.538371	5.77736	6.08533	0.307971
nk_rest_vs_lps	ENSG00000153046	grey	0.217809	5.82818	6.18451	0.356337
nk_rest_vs_lps	ENSG00000214113	turquoise	0.482241	5.84991	5.72063	-0.129287
nk_rest_vs_lps	ENSG00000124782	turquoise	0.385683	6.13347	5.76159	-0.371885
nk_rest_vs_lps	ENSG00000124783	turquoise	0.39563	6.36614	6.19574	-0.170398
nk_rest_vs_lps	ENSG00000124784	brown	0.367048	5.72692	6.03581	0.308887	0.770487	7.04292e-05	0.000493005	higher_in_LPS
nk_rest_vs_lps	ENSG00000124802	turquoise	0.533425	6.09949	6.52652	0.427034
nk_rest_vs_lps	ENSG00000124786	grey	0.753572	5.9663	5.7967	-0.1696
nk_rest_vs_lps	ENSG00000111845	grey	-0.106645	6.29988	6.20863	-0.0912527
nk_rest_vs_lps	ENSG00000111843	turquoise	0.529607	6.52879	5.82036	-0.708424
nk_rest_vs_lps	ENSG00000137210	grey	0.00174302	7.79579	7.52761	-0.268176
nk_rest_vs_lps	ENSG00000111859	blue	0.434304	5.53535	5.67055	0.135199
nk_rest_vs_lps	ENSG00000111863	grey	0.186573	5.57226	5.44874	-0.123526
nk_rest_vs_lps	ENSG00000145990	blue	0.448515	5.65962	5.69987	0.0402455
nk_rest_vs_lps	ENSG00000225921	yellow	0.397876	7.26338	7.55102	0.28764
nk_rest_vs_lps	ENSG00000050393	grey	0.321343	5.55798	5.64058	0.0825933
nk_rest_vs_lps	ENSG00000112149	turquoise	0.570876	5.69624	5.98009	0.283848
nk_rest_vs_lps	ENSG00000008083	grey	0.453641	5.55503	6.14388	0.588849
nk_rest_vs_lps	ENSG00000047579	grey	0.186546	6.49631	6.47604	-0.020261
nk_rest_vs_lps	ENSG00000007944	turquoise	0.503406	5.97604	5.58424	-0.391802
nk_rest_vs_lps	ENSG00000124788	grey	0.194583	5.52564	5.8945	0.368858
nk_rest_vs_lps	ENSG00000137364	blue	0.388143	5.62551	5.6199	-0.00561508
nk_rest_vs_lps	ENSG00000124795	blue	0.408511	7.34054	6.99009	-0.350451
nk_rest_vs_lps	ENSG00000112242	grey	0.153857	5.64933	5.78685	0.137521
nk_rest_vs_lps	ENSG00000124766	grey	-0.305748	6.72182	6.55338	-0.168441
nk_rest_vs_lps	ENSG00000124532	grey	-0.0924215	5.52504	5.62532	0.100275
nk_rest_vs_lps	ENSG00000111802	grey	-0.127208	5.93915	5.97737	0.0382192
nk_rest_vs_lps	ENSG00000112304	grey	0.0631522	5.60444	6.1416	0.537164
nk_rest_vs_lps	ENSG00000112308	turquoise	0.497934	6.29264	6.10643	-0.186205
nk_rest_vs_lps	ENSG00000112312	grey	0.0294627	5.41241	5.59131	0.178901
nk_rest_vs_lps	ENSG00000111913	grey	-0.438314	6.86561	6.14423	-0.721376
nk_rest_vs_lps	ENSG00000112343	turquoise	0.490281	6.36613	6.65458	0.288453
nk_rest_vs_lps	ENSG00000187837	turquoise	0.395439	6.41859	5.88986	-0.528727
nk_rest_vs_lps	ENSG00000197061	yellow	0.377492	8.22591	8.25042	0.0245091
nk_rest_vs_lps	ENSG00000180573	grey	0.248465	5.73392	5.4681	-0.265813
nk_rest_vs_lps	ENSG00000168298	grey	0.130766	5.55503	5.7728	0.21777
nk_rest_vs_lps	ENSG00000124575	grey	0.0945503	5.33014	5.60022	0.270078
nk_rest_vs_lps	ENSG00000186470	blue	0.51197	7.29481	7.74035	0.445537
nk_rest_vs_lps	ENSG00000026950	grey	-0.191653	6.85008	6.15406	-0.696022
nk_rest_vs_lps	ENSG00000111801	grey	0.314565	6.07586	6.25577	0.179917
nk_rest_vs_lps	ENSG00000112763	blue	0.50963	5.63777	5.7026	0.0648231
nk_rest_vs_lps	ENSG00000146109	grey	0.118627	6.44348	6.1434	-0.300086
nk_rest_vs_lps	ENSG00000197903	yellow	0.354793	6.33941	6.09705	-0.242361
nk_rest_vs_lps	ENSG00000272009	grey	0.0882179	5.69621	5.431	-0.265212
nk_rest_vs_lps	ENSG00000269293	grey	0.355289	6.30495	6.31904	0.0140892
nk_rest_vs_lps	ENSG00000204713	blue	0.565219	5.76813	5.97679	0.208658
nk_rest_vs_lps	ENSG00000204642	blue	0.791044	7.09817	8.16599	1.06782
nk_rest_vs_lps	ENSG00000204632	green	0.606742	6.84104	7.17982	0.338781
nk_rest_vs_lps	ENSG00000066379	blue	0.691115	6.49635	7.04658	0.550227
nk_rest_vs_lps	ENSG00000204619	grey	0.0074187	6.43097	7.03631	0.605339
nk_rest_vs_lps	ENSG00000234127	grey	0.329597	5.44968	5.72651	0.276833
nk_rest_vs_lps	ENSG00000231074	grey	0.0206058	6.12877	5.53751	-0.591252
nk_rest_vs_lps	ENSG00000241370	grey	0.221089	6.31109	6.00228	-0.308805
nk_rest_vs_lps	ENSG00000204592	blue	0.813512	10.0503	10.4959	0.445588
nk_rest_vs_lps	ENSG00000204590	turquoise	0.579053	5.98236	6.02952	0.0471635
nk_rest_vs_lps	ENSG00000204576	grey	-0.253889	5.77881	5.77278	-0.00603093
nk_rest_vs_lps	ENSG00000204574	blue	0.574924	7.28901	7.83462	0.545615
nk_rest_vs_lps	ENSG00000204569	turquoise	0.529333	6.45139	6.19984	-0.25155
nk_rest_vs_lps	ENSG00000204568	turquoise	0.51253	6.30478	7.15938	0.854595
nk_rest_vs_lps	ENSG00000204560	brown	0.774977	5.50357	6.2755	0.771929	0.770487	7.04292e-05	0.000493005	higher_in_LPS
nk_rest_vs_lps	ENSG00000146112	green	0.839762	7.30851	7.41452	0.106017
nk_rest_vs_lps	ENSG00000137337	grey	0.175054	5.31299	5.65141	0.338419
nk_rest_vs_lps	ENSG00000196230	yellow	0.646865	8.64772	8.7534	0.10568
nk_rest_vs_lps	ENSG00000272540	green	0.573858	6.90299	7.21607	0.313085
nk_rest_vs_lps	ENSG00000137312	brown	0.577004	5.83363	7.35565	1.52202	0.770487	7.04292e-05	0.000493005	higher_in_LPS
nk_rest_vs_lps	ENSG00000137331	blue	0.514077	6.60748	6.29334	-0.314143
nk_rest_vs_lps	ENSG00000272501	grey	-0.00446073	5.75336	5.35641	-0.396953
nk_rest_vs_lps	ENSG00000204525	blue	0.841696	11.4045	12.0161	0.611583
nk_rest_vs_lps	ENSG00000234745	blue	0.883685	11.7319	12.289	0.557025
nk_rest_vs_lps	ENSG00000198563	grey	0.283448	6.01247	6.05665	0.0441804
nk_rest_vs_lps	ENSG00000204498	grey	0.175276	5.42267	5.85547	0.432796
nk_rest_vs_lps	ENSG00000226979	blue	0.553541	7.4895	7.91778	0.428276
nk_rest_vs_lps	ENSG00000232810	turquoise	0.41114	6.28774	6.44044	0.152706
nk_rest_vs_lps	ENSG00000227507	yellow	0.765117	8.88616	8.1837	-0.702456
nk_rest_vs_lps	ENSG00000204482	grey	0.20704	6.93875	6.32746	-0.611298
nk_rest_vs_lps	ENSG00000204475	grey	0.0394618	6.0776	5.80124	-0.276355
nk_rest_vs_lps	ENSG00000204472	turquoise	0.638084	7.02519	7.13884	0.113651
nk_rest_vs_lps	ENSG00000204469	red	0.716065	6.45673	6.16731	-0.289413
nk_rest_vs_lps	ENSG00000204463	grey	0.196713	5.77292	6.18123	0.408311
nk_rest_vs_lps	ENSG00000204439	blue	0.368208	5.6557	5.74333	0.0876307
nk_rest_vs_lps	ENSG00000204438	grey	-0.13958	6.3596	6.38335	0.0237512
nk_rest_vs_lps	ENSG00000204435	blue	0.455879	7.29287	6.92399	-0.368886
nk_rest_vs_lps	ENSG00000204427	grey	-0.0433775	5.83972	5.4101	-0.429621
nk_rest_vs_lps	ENSG00000213722	brown	0.406696	5.50848	6.25923	0.750754	0.770487	7.04292e-05	0.000493005	higher_in_LPS
nk_rest_vs_lps	ENSG00000213719	blue	0.546331	8.99665	9.36028	0.363627
nk_rest_vs_lps	ENSG00000204394	grey	0.109617	5.59489	5.679	0.0841064
nk_rest_vs_lps	ENSG00000204392	grey	0.246256	7.42607	6.87984	-0.546232
nk_rest_vs_lps	ENSG00000204387	blue	0.598887	7.5546	7.53753	-0.0170731
nk_rest_vs_lps	ENSG00000204386	brown	0.526418	5.41144	5.80118	0.389736	0.770487	7.04292e-05	0.000493005	higher_in_LPS
nk_rest_vs_lps	ENSG00000204371	turquoise	0.473189	5.55347	5.73008	0.176603
nk_rest_vs_lps	ENSG00000204356	blue	0.598457	6.29569	6.53691	0.241217
nk_rest_vs_lps	ENSG00000204351	turquoise	0.306995	5.58245	5.47997	-0.102478
nk_rest_vs_lps	ENSG00000213676	yellow	0.69398	6.99199	6.86626	-0.125729
nk_rest_vs_lps	ENSG00000204308	blue	0.472233	6.43067	6.61923	0.188557
nk_rest_vs_lps	ENSG00000204304	brown	0.515473	5.42683	5.85419	0.42736	0.770487	7.04292e-05	0.000493005	higher_in_LPS
nk_rest_vs_lps	ENSG00000213654	blue	0.541526	7.85545	7.79376	-0.0616877
nk_rest_vs_lps	ENSG00000198502	grey	0.324213	5.82807	6.1338	0.305726
nk_rest_vs_lps	ENSG00000196126	grey	0.488437	7.06712	7.48725	0.420132
nk_rest_vs_lps	ENSG00000196735	grey	0.2169	5.86925	5.40907	-0.460178
nk_rest_vs_lps	ENSG00000179344	grey	0.0643822	5.85383	5.96577	0.111939
nk_rest_vs_lps	ENSG00000204267	grey	0.382305	6.17688	6.07491	-0.101971
nk_rest_vs_lps	ENSG00000204264	blue	0.692725	8.20667	8.85521	0.648539
nk_rest_vs_lps	ENSG00000204261	grey	0.134548	7.68806	7.58488	-0.103178
nk_rest_vs_lps	ENSG00000240065	blue	0.767964	9.1663	9.67681	0.510509
nk_rest_vs_lps	ENSG00000168394	blue	0.65222	6.86547	7.58832	0.722849
nk_rest_vs_lps	ENSG00000242574	grey	0.0833726	5.85121	5.72557	-0.125642
nk_rest_vs_lps	ENSG00000204257	turquoise	0.516264	6.55477	6.53053	-0.024242
nk_rest_vs_lps	ENSG00000204256	blue	0.461602	6.92354	7.38859	0.465048
nk_rest_vs_lps	ENSG00000231389	yellow	0.594225	7.66093	7.45054	-0.210394
nk_rest_vs_lps	ENSG00000223865	blue	0.752879	7.68933	8.14373	0.454404
nk_rest_vs_lps	ENSG00000204231	blue	0.521843	5.52175	5.70013	0.178374
nk_rest_vs_lps	ENSG00000112473	grey	0.258614	6.30774	6.20328	-0.104463
nk_rest_vs_lps	ENSG00000204228	grey	-0.1052	5.50608	5.89544	0.389364
nk_rest_vs_lps	ENSG00000204227	grey	0.414172	5.55199	6.16503	0.613031
nk_rest_vs_lps	ENSG00000235863	grey	0.267768	5.97877	5.88566	-0.0931057
nk_rest_vs_lps	ENSG00000227057	turquoise	0.556582	6.14332	5.91714	-0.226179
nk_rest_vs_lps	ENSG00000204220	grey	-0.0673998	6.62553	6.62255	-0.00298413
nk_rest_vs_lps	ENSG00000231925	green	0.53271	7.82984	7.92972	0.0998834
nk_rest_vs_lps	ENSG00000204209	grey	0.145888	6.43107	6.19556	-0.235512
nk_rest_vs_lps	ENSG00000112514	red	0.655773	7.80857	7.35141	-0.457163
nk_rest_vs_lps	ENSG00000030110	blue	0.487724	5.56768	5.64789	0.0802071
nk_rest_vs_lps	ENSG00000137288	grey	0.224217	6.04004	6.76197	0.721937
nk_rest_vs_lps	ENSG00000161904	grey	0.137056	5.83281	5.57098	-0.261836
nk_rest_vs_lps	ENSG00000137309	grey	0.174723	7.31114	7.14073	-0.170409
nk_rest_vs_lps	ENSG00000186577	brown	0.557079	6.01318	6.58968	0.576501	0.770487	7.04292e-05	0.000493005	higher_in_LPS
nk_rest_vs_lps	ENSG00000272325	turquoise	0.587979	6.53002	6.27223	-0.257797
nk_rest_vs_lps	ENSG00000196821	yellow	0.382977	6.01386	5.55175	-0.462113
nk_rest_vs_lps	ENSG00000272288	turquoise	0.348703	5.8789	5.47958	-0.399322
nk_rest_vs_lps	ENSG00000124562	yellow	0.633171	7.14912	7.08874	-0.0603819
nk_rest_vs_lps	ENSG00000064995	turquoise	0.420751	6.78324	6.18043	-0.602807
nk_rest_vs_lps	ENSG00000023892	green	0.544402	6.44241	6.78066	0.338249
nk_rest_vs_lps	ENSG00000096060	blue	0.30398	6.03706	6.0337	-0.00336217
nk_rest_vs_lps	ENSG00000096063	blue	0.530976	6.2002	6.73965	0.539455
nk_rest_vs_lps	ENSG00000112062	grey	-0.151267	5.8169	5.69896	-0.117944
nk_rest_vs_lps	ENSG00000112078	blue	0.395725	5.59332	5.56923	-0.0240889
nk_rest_vs_lps	ENSG00000112079	grey	0.151187	6.59406	5.95828	-0.635775
nk_rest_vs_lps	ENSG00000112081	turquoise	0.437027	7.94255	8.32019	0.377647
nk_rest_vs_lps	ENSG00000124762	blue	0.354151	5.81064	5.76463	-0.046009
nk_rest_vs_lps	ENSG00000137168	grey	-0.212588	5.63054	5.87148	0.240942
nk_rest_vs_lps	ENSG00000198663	grey	0.575146	5.5045	5.74285	0.238346
nk_rest_vs_lps	ENSG00000137409	turquoise	0.5999	6.21519	5.95518	-0.26001
nk_rest_vs_lps	ENSG00000226976	turquoise	0.687334	7.89836	8.0641	0.165743
nk_rest_vs_lps	ENSG00000137193	blue	0.535541	6.24971	6.95152	0.701809
nk_rest_vs_lps	ENSG00000198937	blue	0.587332	6.14626	6.64939	0.503134
nk_rest_vs_lps	ENSG00000124767	grey	0.539138	5.92896	6.69754	0.76858
nk_rest_vs_lps	ENSG00000112167	grey	0.0100911	5.71518	5.41593	-0.29925
nk_rest_vs_lps	ENSG00000124596	blue	0.367306	6.15535	6.42103	0.265687
nk_rest_vs_lps	ENSG00000124593	grey	-0.376596	5.75097	5.8997	0.148729
nk_rest_vs_lps	ENSG00000112576	turquoise	0.450867	7.43013	7.27067	-0.159464
nk_rest_vs_lps	ENSG00000137413	grey	-0.00493631	5.61288	5.47273	-0.14015
nk_rest_vs_lps	ENSG00000048544	turquoise	0.5389	6.31698	6.31927	0.00228525
nk_rest_vs_lps	ENSG00000024048	turquoise	0.358536	5.74489	6.06051	0.315625
nk_rest_vs_lps	ENSG00000124659	blue	0.525438	6.19415	6.29179	0.0976348
nk_rest_vs_lps	ENSG00000146223	grey	0.418492	6.80988	6.68952	-0.120361
nk_rest_vs_lps	ENSG00000221821	blue	0.469135	5.69443	5.75934	0.0649044
nk_rest_vs_lps	ENSG00000137161	turquoise	0.377564	6.33733	6.28859	-0.0487414
nk_rest_vs_lps	ENSG00000112640	grey	0.00266422	5.47772	5.73501	0.257293
nk_rest_vs_lps	ENSG00000124733	turquoise	0.468687	6.49337	6.76449	0.271117
nk_rest_vs_lps	ENSG00000124702	grey	-0.144493	5.91721	6.18505	0.267845
nk_rest_vs_lps	ENSG00000124541	grey	0.0692617	5.62561	5.63711	0.0114995
nk_rest_vs_lps	ENSG00000112651	grey	0.406033	6.23841	6.41106	0.172646
nk_rest_vs_lps	ENSG00000112658	grey	-0.112052	5.46378	5.65852	0.194737
nk_rest_vs_lps	ENSG00000112667	brown	0.477062	6.61596	7.9029	1.28694	0.770487	7.04292e-05	0.000493005	higher_in_LPS
nk_rest_vs_lps	ENSG00000124574	grey	0.56094	5.33255	5.62086	0.288313
nk_rest_vs_lps	ENSG00000171453	grey	0.71671	5.61972	6.04869	0.428968
nk_rest_vs_lps	ENSG00000137207	blue	0.508048	5.91874	6.40936	0.490622
nk_rest_vs_lps	ENSG00000124688	grey	-0.160211	5.74258	5.67012	-0.0724642
nk_rest_vs_lps	ENSG00000096080	grey	0.214273	6.39641	6.2774	-0.119006
nk_rest_vs_lps	ENSG00000180992	grey	0.0882091	7.1306	6.45192	-0.678679
nk_rest_vs_lps	ENSG00000157593	blue	0.617993	5.53391	5.8989	0.364992
nk_rest_vs_lps	ENSG00000146232	grey	0.179101	5.67006	5.58369	-0.0863666
nk_rest_vs_lps	ENSG00000096401	grey	0.630375	5.98509	6.23262	0.247525
nk_rest_vs_lps	ENSG00000196284	grey	-0.0938056	5.95459	6.40072	0.44613
nk_rest_vs_lps	ENSG00000001561	brown	0.449601	5.31299	6.07564	0.762655	0.770487	7.04292e-05	0.000493005	higher_in_LPS
nk_rest_vs_lps	ENSG00000112796	grey	-0.0947268	5.69646	5.58961	-0.106855
nk_rest_vs_lps	ENSG00000198087	grey	-0.184164	5.72119	5.41311	-0.308078
nk_rest_vs_lps	ENSG00000031691	grey	-0.0117496	5.58054	5.33591	-0.244628
nk_rest_vs_lps	ENSG00000112116	grey	-0.288293	6.37953	6.25782	-0.121702
nk_rest_vs_lps	ENSG00000112118	grey	0.273098	6.12694	6.13661	0.00967056
nk_rest_vs_lps	ENSG00000096093	grey	0.0234507	5.43114	5.61719	0.186047
nk_rest_vs_lps	ENSG00000225791	grey	-0.224773	5.54624	5.32399	-0.222252
nk_rest_vs_lps	ENSG00000096092	brown	0.589425	5.62746	6.3407	0.713237	0.770487	7.04292e-05	0.000493005	higher_in_LPS
nk_rest_vs_lps	ENSG00000112146	blue	0.37299	5.98919	6.18274	0.193548
nk_rest_vs_lps	ENSG00000012660	green	0.563501	6.6061	6.01495	-0.59115
nk_rest_vs_lps	ENSG00000001084	red	0.619254	5.75563	5.48606	-0.269575
nk_rest_vs_lps	ENSG00000112200	grey	0.108209	6.1581	6.01964	-0.138459
nk_rest_vs_lps	ENSG00000112245	blue	0.464452	5.73181	5.70417	-0.0276361
nk_rest_vs_lps	ENSG00000118482	grey	0.289839	6.18329	6.60103	0.417744
nk_rest_vs_lps	ENSG00000168216	grey	0.0731426	5.97902	6.23765	0.258629
nk_rest_vs_lps	ENSG00000112305	turquoise	0.733974	6.31306	6.43197	0.118907
nk_rest_vs_lps	ENSG00000112309	blue	0.323231	5.57693	6.41409	0.837163
nk_rest_vs_lps	ENSG00000119900	grey	-0.108016	5.80681	5.6631	-0.143714
nk_rest_vs_lps	ENSG00000229852	grey	0.0993001	5.77311	5.42615	-0.346963
nk_rest_vs_lps	ENSG00000164430	blue	0.392451	5.57639	5.67426	0.0978693
nk_rest_vs_lps	ENSG00000135297	grey	0.113976	5.64725	5.67611	0.0288531
nk_rest_vs_lps	ENSG00000112697	turquoise	0.584716	6.09978	5.86073	-0.239055
nk_rest_vs_lps	ENSG00000112701	grey	0.391534	5.92319	6.08771	0.164521
nk_rest_vs_lps	ENSG00000146247	grey	-0.256114	6.22142	6.81538	0.593956
nk_rest_vs_lps	ENSG00000118418	blue	0.787963	7.58781	7.71874	0.130924
nk_rest_vs_lps	ENSG00000112773	grey	0.394927	5.49841	5.91997	0.421553
nk_rest_vs_lps	ENSG00000065615	blue	0.375306	5.65432	5.56953	-0.0847826
nk_rest_vs_lps	ENSG00000135315	grey	0.342576	5.78996	5.92707	0.137115
nk_rest_vs_lps	ENSG00000135317	blue	0.472789	5.82175	5.52991	-0.291838
nk_rest_vs_lps	ENSG00000135316	turquoise	0.661355	6.90015	6.47167	-0.428472
nk_rest_vs_lps	ENSG00000188994	yellow	0.499907	6.75508	6.48553	-0.269547
nk_rest_vs_lps	ENSG00000146282	turquoise	0.375478	5.83461	5.87744	0.0428271
nk_rest_vs_lps	ENSG00000135336	grey	-0.0532228	5.74843	5.41781	-0.330626
nk_rest_vs_lps	ENSG00000135334	grey	0.103206	6.07043	5.85506	-0.21537
nk_rest_vs_lps	ENSG00000111880	grey	-0.0464531	5.73657	5.52043	-0.216136
nk_rest_vs_lps	ENSG00000146278	red	0.75878	7.93863	7.09518	-0.843456
nk_rest_vs_lps	ENSG00000198833	grey	-0.264063	5.84656	5.70417	-0.142387
nk_rest_vs_lps	ENSG00000083099	turquoise	0.567353	6.17068	6.43309	0.262405
nk_rest_vs_lps	ENSG00000112182	grey	0.390494	5.62658	5.66635	0.0397672
nk_rest_vs_lps	ENSG00000261366	turquoise	0.394892	5.7318	5.94125	0.20945
nk_rest_vs_lps	ENSG00000014123	red	0.509315	6.38023	6.03261	-0.347623
nk_rest_vs_lps	ENSG00000123545	blue	0.314834	5.98836	6.06791	0.0795483
nk_rest_vs_lps	ENSG00000132423	turquoise	0.3848	5.70559	5.44909	-0.256507
nk_rest_vs_lps	ENSG00000132424	turquoise	0.682806	8.26324	8.17124	-0.0919975
nk_rest_vs_lps	ENSG00000112237	turquoise	0.362922	6.07151	6.17729	0.105788
nk_rest_vs_lps	ENSG00000112249	grey	-0.29864	6.36195	5.9558	-0.406156
nk_rest_vs_lps	ENSG00000085377	turquoise	0.34056	5.64673	5.7136	0.0668682
nk_rest_vs_lps	ENSG00000057657	grey	-0.112223	6.27694	6.06675	-0.210195
nk_rest_vs_lps	ENSG00000057663	grey	-0.0802698	5.92005	5.7297	-0.190354
nk_rest_vs_lps	ENSG00000130348	brown	0.513029	5.38384	5.79645	0.412615	0.770487	7.04292e-05	0.000493005	higher_in_LPS
nk_rest_vs_lps	ENSG00000130349	grey	-0.0258995	5.68471	5.91999	0.235277
nk_rest_vs_lps	ENSG00000164494	grey	0.00250689	5.83182	5.28211	-0.549708
nk_rest_vs_lps	ENSG00000146285	grey	-0.425898	5.87163	5.62554	-0.246087
nk_rest_vs_lps	ENSG00000025796	turquoise	0.609161	5.90741	5.81049	-0.0969189
nk_rest_vs_lps	ENSG00000081087	grey	0.458311	5.37952	6.23211	0.852584
nk_rest_vs_lps	ENSG00000112335	blue	0.686266	6.71532	7.45797	0.742654
nk_rest_vs_lps	ENSG00000118689	grey	-0.205537	5.79374	5.8156	0.0218614
nk_rest_vs_lps	ENSG00000080546	yellow	0.388271	6.05527	5.59593	-0.459344
nk_rest_vs_lps	ENSG00000135535	blue	0.580667	6.58273	7.11089	0.528157
nk_rest_vs_lps	ENSG00000112365	turquoise	0.355749	5.64893	5.90072	0.251787
nk_rest_vs_lps	ENSG00000155085	grey	-0.169075	6.15591	5.69108	-0.464831
nk_rest_vs_lps	ENSG00000168438	turquoise	0.35189	6.75436	6.8203	0.0659364
nk_rest_vs_lps	ENSG00000155111	grey	0.190395	5.5083	5.50838	8.38697e-05
nk_rest_vs_lps	ENSG00000123505	grey	-0.0911031	6.28889	6.34083	0.0519373
nk_rest_vs_lps	ENSG00000155115	brown	0.544193	6.91608	7.29714	0.381053	0.770487	7.04292e-05	0.000493005	higher_in_LPS
nk_rest_vs_lps	ENSG00000197498	blue	0.308924	6.18702	6.1169	-0.0701221
nk_rest_vs_lps	ENSG00000009413	blue	0.461649	5.74933	5.89223	0.142899
nk_rest_vs_lps	ENSG00000010810	blue	0.611696	7.23657	8.1009	0.864329
nk_rest_vs_lps	ENSG00000155130	grey	0.109427	5.68144	5.93531	0.253871
nk_rest_vs_lps	ENSG00000196591	yellow	0.328751	6.10687	6.65424	0.547368
nk_rest_vs_lps	ENSG00000178425	turquoise	0.567037	6.1946	5.58943	-0.605166
nk_rest_vs_lps	ENSG00000189241	grey	-0.0419134	6.41664	6.12339	-0.293258
nk_rest_vs_lps	ENSG00000188820	turquoise	0.427031	5.62438	5.7474	0.123026
nk_rest_vs_lps	ENSG00000111832	blue	0.359594	7.23071	7.29655	0.065838
nk_rest_vs_lps	ENSG00000196911	grey	0.242755	5.7591	6.28271	0.523611
nk_rest_vs_lps	ENSG00000047932	grey	-0.0255356	6.0831	5.6794	-0.403701
nk_rest_vs_lps	ENSG00000153989	grey	0.487064	5.32563	5.94349	0.617858
nk_rest_vs_lps	ENSG00000111860	blue	0.600855	5.67477	5.83649	0.161719
nk_rest_vs_lps	ENSG00000111875	grey	0.246378	6.00675	5.84513	-0.161619
nk_rest_vs_lps	ENSG00000111897	turquoise	0.689164	6.36175	5.99838	-0.363377
nk_rest_vs_lps	ENSG00000111906	turquoise	0.727722	6.99795	6.90285	-0.0951056
nk_rest_vs_lps	ENSG00000111912	turquoise	0.606903	6.20431	6.36438	0.160073
nk_rest_vs_lps	ENSG00000066651	grey	0.0699246	5.77023	5.53064	-0.239592
nk_rest_vs_lps	ENSG00000118518	grey	0.0380792	6.0571	5.36719	-0.689914
nk_rest_vs_lps	ENSG00000093144	turquoise	0.446133	6.33662	5.87336	-0.463269
nk_rest_vs_lps	ENSG00000146376	grey	-0.181711	5.63177	5.79485	0.163074
nk_rest_vs_lps	ENSG00000164483	turquoise	0.896028	7.42282	7.53477	0.111956
nk_rest_vs_lps	ENSG00000118507	turquoise	0.429593	5.72879	5.70977	-0.019023
nk_rest_vs_lps	ENSG00000112282	grey	-0.33849	6.13253	5.50288	-0.629642
nk_rest_vs_lps	ENSG00000079950	grey	0.0737052	6.25408	6.20037	-0.0537082
nk_rest_vs_lps	ENSG00000028839	red	0.778713	6.48709	6.03797	-0.449118
nk_rest_vs_lps	ENSG00000118515	grey	-0.134137	5.51316	5.57631	0.0631498
nk_rest_vs_lps	ENSG00000112339	grey	0.00241208	5.91852	5.62112	-0.297402
nk_rest_vs_lps	ENSG00000135541	brown	0.537091	6.01293	6.91286	0.899924	0.770487	7.04292e-05	0.000493005	higher_in_LPS
nk_rest_vs_lps	ENSG00000029363	grey	0.375732	7.35288	7.3019	-0.0509798
nk_rest_vs_lps	ENSG00000197442	yellow	0.476236	5.75078	5.39967	-0.351114
nk_rest_vs_lps	ENSG00000027697	blue	0.677656	5.89218	6.17042	0.278243
nk_rest_vs_lps	ENSG00000237499	grey	0.175647	6.35411	5.88911	-0.464999
nk_rest_vs_lps	ENSG00000118503	blue	0.655913	7.04704	7.80951	0.76247
nk_rest_vs_lps	ENSG00000051620	brown	0.455165	5.8588	6.68258	0.823775	0.770487	7.04292e-05	0.000493005	higher_in_LPS
nk_rest_vs_lps	ENSG00000024862	blue	0.557773	6.10973	6.35124	0.241509
nk_rest_vs_lps	ENSG00000146386	green	0.777911	7.70056	7.72665	0.0260871
nk_rest_vs_lps	ENSG00000112406	grey	0.246975	5.72143	5.49684	-0.224587
nk_rest_vs_lps	ENSG00000164442	grey	0.0390633	6.58534	5.96135	-0.623986
nk_rest_vs_lps	ENSG00000009844	turquoise	0.504711	5.67878	6.08435	0.405572
nk_rest_vs_lps	ENSG00000010818	brown	0.400049	5.41595	5.7788	0.362848	0.770487	7.04292e-05	0.000493005	higher_in_LPS
nk_rest_vs_lps	ENSG00000189007	grey	-0.427557	5.60606	5.48358	-0.122477
nk_rest_vs_lps	ENSG00000001036	grey	-0.0447246	5.68129	5.34173	-0.339555
nk_rest_vs_lps	ENSG00000112419	turquoise	0.376669	5.71849	5.56796	-0.150529
nk_rest_vs_lps	ENSG00000135521	grey	-0.0101349	5.83334	5.65412	-0.179221
nk_rest_vs_lps	ENSG00000135604	yellow	0.468014	5.71953	5.61411	-0.105422
nk_rest_vs_lps	ENSG00000152818	blue	0.547822	6.9387	6.74744	-0.191258
nk_rest_vs_lps	ENSG00000146414	turquoise	0.434345	6.20214	6.14765	-0.0544854
nk_rest_vs_lps	ENSG00000055208	grey	-0.271494	5.63274	5.82828	0.195539
nk_rest_vs_lps	ENSG00000131013	grey	0.325838	6.16649	6.23888	0.0723894
nk_rest_vs_lps	ENSG00000055211	grey	-0.0781564	5.89626	5.72754	-0.168717
nk_rest_vs_lps	ENSG00000186625	grey	0.166756	5.60087	5.57423	-0.0266426
nk_rest_vs_lps	ENSG00000120265	grey	0.364511	6.28862	6.77081	0.482192
nk_rest_vs_lps	ENSG00000155906	grey	0.341521	5.43688	5.66241	0.225536
nk_rest_vs_lps	ENSG00000146476	grey	0.499707	5.76216	5.70245	-0.0597104
nk_rest_vs_lps	ENSG00000131018	grey	0.310657	7.3033	6.61453	-0.688767
nk_rest_vs_lps	ENSG00000074706	grey	0.0126901	5.65796	5.61542	-0.0425334
nk_rest_vs_lps	ENSG00000049618	grey	0.588148	6.04157	5.72774	-0.313828
nk_rest_vs_lps	ENSG00000215712	grey	-0.103513	5.64069	5.94665	0.305959
nk_rest_vs_lps	ENSG00000272047	turquoise	0.350572	6.5034	6.41672	-0.0866856
nk_rest_vs_lps	ENSG00000236537	grey	-0.303565	5.70557	5.55991	-0.145661
nk_rest_vs_lps	ENSG00000130338	grey	-0.150873	5.65417	5.718	0.0638357
nk_rest_vs_lps	ENSG00000146425	red	0.610147	6.62841	6.64161	0.0131985
nk_rest_vs_lps	ENSG00000164674	brown	0.750629	5.83615	6.68648	0.850338	0.770487	7.04292e-05	0.000493005	higher_in_LPS
nk_rest_vs_lps	ENSG00000092820	green	0.655867	7.37083	7.09567	-0.275161
nk_rest_vs_lps	ENSG00000164691	turquoise	0.510437	6.28663	5.75253	-0.534101
nk_rest_vs_lps	ENSG00000112096	turquoise	0.599715	8.13369	7.82012	-0.313576
nk_rest_vs_lps	ENSG00000146457	turquoise	0.754228	6.93619	6.79035	-0.145844
nk_rest_vs_lps	ENSG00000120437	yellow	0.53729	5.88018	6.60536	0.725182
nk_rest_vs_lps	ENSG00000120438	turquoise	0.464341	7.19913	7.39171	0.192576
nk_rest_vs_lps	ENSG00000112110	blue	0.428585	6.48168	6.88327	0.401599
nk_rest_vs_lps	ENSG00000197081	turquoise	0.357182	5.68603	5.71118	0.0251461
nk_rest_vs_lps	ENSG00000085511	grey	0.0313552	5.60241	5.58268	-0.0197345
nk_rest_vs_lps	ENSG00000026652	grey	0.125348	5.80455	5.81152	0.0069695
nk_rest_vs_lps	ENSG00000112531	grey	0.125371	6.01951	5.47102	-0.548492
nk_rest_vs_lps	ENSG00000198818	blue	0.55082	6.36585	7.16443	0.798582
nk_rest_vs_lps	ENSG00000060762	blue	0.622961	6.54033	7.25374	0.713404
nk_rest_vs_lps	ENSG00000026297	grey	0.244189	6.96786	6.6543	-0.313564
nk_rest_vs_lps	ENSG00000185127	turquoise	0.504009	5.75677	5.6301	-0.126671
nk_rest_vs_lps	ENSG00000112584	grey	0.0017581	5.81903	6.09774	0.278709
nk_rest_vs_lps	ENSG00000112592	grey	-0.125697	6.37044	6.08331	-0.28713
nk_rest_vs_lps	ENSG00000071994	grey	0.100096	6.57133	6.29365	-0.27768
nk_rest_vs_lps	ENSG00000188191	grey	-0.0475539	5.49193	5.57489	0.0829618
nk_rest_vs_lps	ENSG00000164828	grey	-0.250838	5.75629	5.43704	-0.319259
nk_rest_vs_lps	ENSG00000240230	turquoise	0.458979	6.59784	6.64964	0.0517946
nk_rest_vs_lps	ENSG00000146540	blue	0.48238	6.74546	6.45528	-0.290179
nk_rest_vs_lps	ENSG00000178381	green	0.398169	5.79534	6.18939	0.394046
nk_rest_vs_lps	ENSG00000164880	grey	-0.222846	5.8301	5.44155	-0.388552
nk_rest_vs_lps	ENSG00000157778	brown	0.676939	5.69926	6.31377	0.614509	0.770487	7.04292e-05	0.000493005	higher_in_LPS
nk_rest_vs_lps	ENSG00000002822	grey	0.335012	6.10292	5.7786	-0.324318
nk_rest_vs_lps	ENSG00000122687	grey	0.250804	6.09933	5.97473	-0.124601
nk_rest_vs_lps	ENSG00000106268	grey	0.207773	6.82301	6.53304	-0.289972
nk_rest_vs_lps	ENSG00000106266	grey	0.595836	5.83686	5.76966	-0.0671963
nk_rest_vs_lps	ENSG00000106263	turquoise	0.529177	6.33733	6.32096	-0.0163694
nk_rest_vs_lps	ENSG00000136213	blue	0.809896	7.57847	7.68697	0.108502
nk_rest_vs_lps	ENSG00000106003	grey	0.17434	5.50253	5.88632	0.383785
nk_rest_vs_lps	ENSG00000106009	grey	-0.117791	5.8145	5.50314	-0.311359
nk_rest_vs_lps	ENSG00000106012	grey	0.30986	5.51488	5.60918	0.0942962
nk_rest_vs_lps	ENSG00000198286	grey	-0.125905	5.70545	5.78925	0.0838018
nk_rest_vs_lps	ENSG00000164916	turquoise	0.449847	6.27716	5.98091	-0.296251
nk_rest_vs_lps	ENSG00000242802	grey	0.0236254	5.78171	5.72327	-0.0584322
nk_rest_vs_lps	ENSG00000272968	grey	0.142152	5.97813	5.55087	-0.427265
nk_rest_vs_lps	ENSG00000157954	grey	0.229672	6.65763	6.37406	-0.283572
nk_rest_vs_lps	ENSG00000182095	yellow	0.646594	5.9532	5.80557	-0.147634
nk_rest_vs_lps	ENSG00000011275	grey	-0.13145	6.52067	6.61064	0.0899695
nk_rest_vs_lps	ENSG00000122674	green	0.63067	6.72761	6.85289	0.125272
nk_rest_vs_lps	ENSG00000122512	green	0.467937	5.89807	6.16158	0.263504
nk_rest_vs_lps	ENSG00000106305	grey	0.020712	6.05255	5.82266	-0.229886
nk_rest_vs_lps	ENSG00000086232	grey	0.0183134	6.40794	5.9242	-0.483746
nk_rest_vs_lps	ENSG00000106346	brown	0.544613	5.58755	5.89992	0.312376	0.770487	7.04292e-05	0.000493005	higher_in_LPS
nk_rest_vs_lps	ENSG00000008256	grey	-0.168733	5.60444	5.66195	0.0575152
nk_rest_vs_lps	ENSG00000136238	brown	0.564859	7.68201	7.83703	0.155023	0.770487	7.04292e-05	0.000493005	higher_in_LPS
nk_rest_vs_lps	ENSG00000136240	blue	0.548015	6.97474	7.15502	0.180275
nk_rest_vs_lps	ENSG00000136247	turquoise	0.585029	5.95241	5.92488	-0.0275357
nk_rest_vs_lps	ENSG00000146576	grey	0.355445	5.22286	5.98883	0.765963
nk_rest_vs_lps	ENSG00000146574	grey	-0.184203	6.01524	6.06001	0.0447722
nk_rest_vs_lps	ENSG00000106392	turquoise	0.402246	5.70147	5.68191	-0.0195621
nk_rest_vs_lps	ENSG00000106399	blue	0.636074	6.55725	6.76968	0.212431
nk_rest_vs_lps	ENSG00000219545	blue	0.526875	5.60756	5.65207	0.0445064
nk_rest_vs_lps	ENSG00000106415	turquoise	0.506018	5.94079	5.83247	-0.108317
nk_rest_vs_lps	ENSG00000189043	blue	0.499679	8.84117	9.09542	0.254256
nk_rest_vs_lps	ENSG00000106443	grey	0.290304	5.99203	5.78209	-0.209948
nk_rest_vs_lps	ENSG00000106460	turquoise	0.393594	5.90725	5.65992	-0.247332
nk_rest_vs_lps	ENSG00000136261	yellow	0.503317	5.85471	5.78608	-0.0686324
nk_rest_vs_lps	ENSG00000105849	grey	-0.0242364	5.90545	5.85483	-0.0506235
nk_rest_vs_lps	ENSG00000105866	grey	0.00435783	5.81741	5.44201	-0.3754
nk_rest_vs_lps	ENSG00000136243	grey	-0.276585	6.53532	6.31272	-0.222595
nk_rest_vs_lps	ENSG00000156928	grey	0.100727	6.39655	6.18867	-0.207877
nk_rest_vs_lps	ENSG00000164548	grey	0.249888	7.33359	7.1945	-0.139084
nk_rest_vs_lps	ENSG00000105926	grey	0.0221425	5.65279	5.36401	-0.288775
nk_rest_vs_lps	ENSG00000172115	green	0.864236	7.74921	8.04798	0.298768
nk_rest_vs_lps	ENSG00000122566	turquoise	0.799656	8.72632	8.69224	-0.0340775
nk_rest_vs_lps	ENSG00000086300	grey	0.139401	5.81171	5.67934	-0.132366
nk_rest_vs_lps	ENSG00000005020	brown	0.509492	5.79053	6.57902	0.788497	0.770487	7.04292e-05	0.000493005	higher_in_LPS
nk_rest_vs_lps	ENSG00000233429	green	0.558743	5.92738	5.86043	-0.0669406
nk_rest_vs_lps	ENSG00000106052	turquoise	0.589901	7.7931	7.84349	0.0503875
nk_rest_vs_lps	ENSG00000153814	grey	0.350853	5.43532	5.703	0.267682
nk_rest_vs_lps	ENSG00000006625	grey	0.424565	5.96864	6.29392	0.325274
nk_rest_vs_lps	ENSG00000106105	grey	-0.422869	5.88882	5.91199	0.0231651
nk_rest_vs_lps	ENSG00000106355	green	0.731371	6.95239	7.42478	0.472389
nk_rest_vs_lps	ENSG00000105778	yellow	0.460618	5.8293	5.66551	-0.163791
nk_rest_vs_lps	ENSG00000170852	turquoise	0.462003	5.63688	5.69608	0.059195
nk_rest_vs_lps	ENSG00000122643	turquoise	0.454928	6.03771	6.26429	0.22658
nk_rest_vs_lps	ENSG00000164610	blue	0.588898	5.78601	5.93621	0.150209
nk_rest_vs_lps	ENSG00000122557	grey	-0.294823	6.25578	5.98681	-0.26897
nk_rest_vs_lps	ENSG00000136250	turquoise	0.387666	7.2065	7.06816	-0.13834
nk_rest_vs_lps	ENSG00000155849	blue	0.482478	5.87377	6.04198	0.168205
nk_rest_vs_lps	ENSG00000010270	grey	0.437204	6.49601	6.30185	-0.194162
nk_rest_vs_lps	ENSG00000006715	blue	0.528656	5.71452	5.49749	-0.217023
nk_rest_vs_lps	ENSG00000006451	brown	0.591983	5.98446	7.01236	1.0279	0.770487	7.04292e-05	0.000493005	higher_in_LPS
nk_rest_vs_lps	ENSG00000065883	grey	-0.218538	6.16651	5.71261	-0.453896
nk_rest_vs_lps	ENSG00000168303	blue	0.422705	6.46363	7.0784	0.614762
nk_rest_vs_lps	ENSG00000106588	yellow	0.904061	7.69169	7.53519	-0.156494
nk_rest_vs_lps	ENSG00000106591	turquoise	0.547991	6.23487	6.31996	0.0850968
nk_rest_vs_lps	ENSG00000164543	blue	0.644511	8.88362	9.0912	0.207587
nk_rest_vs_lps	ENSG00000106603	grey	0.61281	6.22029	6.77884	0.558552
nk_rest_vs_lps	ENSG00000106605	grey	0.192892	5.46488	5.60436	0.139483
nk_rest_vs_lps	ENSG00000062582	green	0.627457	6.56755	6.60789	0.0403404
nk_rest_vs_lps	ENSG00000106608	grey	-0.115398	5.5514	5.49175	-0.0596438
nk_rest_vs_lps	ENSG00000228434	turquoise	0.432768	5.94293	5.90393	-0.0390025
nk_rest_vs_lps	ENSG00000136279	green	0.361966	7.10199	7.22251	0.120518
nk_rest_vs_lps	ENSG00000122678	grey	0.507048	5.49112	6.03034	0.539226
nk_rest_vs_lps	ENSG00000106628	turquoise	0.623135	6.50835	6.16536	-0.342995
nk_rest_vs_lps	ENSG00000106636	grey	0.540354	5.37658	5.96207	0.585485
nk_rest_vs_lps	ENSG00000015676	turquoise	0.416167	6.36473	5.97168	-0.393048
nk_rest_vs_lps	ENSG00000136271	grey	0.0484014	6.51332	5.80621	-0.707116
nk_rest_vs_lps	ENSG00000158604	blue	0.435678	6.00235	6.36673	0.364381
nk_rest_vs_lps	ENSG00000105953	turquoise	0.389152	5.96642	5.98276	0.0163417
nk_rest_vs_lps	ENSG00000105968	grey	0.4492	7.18092	7.82417	0.643245
nk_rest_vs_lps	ENSG00000146676	grey	0.158731	5.50377	5.58132	0.0775502
nk_rest_vs_lps	ENSG00000136286	turquoise	0.364071	6.31133	5.92304	-0.388281
nk_rest_vs_lps	ENSG00000232956	grey	0.352842	5.72756	6.01446	0.286892
nk_rest_vs_lps	ENSG00000136280	grey	0.424567	6.98585	6.34814	-0.637714
nk_rest_vs_lps	ENSG00000183696	turquoise	0.65657	6.57502	6.82128	0.246259
nk_rest_vs_lps	ENSG00000132432	turquoise	0.425321	8.17469	8.51465	0.33996
nk_rest_vs_lps	ENSG00000154978	grey	0.459618	5.97283	6.48255	0.509723
nk_rest_vs_lps	ENSG00000146729	grey	0.260818	5.58995	5.82583	0.235877
nk_rest_vs_lps	ENSG00000239789	grey	0.0948798	5.80581	5.73282	-0.0729915
nk_rest_vs_lps	ENSG00000146731	grey	0.179035	7.37665	7.78055	0.403902
nk_rest_vs_lps	ENSG00000129103	grey	0.0430173	6.99299	7.23427	0.241283
nk_rest_vs_lps	ENSG00000197008	blue	0.335005	5.56768	5.64389	0.0762109
nk_rest_vs_lps	ENSG00000213462	blue	0.531475	5.56948	5.81036	0.24088
nk_rest_vs_lps	ENSG00000146757	grey	-0.0936935	5.62284	5.78895	0.166102
nk_rest_vs_lps	ENSG00000169919	grey	0.389807	5.81495	5.99927	0.184322
nk_rest_vs_lps	ENSG00000126522	grey	-0.122437	5.70359	5.55	-0.153593
nk_rest_vs_lps	ENSG00000241258	grey	-0.0836383	6.20301	5.71846	-0.484557
nk_rest_vs_lps	ENSG00000237310	grey	-0.128823	5.50377	5.51133	0.0075637
nk_rest_vs_lps	ENSG00000243335	grey	-0.285074	5.3565	5.62146	0.264962
nk_rest_vs_lps	ENSG00000272831	turquoise	0.524854	6.08293	5.76877	-0.314162
nk_rest_vs_lps	ENSG00000106609	grey	0.0554601	5.81483	6.36229	0.547455
nk_rest_vs_lps	ENSG00000126524	turquoise	0.399014	6.51677	6.36993	-0.14684
nk_rest_vs_lps	ENSG00000198874	yellow	0.520854	5.86862	5.74886	-0.11976
nk_rest_vs_lps	ENSG00000158321	grey	-0.0700072	5.84592	5.99153	0.145607
nk_rest_vs_lps	ENSG00000196313	turquoise	0.546361	6.37645	6.27041	-0.106037
nk_rest_vs_lps	ENSG00000130305	turquoise	0.512063	6.01991	6.17743	0.157525
nk_rest_vs_lps	ENSG00000009954	grey	0.39725	6.62627	6.57859	-0.0476766
nk_rest_vs_lps	ENSG00000106635	turquoise	0.549469	6.25893	5.89391	-0.365022
nk_rest_vs_lps	ENSG00000176410	grey	-0.162508	5.71153	5.73859	0.0270632
nk_rest_vs_lps	ENSG00000071462	turquoise	0.547082	6.4743	6.07952	-0.394777
nk_rest_vs_lps	ENSG00000106077	grey	0.156006	5.98115	5.55609	-0.425057
nk_rest_vs_lps	ENSG00000106683	blue	0.488148	5.82035	6.13115	0.310797
nk_rest_vs_lps	ENSG00000106682	grey	-0.103148	6.64921	7.15885	0.509641
nk_rest_vs_lps	ENSG00000086730	blue	0.579389	6.21818	7.21118	0.992999
nk_rest_vs_lps	ENSG00000049541	grey	0.133271	6.01433	5.8843	-0.130029
nk_rest_vs_lps	ENSG00000077809	grey	0.0835898	7.0137	6.30894	-0.704759
nk_rest_vs_lps	ENSG00000158517	turquoise	0.331029	6.49258	6.56179	0.0692059
nk_rest_vs_lps	ENSG00000196275	grey	0.652106	5.81618	6.03905	0.222867
nk_rest_vs_lps	ENSG00000174374	turquoise	0.454962	5.9969	5.73392	-0.262982
nk_rest_vs_lps	ENSG00000174428	blue	0.389746	6.14283	6.13426	-0.00857682
nk_rest_vs_lps	ENSG00000135213	grey	-0.301287	6.04394	6.05183	0.00788992
nk_rest_vs_lps	ENSG00000127946	grey	-0.129942	6.10113	5.76673	-0.334398
nk_rest_vs_lps	ENSG00000005486	turquoise	0.361992	5.96509	6.34952	0.384429
nk_rest_vs_lps	ENSG00000127948	grey	0.291917	5.84334	5.49109	-0.352251
nk_rest_vs_lps	ENSG00000127952	turquoise	0.357176	5.76509	5.90828	0.143196
nk_rest_vs_lps	ENSG00000146701	grey	-0.0427559	7.49573	7.40078	-0.0949443
nk_rest_vs_lps	ENSG00000106211	grey	0.574559	6.34382	6.33688	-0.00694217
nk_rest_vs_lps	ENSG00000170027	turquoise	0.506393	5.75291	5.90745	0.154537
nk_rest_vs_lps	ENSG00000127951	grey	0.104664	5.80592	5.30794	-0.497981
nk_rest_vs_lps	ENSG00000127947	turquoise	0.386395	6.34112	6.25619	-0.0849288
nk_rest_vs_lps	ENSG00000187257	grey	0.0992976	6.58151	6.80696	0.225447
nk_rest_vs_lps	ENSG00000135211	grey	0.250881	5.84259	6.29957	0.456975
nk_rest_vs_lps	ENSG00000135164	grey	0.0631656	5.58573	5.54314	-0.0425901
nk_rest_vs_lps	ENSG00000135185	turquoise	0.470493	6.68282	6.49155	-0.191267
nk_rest_vs_lps	ENSG00000182165	turquoise	0.32125	5.89228	5.77062	-0.121659
nk_rest_vs_lps	ENSG00000085563	grey	0.0467227	7.02109	6.67494	-0.346146
nk_rest_vs_lps	ENSG00000006634	yellow	0.505663	5.80877	5.83908	0.0303111
nk_rest_vs_lps	ENSG00000075142	blue	0.84382	7.07378	7.46767	0.39389
nk_rest_vs_lps	ENSG00000105793	blue	0.569059	5.77124	5.64789	-0.123348
nk_rest_vs_lps	ENSG00000127989	turquoise	0.331832	5.58388	5.64368	0.0597991
nk_rest_vs_lps	ENSG00000127914	turquoise	0.66133	7.33339	7.84416	0.510778
nk_rest_vs_lps	ENSG00000001631	grey	-0.123961	6.18712	5.99055	-0.196574
nk_rest_vs_lps	ENSG00000001629	green	0.500558	5.87046	5.91791	0.0474552
nk_rest_vs_lps	ENSG00000157259	grey	0.197612	6.01408	5.67056	-0.343519
nk_rest_vs_lps	ENSG00000127980	grey	-0.0543214	6.03686	5.44389	-0.592972
nk_rest_vs_lps	ENSG00000127993	grey	0.677217	6.01991	5.85593	-0.163982
nk_rest_vs_lps	ENSG00000234545	grey	0.159532	6.74335	7.3762	0.632846
nk_rest_vs_lps	ENSG00000105810	yellow	0.335204	6.21237	6.14318	-0.0691955
nk_rest_vs_lps	ENSG00000205413	blue	0.54715	6.40293	6.95056	0.547625
nk_rest_vs_lps	ENSG00000177409	blue	0.616855	6.58037	7.34112	0.760746
nk_rest_vs_lps	ENSG00000127922	blue	0.599262	7.64074	8.38444	0.7437
nk_rest_vs_lps	ENSG00000196636	green	0.470157	5.64119	6.24316	0.601966
nk_rest_vs_lps	ENSG00000070669	grey	0.122817	5.60735	5.39534	-0.212009
nk_rest_vs_lps	ENSG00000205356	grey	0.159697	5.48326	5.56262	0.0793597
nk_rest_vs_lps	ENSG00000164713	blue	0.514519	6.40811	7.42188	1.01377
nk_rest_vs_lps	ENSG00000196367	grey	0.237831	5.8782	5.37929	-0.49891
nk_rest_vs_lps	ENSG00000241685	grey	0.0739812	5.85016	5.83617	-0.0139981
nk_rest_vs_lps	ENSG00000130429	blue	0.536927	8.13114	8.65913	0.527988
nk_rest_vs_lps	ENSG00000106244	blue	0.745532	7.17095	7.83515	0.664199
nk_rest_vs_lps	ENSG00000106245	blue	0.493204	7.153	7.74718	0.594185
nk_rest_vs_lps	ENSG00000160917	grey	0.180785	5.76749	5.96312	0.195633
nk_rest_vs_lps	ENSG00000198556	grey	0.169388	5.58603	5.53064	-0.0553951
nk_rest_vs_lps	ENSG00000160908	grey	-0.235403	5.92937	6.02296	0.0935905
nk_rest_vs_lps	ENSG00000197343	green	0.593476	6.35765	6.61111	0.253463
nk_rest_vs_lps	ENSG00000146833	grey	-0.257631	5.97578	5.63055	-0.345227
nk_rest_vs_lps	ENSG00000106261	turquoise	0.508561	6.22296	6.10797	-0.114989
nk_rest_vs_lps	ENSG00000168090	grey	0.367734	7.21946	7.05193	-0.167532
nk_rest_vs_lps	ENSG00000166508	red	0.507016	6.79634	6.49855	-0.297784
nk_rest_vs_lps	ENSG00000106290	grey	0.21073	5.60383	5.74396	0.14013
nk_rest_vs_lps	ENSG00000066923	brown	0.681937	5.54334	6.88933	1.346	0.770487	7.04292e-05	0.000493005	higher_in_LPS
nk_rest_vs_lps	ENSG00000213413	brown	0.641576	5.57208	6.11972	0.547646	0.770487	7.04292e-05	0.000493005	higher_in_LPS
nk_rest_vs_lps	ENSG00000214300	grey	-0.000997323	5.53985	5.87384	0.333989
nk_rest_vs_lps	ENSG00000121716	turquoise	0.393326	6.68891	6.34833	-0.340584
nk_rest_vs_lps	ENSG00000146834	grey	0.542525	5.96906	5.66489	-0.304167
nk_rest_vs_lps	ENSG00000160813	turquoise	0.645136	6.25019	6.17296	-0.0772285
nk_rest_vs_lps	ENSG00000166925	blue	0.521942	6.69761	6.77334	0.0757327
nk_rest_vs_lps	ENSG00000077454	grey	-0.283996	6.5136	6.40948	-0.104117
nk_rest_vs_lps	ENSG00000106330	brown	0.682843	5.4034	6.04337	0.639974	0.770487	7.04292e-05	0.000493005	higher_in_LPS
nk_rest_vs_lps	ENSG00000172354	blue	0.493199	7.12091	6.87389	-0.247026
nk_rest_vs_lps	ENSG00000146830	turquoise	0.381702	5.94349	5.76507	-0.178424
nk_rest_vs_lps	ENSG00000172336	turquoise	0.396488	6.33851	6.65074	0.312229
nk_rest_vs_lps	ENSG00000087087	turquoise	0.597719	5.97018	5.89898	-0.0712003
nk_rest_vs_lps	ENSG00000227053	grey	0.0591298	5.51488	5.43704	-0.0778454
nk_rest_vs_lps	ENSG00000169871	grey	0.186859	5.65919	5.53315	-0.126041
nk_rest_vs_lps	ENSG00000106367	brown	0.452875	5.65426	5.95833	0.304077	0.770487	7.04292e-05	0.000493005	higher_in_LPS
nk_rest_vs_lps	ENSG00000106400	grey	0.354974	7.53603	7.55522	0.0191886
nk_rest_vs_lps	ENSG00000214253	green	0.688827	7.61841	7.49539	-0.123017
nk_rest_vs_lps	ENSG00000257923	grey	0.434229	6.30643	5.74581	-0.560617
nk_rest_vs_lps	ENSG00000128563	turquoise	0.556766	6.10835	6.23477	0.126416
nk_rest_vs_lps	ENSG00000160991	grey	0.22265	6.01274	6.77735	0.764615
nk_rest_vs_lps	ENSG00000160993	grey	-0.0980685	5.44231	5.91224	0.469925
nk_rest_vs_lps	ENSG00000161036	grey	-0.0650608	5.56047	5.69815	0.13768
nk_rest_vs_lps	ENSG00000168255	grey	0.268447	7.12549	7.34865	0.223162
nk_rest_vs_lps	ENSG00000267368	grey	0.487149	5.585	5.64002	0.0550182
nk_rest_vs_lps	ENSG00000170632	grey	0.293279	5.51316	5.84672	0.333563
nk_rest_vs_lps	ENSG00000105819	grey	-0.277359	6.38179	6.29991	-0.0818777
nk_rest_vs_lps	ENSG00000105821	turquoise	0.425323	5.97606	6.41709	0.441027
nk_rest_vs_lps	ENSG00000161057	brown	0.638229	6.30499	6.7805	0.475512	0.770487	7.04292e-05	0.000493005	higher_in_LPS
nk_rest_vs_lps	ENSG00000239569	grey	-0.0705323	6.58205	6.01763	-0.564419
nk_rest_vs_lps	ENSG00000005483	blue	0.689338	7.26241	7.96927	0.706861
nk_rest_vs_lps	ENSG00000135250	blue	0.419885	7.02258	6.74876	-0.273814
nk_rest_vs_lps	ENSG00000146776	grey	0.0324733	5.63893	5.4665	-0.172422
nk_rest_vs_lps	ENSG00000008282	grey	-0.361921	6.34268	5.50314	-0.839541
nk_rest_vs_lps	ENSG00000105835	grey	-0.102993	5.72338	6.36198	0.638607
nk_rest_vs_lps	ENSG00000105851	grey	0.12668	5.87736	5.44909	-0.428276
nk_rest_vs_lps	ENSG00000105856	turquoise	0.544014	5.84093	6.05551	0.214579
nk_rest_vs_lps	ENSG00000075790	blue	0.317876	5.77722	6.0761	0.298874
nk_rest_vs_lps	ENSG00000105879	grey	0.42173	5.84574	5.89078	0.0450411
nk_rest_vs_lps	ENSG00000091140	grey	0.000942272	5.79837	6.33572	0.537351
nk_rest_vs_lps	ENSG00000135241	grey	-0.0983439	5.50909	5.79802	0.288932
nk_rest_vs_lps	ENSG00000177683	turquoise	0.434746	5.75851	5.82729	0.0687841
nk_rest_vs_lps	ENSG00000128590	blue	0.439483	5.76201	5.78571	0.0236911
nk_rest_vs_lps	ENSG00000198839	turquoise	0.419044	5.90538	5.88117	-0.0242041
nk_rest_vs_lps	ENSG00000006652	grey	0.146623	5.78762	5.30476	-0.482854
nk_rest_vs_lps	ENSG00000164604	grey	0.233966	5.88998	5.60389	-0.286094
nk_rest_vs_lps	ENSG00000214194	grey	0.0863242	6.06173	6.04753	-0.0141946
nk_rest_vs_lps	ENSG00000135272	grey	-0.0136627	5.51802	5.48446	-0.0335675
nk_rest_vs_lps	ENSG00000135269	red	0.637455	7.16353	6.81827	-0.345261
nk_rest_vs_lps	ENSG00000198898	blue	0.480704	6.16727	6.79041	0.623137
nk_rest_vs_lps	ENSG00000128534	green	0.697782	7.20713	6.94645	-0.260676
nk_rest_vs_lps	ENSG00000071243	turquoise	0.323033	5.98381	6.00308	0.019263
nk_rest_vs_lps	ENSG00000196937	grey	-0.117705	5.77381	5.52353	-0.250282
nk_rest_vs_lps	ENSG00000128609	blue	0.545684	6.21404	6.83538	0.621343
nk_rest_vs_lps	ENSG00000106299	grey	0.260496	5.57219	5.49464	-0.0775497
nk_rest_vs_lps	ENSG00000048405	grey	0.0933705	5.81161	5.79349	-0.0181236
nk_rest_vs_lps	ENSG00000004059	yellow	0.619841	7.30859	7.21188	-0.0967161
nk_rest_vs_lps	ENSG00000197157	turquoise	0.404051	6.05635	6.12785	0.071509
nk_rest_vs_lps	ENSG00000106344	grey	-0.172818	5.94057	6.42966	0.489083
nk_rest_vs_lps	ENSG00000106348	blue	0.354033	5.54515	5.47397	-0.0711889
nk_rest_vs_lps	ENSG00000165055	grey	-0.314547	5.70415	5.63238	-0.0717648
nk_rest_vs_lps	ENSG00000273270	grey	0.669619	5.401	5.5182	0.117208
nk_rest_vs_lps	ENSG00000128595	grey	0.036482	5.6034	5.65251	0.0491112
nk_rest_vs_lps	ENSG00000128524	turquoise	0.670396	8.06587	7.76425	-0.301615
nk_rest_vs_lps	ENSG00000064419	grey	0.573566	5.59629	5.81768	0.221395
nk_rest_vs_lps	ENSG00000240204	grey	-0.229551	6.0514	5.82423	-0.227168
nk_rest_vs_lps	ENSG00000106459	brown	0.533411	5.30867	5.82204	0.513367	0.770487	7.04292e-05	0.000493005	higher_in_LPS
nk_rest_vs_lps	ENSG00000186591	grey	0.0190642	5.67485	5.63437	-0.040477
nk_rest_vs_lps	ENSG00000091732	grey	-0.307282	5.88202	5.6389	-0.243124
nk_rest_vs_lps	ENSG00000146842	blue	0.464675	5.70625	5.8958	0.189555
nk_rest_vs_lps	ENSG00000233559	grey	0.432532	5.77599	6.06312	0.287137
nk_rest_vs_lps	ENSG00000271204	grey	-0.216127	5.56478	5.85167	0.286893
nk_rest_vs_lps	ENSG00000273319	green	0.486262	6.44203	6.98655	0.544512
nk_rest_vs_lps	ENSG00000231721	red	0.713611	6.29672	5.66871	-0.628018
nk_rest_vs_lps	ENSG00000128585	green	0.38791	6.00704	5.89027	-0.116769
nk_rest_vs_lps	ENSG00000106554	green	0.406277	6.25414	6.22433	-0.0298089
nk_rest_vs_lps	ENSG00000131558	grey	0.208746	5.82059	5.38427	-0.436317
nk_rest_vs_lps	ENSG00000085662	turquoise	0.478595	6.95847	6.34796	-0.610515
nk_rest_vs_lps	ENSG00000172331	turquoise	0.297512	5.94261	5.9409	-0.00171226
nk_rest_vs_lps	ENSG00000146859	grey	-0.245374	6.46329	5.96647	-0.496827
nk_rest_vs_lps	ENSG00000080802	grey	0.292971	6.4301	6.66501	0.234905
nk_rest_vs_lps	ENSG00000243317	yellow	0.446644	7.02897	6.67848	-0.350497
nk_rest_vs_lps	ENSG00000105887	turquoise	0.727269	6.64549	6.41897	-0.226523
nk_rest_vs_lps	ENSG00000182158	turquoise	0.456404	5.69657	5.84697	0.150399
nk_rest_vs_lps	ENSG00000105939	turquoise	0.462221	6.16943	6.39901	0.229579
nk_rest_vs_lps	ENSG00000157741	grey	0.203809	5.78138	5.47723	-0.304142
nk_rest_vs_lps	ENSG00000164898	grey	0.241768	6.5237	6.10034	-0.423365
nk_rest_vs_lps	ENSG00000146963	brown	0.565443	6.12149	6.56533	0.443833	0.770487	7.04292e-05	0.000493005	higher_in_LPS
nk_rest_vs_lps	ENSG00000064393	grey	-0.00653739	6.30327	5.9296	-0.37367
nk_rest_vs_lps	ENSG00000059377	grey	0.117768	5.67908	5.60044	-0.0786412
nk_rest_vs_lps	ENSG00000059378	brown	0.572086	5.60634	5.94219	0.335854	0.770487	7.04292e-05	0.000493005	higher_in_LPS
nk_rest_vs_lps	ENSG00000006459	blue	0.426228	5.76708	5.85477	0.0876928
nk_rest_vs_lps	ENSG00000133606	turquoise	0.468753	6.02243	6.03207	0.00963406
nk_rest_vs_lps	ENSG00000090266	grey	0.35136	7.9855	8.2963	0.310808
nk_rest_vs_lps	ENSG00000157764	brown	0.337047	5.34102	5.56432	0.223304	0.770487	7.04292e-05	0.000493005	higher_in_LPS
nk_rest_vs_lps	ENSG00000090263	red	0.728853	6.68088	6.40266	-0.278219
nk_rest_vs_lps	ENSG00000006530	brown	0.528172	5.34102	5.7159	0.374879	0.770487	7.04292e-05	0.000493005	higher_in_LPS
nk_rest_vs_lps	ENSG00000106028	grey	0.171041	8.12608	7.91768	-0.208408
nk_rest_vs_lps	ENSG00000197448	blue	0.636385	7.02258	7.80053	0.777954
nk_rest_vs_lps	ENSG00000106144	turquoise	0.458056	5.79836	5.97816	0.179807
nk_rest_vs_lps	ENSG00000232533	grey	-0.280118	6.60523	5.29421	-1.31102
nk_rest_vs_lps	ENSG00000159840	turquoise	0.405391	6.76634	6.27158	-0.494754
nk_rest_vs_lps	ENSG00000170379	grey	-0.05485	5.48039	5.71015	0.229753
nk_rest_vs_lps	ENSG00000198420	grey	0.165797	5.43292	5.6799	0.246989
nk_rest_vs_lps	ENSG00000055130	brown	0.60191	5.4868	6.06822	0.581411	0.770487	7.04292e-05	0.000493005	higher_in_LPS
nk_rest_vs_lps	ENSG00000106462	yellow	0.41153	5.85154	5.51607	-0.335468
nk_rest_vs_lps	ENSG00000155660	turquoise	0.483362	6.17958	6.4797	0.300119
nk_rest_vs_lps	ENSG00000171130	grey	0.524683	5.44379	5.97183	0.528041
nk_rest_vs_lps	ENSG00000127399	grey	0.0821989	5.56092	5.75934	0.198414
nk_rest_vs_lps	ENSG00000214022	yellow	0.495004	5.99445	6.05859	0.0641411
nk_rest_vs_lps	ENSG00000196456	grey	-0.208579	5.49552	5.79856	0.303043
nk_rest_vs_lps	ENSG00000242258	brown	0.510705	7.58252	8.50488	0.922369	0.770487	7.04292e-05	0.000493005	higher_in_LPS
nk_rest_vs_lps	ENSG00000171115	grey	0.0398293	5.56317	5.8293	0.266131
nk_rest_vs_lps	ENSG00000133574	turquoise	0.774799	8.12221	8.33908	0.216867
nk_rest_vs_lps	ENSG00000133561	turquoise	0.679238	6.24528	6.46936	0.224082
nk_rest_vs_lps	ENSG00000106560	turquoise	0.729552	6.41524	6.28352	-0.131727
nk_rest_vs_lps	ENSG00000213203	blue	0.815854	6.73382	7.3706	0.636781
nk_rest_vs_lps	ENSG00000196329	blue	0.675225	7.71982	8.06652	0.346702
nk_rest_vs_lps	ENSG00000106565	turquoise	0.543622	5.97912	5.95901	-0.02011
nk_rest_vs_lps	ENSG00000197150	grey	-0.00919279	5.4708	5.63967	0.168867
nk_rest_vs_lps	ENSG00000164889	grey	0.683983	5.22286	5.5303	0.307438
nk_rest_vs_lps	ENSG00000164896	brown	0.549257	5.59344	5.98572	0.392283	0.770487	7.04292e-05	0.000493005	higher_in_LPS
nk_rest_vs_lps	ENSG00000164897	grey	-0.115611	5.89077	5.99186	0.101089
nk_rest_vs_lps	ENSG00000033050	blue	0.400913	5.82195	5.91686	0.0949169
nk_rest_vs_lps	ENSG00000013374	brown	0.595912	6.81299	7.87203	1.05904	0.770487	7.04292e-05	0.000493005	higher_in_LPS
nk_rest_vs_lps	ENSG00000106615	turquoise	0.401023	6.47049	6.80575	0.335256
nk_rest_vs_lps	ENSG00000106617	brown	0.79102	5.71324	6.22299	0.509751	0.770487	7.04292e-05	0.000493005	higher_in_LPS
nk_rest_vs_lps	ENSG00000178234	yellow	0.474904	5.75345	5.71114	-0.0423171
nk_rest_vs_lps	ENSG00000055609	turquoise	0.500837	6.58212	6.03296	-0.549161
nk_rest_vs_lps	ENSG00000261455	grey	0.283771	6.00609	5.89866	-0.107423
nk_rest_vs_lps	ENSG00000214106	grey	0.212827	5.56047	5.99455	0.434081
nk_rest_vs_lps	ENSG00000186480	yellow	0.604604	5.9115	6.05583	0.144324
nk_rest_vs_lps	ENSG00000184863	blue	0.607062	6.13588	6.18834	0.0524581
nk_rest_vs_lps	ENSG00000105983	grey	-0.201649	5.67752	5.81827	0.140756
nk_rest_vs_lps	ENSG00000146909	grey	-0.254343	5.8751	5.74872	-0.126379
nk_rest_vs_lps	ENSG00000009335	grey	-0.225977	6.00083	5.82935	-0.171474
nk_rest_vs_lps	ENSG00000105993	yellow	0.601675	7.77791	8.21968	0.441767
nk_rest_vs_lps	ENSG00000117868	grey	0.153904	5.81285	5.54549	-0.267363
nk_rest_vs_lps	ENSG00000126870	grey	-0.0955321	5.61979	5.78688	0.167082
nk_rest_vs_lps	ENSG00000106018	grey	-0.0129163	5.56113	5.68224	0.121118
nk_rest_vs_lps	ENSG00000226179	grey	0.123008	5.33255	5.87849	0.545946
nk_rest_vs_lps	ENSG00000169093	grey	0.191254	5.87495	6.12033	0.245386
nk_rest_vs_lps	ENSG00000182162	grey	0.11859	5.56655	5.89947	0.332921
nk_rest_vs_lps	ENSG00000197976	green	0.427577	6.54027	6.864	0.323722
nk_rest_vs_lps	ENSG00000169084	turquoise	0.607408	5.80614	5.99856	0.192421
nk_rest_vs_lps	ENSG00000214717	brown	0.553014	5.43296	5.84523	0.412267	0.770487	7.04292e-05	0.000493005	higher_in_LPS
nk_rest_vs_lps	ENSG00000183943	blue	0.448724	5.97993	6.40873	0.428802
nk_rest_vs_lps	ENSG00000130021	grey	0.0727963	6.03047	5.32399	-0.706485
nk_rest_vs_lps	ENSG00000101849	blue	0.412012	5.67798	5.70549	0.0275122
nk_rest_vs_lps	ENSG00000004961	grey	0.493994	5.69582	5.76083	0.0650093
nk_rest_vs_lps	ENSG00000005302	grey	0.518505	6.00395	6.43251	0.428557
nk_rest_vs_lps	ENSG00000101911	grey	-0.0323849	5.50893	5.67045	0.161514
nk_rest_vs_lps	ENSG00000176896	grey	-0.259849	5.51989	5.45602	-0.0638673
nk_rest_vs_lps	ENSG00000123595	turquoise	0.494325	5.95422	5.79175	-0.162473
nk_rest_vs_lps	ENSG00000196459	blue	0.409171	5.8774	6.16148	0.284073
nk_rest_vs_lps	ENSG00000046651	blue	0.43472	6.85831	6.60226	-0.256052
nk_rest_vs_lps	ENSG00000046653	turquoise	0.580987	5.83353	5.93542	0.10189
nk_rest_vs_lps	ENSG00000169249	turquoise	0.4369	6.21462	6.03349	-0.181129
nk_rest_vs_lps	ENSG00000182287	yellow	0.640868	6.49979	6.27323	-0.226561
nk_rest_vs_lps	ENSG00000169895	yellow	0.669156	6.49861	6.98721	0.488604
nk_rest_vs_lps	ENSG00000086712	grey	0.145256	5.46378	5.94018	0.476392
nk_rest_vs_lps	ENSG00000102054	grey	-0.082602	6.18024	6.12308	-0.0571635
nk_rest_vs_lps	ENSG00000131828	grey	0.199913	5.94405	5.89468	-0.0493705
nk_rest_vs_lps	ENSG00000147010	green	0.795046	7.09843	6.9601	-0.138335
nk_rest_vs_lps	ENSG00000173674	turquoise	0.711436	7.09349	7.3957	0.302212
nk_rest_vs_lps	ENSG00000177189	yellow	0.581842	6.1783	6.3059	0.127603
nk_rest_vs_lps	ENSG00000149970	grey	0.371245	5.55631	5.38462	-0.171694
nk_rest_vs_lps	ENSG00000102172	grey	0.242975	6.49797	6.42207	-0.0758952
nk_rest_vs_lps	ENSG00000123131	green	0.531454	6.22676	6.64455	0.417794
nk_rest_vs_lps	ENSG00000130741	blue	0.390579	6.28498	6.65666	0.37168
nk_rest_vs_lps	ENSG00000005889	blue	0.361187	5.97589	6.09298	0.117086
nk_rest_vs_lps	ENSG00000067992	grey	-0.0592991	5.84991	5.6787	-0.171214
nk_rest_vs_lps	ENSG00000165168	grey	0.358315	6.14575	5.88911	-0.256646
nk_rest_vs_lps	ENSG00000165169	grey	0.203	5.70082	5.44987	-0.250946
nk_rest_vs_lps	ENSG00000165175	grey	-0.285035	5.55124	5.88852	0.337277
nk_rest_vs_lps	ENSG00000183337	blue	0.473629	5.43888	5.63479	0.195909
nk_rest_vs_lps	ENSG00000182220	yellow	0.719837	6.61074	6.35749	-0.253248
nk_rest_vs_lps	ENSG00000185753	turquoise	0.385311	5.53463	5.57668	0.0420441
nk_rest_vs_lps	ENSG00000180182	grey	-0.38663	5.72153	5.5509	-0.170636
nk_rest_vs_lps	ENSG00000234636	grey	-0.306814	5.59898	5.51877	-0.0802037
nk_rest_vs_lps	ENSG00000124486	turquoise	0.550356	6.01584	6.08546	0.0696196
nk_rest_vs_lps	ENSG00000215301	grey	0.182216	7.14268	6.80005	-0.342636
nk_rest_vs_lps	ENSG00000171657	grey	-0.0932543	5.6481	5.74487	0.0967733
nk_rest_vs_lps	ENSG00000069509	turquoise	0.48235	5.50788	5.59159	0.0837131
nk_rest_vs_lps	ENSG00000147123	turquoise	0.793279	8.01407	8.16384	0.149763
nk_rest_vs_lps	ENSG00000182872	brown	0.575325	5.30867	5.87696	0.568286	0.770487	7.04292e-05	0.000493005	higher_in_LPS
nk_rest_vs_lps	ENSG00000130985	turquoise	0.474494	6.83793	6.04558	-0.792351
nk_rest_vs_lps	ENSG00000102226	grey	-0.249642	5.97787	5.87407	-0.103798
nk_rest_vs_lps	ENSG00000078061	grey	-0.0444383	5.6399	5.79969	0.159797
nk_rest_vs_lps	ENSG00000102265	grey	-0.0962772	7.74311	8.00774	0.264629
nk_rest_vs_lps	ENSG00000126756	yellow	0.521742	8.08379	8.08948	0.00568723
nk_rest_vs_lps	ENSG00000017483	brown	0.496387	5.70028	6.1747	0.47442	0.770487	7.04292e-05	0.000493005	higher_in_LPS
nk_rest_vs_lps	ENSG00000068438	grey	-0.130453	5.89664	6.04234	0.1457
nk_rest_vs_lps	ENSG00000147155	blue	0.572265	6.0795	6.19154	0.112045
nk_rest_vs_lps	ENSG00000102317	grey	0.261363	8.23457	7.8174	-0.417173
nk_rest_vs_lps	ENSG00000101940	grey	0.500699	5.79019	5.97135	0.181164
nk_rest_vs_lps	ENSG00000015285	red	0.533032	7.22766	6.35466	-0.872995
nk_rest_vs_lps	ENSG00000101945	grey	0.0375873	5.41776	5.52357	0.105808
nk_rest_vs_lps	ENSG00000126768	grey	0.284834	6.20281	6.38603	0.183225
nk_rest_vs_lps	ENSG00000102103	blue	0.304405	6.36935	7.02289	0.653535
nk_rest_vs_lps	ENSG00000102100	grey	0.0198686	5.64616	5.666	0.0198434
nk_rest_vs_lps	ENSG00000102096	grey	0.463374	6.5581	7.19279	0.634691
nk_rest_vs_lps	ENSG00000068308	grey	0.256108	5.66879	6.36434	0.695553
nk_rest_vs_lps	ENSG00000068400	grey	0.123544	5.98331	6.22394	0.240628
nk_rest_vs_lps	ENSG00000243279	grey	0.271857	5.71944	6.02583	0.306382
nk_rest_vs_lps	ENSG00000196998	turquoise	0.439446	6.33562	6.36534	0.0297156
nk_rest_vs_lps	ENSG00000068394	turquoise	0.319771	5.85709	5.55609	-0.300999
nk_rest_vs_lps	ENSG00000102007	grey	0.27493	7.24944	7.85699	0.607553
nk_rest_vs_lps	ENSG00000101997	grey	-0.0921186	5.80455	5.43894	-0.365612
nk_rest_vs_lps	ENSG00000049768	grey	0.00510332	5.68711	5.50799	-0.179125
nk_rest_vs_lps	ENSG00000184205	turquoise	0.467831	6.07703	6.04559	-0.0314441
nk_rest_vs_lps	ENSG00000072501	grey	0.555731	6.32685	6.40835	0.0814967
nk_rest_vs_lps	ENSG00000072506	blue	0.341462	6.89414	7.16408	0.269942
nk_rest_vs_lps	ENSG00000086758	grey	-0.611228	6.43068	6.38777	-0.0429104
nk_rest_vs_lps	ENSG00000172943	blue	0.315482	5.41144	5.69928	0.28784
nk_rest_vs_lps	ENSG00000158526	turquoise	0.444864	6.19269	6.30864	0.115943
nk_rest_vs_lps	ENSG00000130119	grey	0.425783	5.91037	5.89781	-0.0125626
nk_rest_vs_lps	ENSG00000102316	grey	-0.555026	6.47557	7.01436	0.53878
nk_rest_vs_lps	ENSG00000182518	brown	0.372132	5.51946	5.90724	0.387774	0.770487	7.04292e-05	0.000493005	higher_in_LPS
nk_rest_vs_lps	ENSG00000187601	grey	0.0145273	5.41576	5.74861	0.33285
nk_rest_vs_lps	ENSG00000188021	turquoise	0.627497	5.93684	5.85142	-0.0854279
nk_rest_vs_lps	ENSG00000131089	turquoise	0.466795	6.15243	5.74979	-0.40264
nk_rest_vs_lps	ENSG00000001497	turquoise	0.428134	5.91895	5.62073	-0.298225
nk_rest_vs_lps	ENSG00000147065	turquoise	0.740146	8.03756	7.73139	-0.306172
nk_rest_vs_lps	ENSG00000181704	grey	0.114546	5.78964	5.9498	0.16016
nk_rest_vs_lps	ENSG00000089289	brown	0.548173	6.23135	6.519	0.287651	0.770487	7.04292e-05	0.000493005	higher_in_LPS
nk_rest_vs_lps	ENSG00000120509	brown	0.637771	5.54765	6.25041	0.702762	0.770487	7.04292e-05	0.000493005	higher_in_LPS
nk_rest_vs_lps	ENSG00000147164	grey	0.506484	5.60982	5.58538	-0.0244324
nk_rest_vs_lps	ENSG00000147168	grey	0.447013	8.65965	8.73173	0.0720812
nk_rest_vs_lps	ENSG00000184634	brown	0.454621	5.52489	6.01376	0.488873	0.770487	7.04292e-05	0.000493005	higher_in_LPS
nk_rest_vs_lps	ENSG00000147140	grey	0.307856	7.18088	6.94703	-0.233847
nk_rest_vs_lps	ENSG00000147162	grey	-0.0564051	6.7411	6.54035	-0.200752
nk_rest_vs_lps	ENSG00000186810	blue	0.469716	7.16558	7.42495	0.25937
nk_rest_vs_lps	ENSG00000102309	yellow	0.600628	7.2015	7.46756	0.266061
nk_rest_vs_lps	ENSG00000229807	grey	-0.222729	6.87534	6.75676	-0.118575
nk_rest_vs_lps	ENSG00000225470	grey	0.331309	6.37866	6.50017	0.121517
nk_rest_vs_lps	ENSG00000230590	grey	0.0310118	5.55661	5.63878	0.0821691
nk_rest_vs_lps	ENSG00000131263	grey	0.33259	5.44231	5.9225	0.480186
nk_rest_vs_lps	ENSG00000102390	brown	0.549545	5.86434	6.76951	0.90517	0.770487	7.04292e-05	0.000493005	higher_in_LPS
nk_rest_vs_lps	ENSG00000085224	grey	0.559298	6.96953	7.31901	0.349473
nk_rest_vs_lps	ENSG00000102158	grey	0.152815	5.56113	5.72144	0.160313
nk_rest_vs_lps	ENSG00000165240	grey	0.221879	5.48615	5.47855	-0.00760641
nk_rest_vs_lps	ENSG00000102144	blue	0.748768	7.63056	8.22602	0.59546
nk_rest_vs_lps	ENSG00000078589	grey	-0.00329516	5.55391	5.73502	0.18111
nk_rest_vs_lps	ENSG00000078596	grey	-0.0509205	6.50107	6.40364	-0.0974318
nk_rest_vs_lps	ENSG00000131171	blue	0.391452	6.75621	7.36017	0.603967
nk_rest_vs_lps	ENSG00000188419	grey	-0.0872969	5.66897	5.6404	-0.0285755
nk_rest_vs_lps	ENSG00000188917	brown	0.619832	5.29371	5.77949	0.485777	0.770487	7.04292e-05	0.000493005	higher_in_LPS
nk_rest_vs_lps	ENSG00000126953	grey	-0.00660508	5.89156	5.71125	-0.180306
nk_rest_vs_lps	ENSG00000102393	grey	-0.159748	5.92696	5.55459	-0.372362
nk_rest_vs_lps	ENSG00000126945	turquoise	0.489863	6.25242	6.17594	-0.0764728
nk_rest_vs_lps	ENSG00000198960	turquoise	0.443167	5.8102	5.80765	-0.00255237
nk_rest_vs_lps	ENSG00000102401	turquoise	0.383149	5.82378	6.07683	0.253053
nk_rest_vs_lps	ENSG00000102409	grey	-0.166027	6.53028	6.38722	-0.143063
nk_rest_vs_lps	ENSG00000180964	yellow	0.585871	7.31642	7.0717	-0.244714
nk_rest_vs_lps	ENSG00000133134	blue	0.526863	6.0005	6.82965	0.829152
nk_rest_vs_lps	ENSG00000166681	grey	0.0373627	5.69926	5.46613	-0.233131
nk_rest_vs_lps	ENSG00000196507	blue	0.437932	5.70605	5.92881	0.222751
nk_rest_vs_lps	ENSG00000172465	grey	0.0649031	5.69542	5.49684	-0.198571
nk_rest_vs_lps	ENSG00000123562	blue	0.57853	6.17162	6.39242	0.220808
nk_rest_vs_lps	ENSG00000176274	grey	0.585441	5.64894	5.79956	0.150621
nk_rest_vs_lps	ENSG00000089682	grey	0.135007	5.84443	5.94619	0.101758
nk_rest_vs_lps	ENSG00000147224	grey	0.012957	5.89038	6.05491	0.164527
nk_rest_vs_lps	ENSG00000157514	blue	0.405748	5.99135	6.40539	0.414037
nk_rest_vs_lps	ENSG00000101843	grey	-0.418471	6.27853	5.52211	-0.756411
nk_rest_vs_lps	ENSG00000101844	grey	0.0812498	5.61574	5.63148	0.0157422
nk_rest_vs_lps	ENSG00000157600	grey	-0.169065	5.71012	5.44258	-0.267538
nk_rest_vs_lps	ENSG00000101901	blue	0.621181	5.4909	5.61181	0.120909
nk_rest_vs_lps	ENSG00000228532	brown	0.63805	5.52269	6.60269	1.08	0.770487	7.04292e-05	0.000493005	higher_in_LPS
nk_rest_vs_lps	ENSG00000147251	turquoise	0.467217	6.05181	5.99125	-0.0605542
nk_rest_vs_lps	ENSG00000101856	grey	-0.0435989	5.55661	5.64666	0.0900478
nk_rest_vs_lps	ENSG00000005022	blue	0.704851	8.25993	8.18114	-0.0787881
nk_rest_vs_lps	ENSG00000077721	grey	0.57562	6.04271	6.63852	0.595801
nk_rest_vs_lps	ENSG00000125354	turquoise	0.501461	7.96556	7.86881	-0.0967455
nk_rest_vs_lps	ENSG00000125351	turquoise	0.489778	6.49248	6.5639	0.071417
nk_rest_vs_lps	ENSG00000125352	green	0.554228	6.47412	6.53493	0.0608094
nk_rest_vs_lps	ENSG00000125356	grey	0.568009	8.61782	9.02859	0.410771
nk_rest_vs_lps	ENSG00000101882	turquoise	0.414215	6.04969	6.10545	0.0557609
nk_rest_vs_lps	ENSG00000005893	turquoise	0.42956	6.04137	5.79218	-0.249199
nk_rest_vs_lps	ENSG00000232119	turquoise	0.538701	6.06558	6.36693	0.301353
nk_rest_vs_lps	ENSG00000125676	brown	0.41761	6.37749	6.87386	0.496372	0.770487	7.04292e-05	0.000493005	higher_in_LPS
nk_rest_vs_lps	ENSG00000101966	grey	-0.0404714	5.75252	5.58503	-0.16749
nk_rest_vs_lps	ENSG00000101972	blue	0.678695	6.91647	7.55891	0.642437
nk_rest_vs_lps	ENSG00000183918	yellow	0.684611	7.55025	7.21874	-0.331503
nk_rest_vs_lps	ENSG00000122122	turquoise	0.886342	7.04905	7.01449	-0.0345552
nk_rest_vs_lps	ENSG00000156709	grey	0.0853992	5.60109	5.69447	0.0933873
nk_rest_vs_lps	ENSG00000134594	turquoise	0.352056	5.82621	5.97605	0.149843
nk_rest_vs_lps	ENSG00000056277	grey	0.096513	5.46619	5.7189	0.252713
nk_rest_vs_lps	ENSG00000134597	grey	0.358222	5.8557	6.43992	0.584226
nk_rest_vs_lps	ENSG00000165675	grey	0.395472	5.22286	5.88404	0.661181
nk_rest_vs_lps	ENSG00000134602	grey	0.0228795	6.13505	5.86284	-0.27221
nk_rest_vs_lps	ENSG00000156531	turquoise	0.452212	5.88848	5.85624	-0.0322423
nk_rest_vs_lps	ENSG00000165704	grey	0.0908806	6.30715	6.34942	0.0422714
nk_rest_vs_lps	ENSG00000134590	grey	0.444554	5.62423	5.8008	0.176563
nk_rest_vs_lps	ENSG00000198689	grey	0.329635	5.45419	5.57352	0.11933
nk_rest_vs_lps	ENSG00000129680	grey	0.202397	6.2471	6.10042	-0.146683
nk_rest_vs_lps	ENSG00000102241	grey	0.191853	6.18023	5.98827	-0.191953
nk_rest_vs_lps	ENSG00000102245	grey	0.276283	5.49112	5.84049	0.349374
nk_rest_vs_lps	ENSG00000129675	blue	0.385628	5.52489	5.77889	0.253998
nk_rest_vs_lps	ENSG00000147274	brown	0.543002	7.68541	8.22571	0.5403	0.770487	7.04292e-05	0.000493005	higher_in_LPS
nk_rest_vs_lps	ENSG00000182195	grey	0.396671	5.43703	5.8587	0.421672
nk_rest_vs_lps	ENSG00000010404	yellow	0.39447	6.97866	6.7006	-0.278056
nk_rest_vs_lps	ENSG00000241769	grey	0.493181	5.55347	5.70612	0.152649
nk_rest_vs_lps	ENSG00000197620	grey	-0.221381	5.83809	5.47101	-0.367071
nk_rest_vs_lps	ENSG00000155984	grey	0.602029	5.74368	5.9475	0.203817
nk_rest_vs_lps	ENSG00000197021	grey	0.277453	5.59198	5.68231	0.0903324
nk_rest_vs_lps	ENSG00000171100	grey	-0.533812	5.50434	5.57842	0.0740833
nk_rest_vs_lps	ENSG00000102181	grey	-0.0215579	5.76587	5.48446	-0.281411
nk_rest_vs_lps	ENSG00000160131	grey	0.0505594	6.48019	6.33225	-0.147937
nk_rest_vs_lps	ENSG00000147400	brown	0.476221	5.73392	5.93174	0.197825	0.770487	7.04292e-05	0.000493005	higher_in_LPS
nk_rest_vs_lps	ENSG00000213397	brown	0.675991	5.33014	6.04619	0.716044	0.770487	7.04292e-05	0.000493005	higher_in_LPS
nk_rest_vs_lps	ENSG00000147382	brown	0.472648	5.6105	6.13563	0.525136	0.770487	7.04292e-05	0.000493005	higher_in_LPS
nk_rest_vs_lps	ENSG00000185825	green	0.672419	7.36979	6.93616	-0.433629
nk_rest_vs_lps	ENSG00000067829	brown	0.619859	6.11183	6.58762	0.475793	0.770487	7.04292e-05	0.000493005	higher_in_LPS
nk_rest_vs_lps	ENSG00000180879	turquoise	0.645149	8.60752	8.72447	0.116953
nk_rest_vs_lps	ENSG00000089820	yellow	0.457352	6.02704	5.99287	-0.0341721
nk_rest_vs_lps	ENSG00000102030	blue	0.474441	6.61446	7.06535	0.450889
nk_rest_vs_lps	ENSG00000102032	grey	0.559361	5.60423	5.46969	-0.134535
nk_rest_vs_lps	ENSG00000172534	grey	0.04092	5.7263	5.97268	0.24638
nk_rest_vs_lps	ENSG00000184216	grey	-0.0426635	5.50914	5.85391	0.344767
nk_rest_vs_lps	ENSG00000169057	grey	-0.0243643	6.86889	7.42976	0.560874
nk_rest_vs_lps	ENSG00000196924	turquoise	0.643031	6.68269	6.15098	-0.531708
nk_rest_vs_lps	ENSG00000102119	grey	-0.0999416	6.04564	6.15846	0.112821
nk_rest_vs_lps	ENSG00000071553	green	0.651602	6.56641	6.43237	-0.134038
nk_rest_vs_lps	ENSG00000203879	red	0.606536	6.06043	5.62551	-0.434921
nk_rest_vs_lps	ENSG00000071859	yellow	0.607008	6.30551	6.39082	0.0853043
nk_rest_vs_lps	ENSG00000196976	grey	-0.261806	6.90292	6.92058	0.0176558
nk_rest_vs_lps	ENSG00000102178	grey	-0.278187	5.92422	5.73771	-0.186515
nk_rest_vs_lps	ENSG00000126903	grey	0.285506	5.6918	6.05473	0.362934
nk_rest_vs_lps	ENSG00000071889	grey	0.595971	5.65807	5.94863	0.290555
nk_rest_vs_lps	ENSG00000160211	turquoise	0.488436	5.84282	5.83017	-0.0126507
nk_rest_vs_lps	ENSG00000073009	grey	0.159999	5.85668	5.96445	0.107771
nk_rest_vs_lps	ENSG00000160219	green	0.594311	5.6578	6.21212	0.554317
nk_rest_vs_lps	ENSG00000130826	red	0.839663	6.97512	6.17666	-0.798459
nk_rest_vs_lps	ENSG00000130830	grey	-0.306359	5.73917	5.36719	-0.371984
nk_rest_vs_lps	ENSG00000197932	grey	0.25292	6.50479	6.65548	0.150689
nk_rest_vs_lps	ENSG00000165775	brown	0.704919	6.21793	6.63451	0.416586	0.770487	7.04292e-05	0.000493005	higher_in_LPS
nk_rest_vs_lps	ENSG00000155959	blue	0.524602	5.95923	6.2432	0.283965
nk_rest_vs_lps	ENSG00000124333	grey	-0.159063	6.01622	5.65541	-0.360811
nk_rest_vs_lps	ENSG00000147364	grey	-0.0823737	6.27123	6.12053	-0.150704
nk_rest_vs_lps	ENSG00000104714	yellow	0.512093	6.59838	6.98343	0.385053
nk_rest_vs_lps	ENSG00000182372	grey	-0.0181574	5.74001	5.61602	-0.123999
nk_rest_vs_lps	ENSG00000253982	grey	0.279376	5.72906	5.89946	0.1704
nk_rest_vs_lps	ENSG00000104626	grey	0.490018	5.43703	5.71628	0.279253
nk_rest_vs_lps	ENSG00000254093	grey	-0.00959648	5.5365	5.73972	0.20322
nk_rest_vs_lps	ENSG00000104643	grey	0.286229	6.10942	6.0034	-0.106015
nk_rest_vs_lps	ENSG00000079459	grey	-0.129369	6.62988	6.88865	0.258775
nk_rest_vs_lps	ENSG00000198791	brown	0.519301	6.20995	7.10514	0.895189	0.770487	7.04292e-05	0.000493005	higher_in_LPS
nk_rest_vs_lps	ENSG00000155975	brown	0.593763	5.34691	5.88147	0.534564	0.770487	7.04292e-05	0.000493005	higher_in_LPS
nk_rest_vs_lps	ENSG00000078674	blue	0.578532	6.6948	6.9373	0.242503
nk_rest_vs_lps	ENSG00000104763	turquoise	0.589194	6.14748	6.15388	0.00639358
nk_rest_vs_lps	ENSG00000104613	blue	0.333381	5.68307	6.08415	0.401085
nk_rest_vs_lps	ENSG00000147416	grey	0.0425906	5.81428	5.77396	-0.0403255
nk_rest_vs_lps	ENSG00000147443	grey	0.32566	6.90156	6.64246	-0.259106
nk_rest_vs_lps	ENSG00000130227	grey	-0.116481	5.33255	5.77595	0.443406
nk_rest_vs_lps	ENSG00000168476	blue	0.394092	5.6639	5.64335	-0.0205494
nk_rest_vs_lps	ENSG00000168495	blue	0.442324	5.75587	5.71492	-0.0409452
nk_rest_vs_lps	ENSG00000120910	grey	0.347205	6.04037	5.93056	-0.109819
nk_rest_vs_lps	ENSG00000120913	grey	0.137226	6.21899	5.9089	-0.310091
nk_rest_vs_lps	ENSG00000158941	grey	-0.203329	5.89441	5.53854	-0.355868
nk_rest_vs_lps	ENSG00000147457	turquoise	0.49645	5.83891	5.60032	-0.238586
nk_rest_vs_lps	ENSG00000197217	blue	0.29638	5.71725	5.90034	0.183095
nk_rest_vs_lps	ENSG00000147454	grey	-0.336616	5.85405	5.72391	-0.130134
nk_rest_vs_lps	ENSG00000042980	grey	-0.0425647	5.98316	5.9794	-0.00376234
nk_rest_vs_lps	ENSG00000221914	brown	0.552329	5.68394	6.30238	0.618446	0.770487	7.04292e-05	0.000493005	higher_in_LPS
nk_rest_vs_lps	ENSG00000104765	grey	0.263858	6.27653	6.56925	0.292726
nk_rest_vs_lps	ENSG00000092964	turquoise	0.423952	5.8845	5.35346	-0.531045
nk_rest_vs_lps	ENSG00000120899	green	0.50415	6.74038	6.5777	-0.162682
nk_rest_vs_lps	ENSG00000147419	brown	0.574654	5.64312	6.42045	0.777328	0.770487	7.04292e-05	0.000493005	higher_in_LPS
nk_rest_vs_lps	ENSG00000134014	grey	-0.0296739	5.69064	5.73095	0.0403165
nk_rest_vs_lps	ENSG00000186918	grey	-0.0246869	5.62724	5.69107	0.0638253
nk_rest_vs_lps	ENSG00000147421	grey	0.0627872	5.87406	5.52276	-0.351297
nk_rest_vs_lps	ENSG00000197892	grey	0.0396159	5.68221	5.56874	-0.113463
nk_rest_vs_lps	ENSG00000120875	brown	0.567141	5.4969	6.74408	1.24718	0.770487	7.04292e-05	0.000493005	higher_in_LPS
nk_rest_vs_lps	ENSG00000133872	blue	0.70608	8.39435	8.83892	0.444571
nk_rest_vs_lps	ENSG00000272256	grey	0.377752	5.70564	5.95959	0.253954
nk_rest_vs_lps	ENSG00000104660	yellow	0.591851	7.57276	7.8103	0.237542
nk_rest_vs_lps	ENSG00000271869	grey	-0.0229279	6.83474	6.65848	-0.176263
nk_rest_vs_lps	ENSG00000104671	brown	0.620215	5.46491	6.49535	1.03044	0.770487	7.04292e-05	0.000493005	higher_in_LPS
nk_rest_vs_lps	ENSG00000197265	blue	0.507448	5.91779	6.28406	0.366274
nk_rest_vs_lps	ENSG00000165392	grey	0.231724	5.59328	5.6602	0.0669161
nk_rest_vs_lps	ENSG00000147471	turquoise	0.497822	5.80385	6.05516	0.25131
nk_rest_vs_lps	ENSG00000104221	grey	0.0375965	5.37952	5.68456	0.305042
nk_rest_vs_lps	ENSG00000156675	turquoise	0.57407	6.77276	6.23722	-0.535539
nk_rest_vs_lps	ENSG00000187840	grey	0.302632	6.05092	6.80567	0.754751
nk_rest_vs_lps	ENSG00000129691	turquoise	0.436518	5.76235	5.74996	-0.0123884
nk_rest_vs_lps	ENSG00000175324	yellow	0.584826	6.80998	6.79509	-0.0148921
nk_rest_vs_lps	ENSG00000147535	turquoise	0.504133	5.86952	5.68612	-0.183395
nk_rest_vs_lps	ENSG00000147548	blue	0.751825	6.42831	7.03443	0.606113
nk_rest_vs_lps	ENSG00000147526	blue	0.399615	6.28815	6.81406	0.525904
nk_rest_vs_lps	ENSG00000169499	turquoise	0.302667	5.99216	6.69026	0.698101
nk_rest_vs_lps	ENSG00000169490	grey	-0.391785	5.79647	5.80262	0.00615608
nk_rest_vs_lps	ENSG00000131203	blue	0.3681	5.46491	5.72801	0.2631
nk_rest_vs_lps	ENSG00000147533	brown	0.721481	6.08526	6.66754	0.582286	0.770487	7.04292e-05	0.000493005	higher_in_LPS
nk_rest_vs_lps	ENSG00000083168	grey	0.691779	6.25881	6.66629	0.407486
nk_rest_vs_lps	ENSG00000070718	grey	0.548891	5.53533	5.84045	0.305118
nk_rest_vs_lps	ENSG00000104365	grey	0.0898468	6.15515	5.86458	-0.290575
nk_rest_vs_lps	ENSG00000070501	grey	0.559877	5.62585	6.06512	0.43927
nk_rest_vs_lps	ENSG00000078668	red	0.671323	7.11367	6.82499	-0.288675
nk_rest_vs_lps	ENSG00000168575	blue	0.525991	5.54617	5.61547	0.0693045
nk_rest_vs_lps	ENSG00000176209	turquoise	0.513931	6.52856	6.51536	-0.0132028
nk_rest_vs_lps	ENSG00000131931	grey	-0.146843	5.76821	5.82446	0.0562449
nk_rest_vs_lps	ENSG00000120925	grey	0.305181	5.62476	5.64002	0.01526
nk_rest_vs_lps	ENSG00000168172	turquoise	0.604144	6.13584	6.09084	-0.045003
nk_rest_vs_lps	ENSG00000168522	grey	0.106299	6.9666	6.15632	-0.810282
nk_rest_vs_lps	ENSG00000165102	grey	0.473651	5.46965	6.02591	0.556261
nk_rest_vs_lps	ENSG00000164808	grey	-0.200089	5.48055	5.65232	0.17177
nk_rest_vs_lps	ENSG00000221869	blue	0.832574	8.40766	8.82025	0.412589
nk_rest_vs_lps	ENSG00000253729	turquoise	0.700781	6.7257	6.67156	-0.0541356
nk_rest_vs_lps	ENSG00000104738	grey	0.458038	5.50773	5.69426	0.186527
nk_rest_vs_lps	ENSG00000169139	turquoise	0.584178	6.58231	6.23782	-0.344489
nk_rest_vs_lps	ENSG00000168300	turquoise	0.588191	6.2618	6.49232	0.230519
nk_rest_vs_lps	ENSG00000232941	grey	-0.409305	5.81837	5.52353	-0.294849
nk_rest_vs_lps	ENSG00000023287	red	0.551323	6.35777	6.50503	0.14726
nk_rest_vs_lps	ENSG00000047249	yellow	0.503202	5.89924	5.73856	-0.160681
nk_rest_vs_lps	ENSG00000187735	grey	-0.0482695	7.33205	6.69603	-0.636022
nk_rest_vs_lps	ENSG00000120992	turquoise	0.606192	6.29177	6.37006	0.0782961
nk_rest_vs_lps	ENSG00000137547	yellow	0.443183	6.2331	6.25784	0.0247493
nk_rest_vs_lps	ENSG00000167904	grey	0.0294792	5.60161	5.84425	0.242641
nk_rest_vs_lps	ENSG00000137574	blue	0.378206	5.8133	6.42988	0.616585
nk_rest_vs_lps	ENSG00000254087	yellow	0.552605	5.83426	6.11126	0.277005
nk_rest_vs_lps	ENSG00000170791	grey	0.0816714	6.69735	6.31358	-0.383771
nk_rest_vs_lps	ENSG00000104331	grey	0.501376	5.808	5.52576	-0.282239
nk_rest_vs_lps	ENSG00000137575	brown	0.459578	6.15256	6.51694	0.36438	0.770487	7.04292e-05	0.000493005	higher_in_LPS
nk_rest_vs_lps	ENSG00000198846	turquoise	0.50033	5.58904	5.55033	-0.0387028
nk_rest_vs_lps	ENSG00000167912	grey	0.682583	5.49112	5.60461	0.113494
nk_rest_vs_lps	ENSG00000171316	grey	-0.00994223	5.61192	5.66277	0.0508552
nk_rest_vs_lps	ENSG00000104442	brown	0.608334	5.57693	5.9753	0.398377	0.770487	7.04292e-05	0.000493005	higher_in_LPS
nk_rest_vs_lps	ENSG00000205268	turquoise	0.336605	6.01791	6.30749	0.289583
nk_rest_vs_lps	ENSG00000179041	blue	0.317366	5.82086	6.05093	0.230077
nk_rest_vs_lps	ENSG00000147576	grey	-0.320247	5.96886	5.59582	-0.37304
nk_rest_vs_lps	ENSG00000185697	grey	0.243549	5.82289	5.70112	-0.121775
nk_rest_vs_lps	ENSG00000121022	blue	0.335652	6.4887	6.5714	0.0827058
nk_rest_vs_lps	ENSG00000066777	grey	-0.185629	5.85835	6.3107	0.452346
nk_rest_vs_lps	ENSG00000067167	turquoise	0.508856	6.50511	6.6284	0.123293
nk_rest_vs_lps	ENSG00000147592	blue	0.491018	5.50786	5.61857	0.110703
nk_rest_vs_lps	ENSG00000147601	grey	0.310864	6.67509	6.72144	0.0463481
nk_rest_vs_lps	ENSG00000040341	grey	0.2377	5.87043	5.76649	-0.10394
nk_rest_vs_lps	ENSG00000104343	brown	0.514179	5.45384	5.74921	0.295362	0.770487	7.04292e-05	0.000493005	higher_in_LPS
nk_rest_vs_lps	ENSG00000154582	green	0.456953	7.5965	7.27454	-0.32196
nk_rest_vs_lps	ENSG00000175606	grey	0.194359	5.93166	6.36923	0.43757
nk_rest_vs_lps	ENSG00000164751	grey	-0.297541	5.94086	6.21442	0.273561
nk_rest_vs_lps	ENSG00000147586	turquoise	0.469188	6.34855	6.20975	-0.1388
nk_rest_vs_lps	ENSG00000076554	blue	0.363285	5.67496	5.88543	0.210465
nk_rest_vs_lps	ENSG00000076641	grey	0.163663	5.70874	5.93084	0.222104
nk_rest_vs_lps	ENSG00000104231	grey	0.159925	6.01474	5.78919	-0.225551
nk_rest_vs_lps	ENSG00000176731	red	0.448226	7.45414	7.49757	0.0434323
nk_rest_vs_lps	ENSG00000123124	grey	-0.0722353	5.57693	5.63651	0.0595786
nk_rest_vs_lps	ENSG00000176623	grey	0.0813295	5.49208	5.54549	0.0534125
nk_rest_vs_lps	ENSG00000085719	turquoise	0.533014	6.38251	5.97248	-0.410023
nk_rest_vs_lps	ENSG00000104312	grey	-0.128271	5.84253	5.5171	-0.325428
nk_rest_vs_lps	ENSG00000164823	grey	-0.22912	5.57519	5.6319	0.0567109
nk_rest_vs_lps	ENSG00000104320	grey	0.325788	5.63182	5.68791	0.0560843
nk_rest_vs_lps	ENSG00000104325	grey	0.609035	6.94617	6.87133	-0.0748389
nk_rest_vs_lps	ENSG00000253738	blue	0.557711	6.31536	6.69719	0.381829
nk_rest_vs_lps	ENSG00000164944	grey	0.31718	5.84441	5.83994	-0.00447042
nk_rest_vs_lps	ENSG00000164941	grey	-0.200611	5.75804	5.50288	-0.255158
nk_rest_vs_lps	ENSG00000156170	grey	0.250812	5.50773	5.61824	0.110515
nk_rest_vs_lps	ENSG00000104324	grey	-0.0955076	5.76074	5.70721	-0.0535312
nk_rest_vs_lps	ENSG00000147649	grey	0.288737	7.65529	7.87311	0.217824
nk_rest_vs_lps	ENSG00000104341	grey	0.102603	5.64618	5.32987	-0.316317
nk_rest_vs_lps	ENSG00000245970	red	0.625094	5.71713	5.57359	-0.143539
nk_rest_vs_lps	ENSG00000132541	brown	0.357047	5.47935	5.69087	0.211521	0.770487	7.04292e-05	0.000493005	higher_in_LPS
nk_rest_vs_lps	ENSG00000253948	grey	0.178965	5.61048	5.49097	-0.119513
nk_rest_vs_lps	ENSG00000132549	grey	0.31245	5.8477	6.07254	0.224843
nk_rest_vs_lps	ENSG00000147669	turquoise	0.634241	6.65219	6.92896	0.276766
nk_rest_vs_lps	ENSG00000034677	grey	-0.0227918	6.77207	7.02487	0.252797
nk_rest_vs_lps	ENSG00000186106	grey	0.51275	5.36211	5.67658	0.314467
nk_rest_vs_lps	ENSG00000120963	blue	0.687239	7.49021	7.36112	-0.129095
nk_rest_vs_lps	ENSG00000104490	grey	0.170149	5.93921	5.66932	-0.269896
nk_rest_vs_lps	ENSG00000104517	grey	-0.206973	6.05925	5.6407	-0.418546
nk_rest_vs_lps	ENSG00000155090	grey	-0.060501	5.70038	5.66858	-0.031807
nk_rest_vs_lps	ENSG00000155096	grey	-0.372875	5.55391	5.69764	0.143736
nk_rest_vs_lps	ENSG00000164933	grey	-0.406154	5.46378	6.09918	0.635399
nk_rest_vs_lps	ENSG00000164934	yellow	0.496127	6.38193	6.34313	-0.0387962
nk_rest_vs_lps	ENSG00000164830	turquoise	0.328971	5.92655	5.22286	-0.703685
nk_rest_vs_lps	ENSG00000104412	yellow	0.406063	5.95815	5.87291	-0.0852393
nk_rest_vs_lps	ENSG00000120526	grey	0.429382	5.41776	5.82433	0.406571
nk_rest_vs_lps	ENSG00000120533	grey	0.238846	7.78267	7.50965	-0.27302
nk_rest_vs_lps	ENSG00000147654	brown	0.534711	5.70996	5.95776	0.247798	0.770487	7.04292e-05	0.000493005	higher_in_LPS
nk_rest_vs_lps	ENSG00000104447	grey	0.614963	5.46965	5.63121	0.161561
nk_rest_vs_lps	ENSG00000147677	turquoise	0.694137	7.7791	7.54813	-0.230969
nk_rest_vs_lps	ENSG00000147679	grey	0.403688	6.43442	6.43222	-0.00219644
nk_rest_vs_lps	ENSG00000164754	grey	0.0659681	7.15331	6.83211	-0.321207
nk_rest_vs_lps	ENSG00000164758	grey	0.233584	6.89273	6.74161	-0.151125
nk_rest_vs_lps	ENSG00000064313	yellow	0.442456	5.7034	5.51392	-0.189476
nk_rest_vs_lps	ENSG00000172172	grey	0.352553	6.29077	6.89119	0.600426
nk_rest_vs_lps	ENSG00000172164	grey	-0.213786	5.48921	5.53532	0.0461164
nk_rest_vs_lps	ENSG00000136986	green	0.583181	6.46209	6.61247	0.150382
nk_rest_vs_lps	ENSG00000156787	brown	0.710999	5.48229	6.03581	0.553516	0.770487	7.04292e-05	0.000493005	higher_in_LPS
nk_rest_vs_lps	ENSG00000189376	grey	-0.186378	5.90128	5.92561	0.0243355
nk_rest_vs_lps	ENSG00000156802	grey	0.0665219	6.00463	5.95536	-0.0492749
nk_rest_vs_lps	ENSG00000176853	grey	0.0234827	5.83352	5.53339	-0.30013
nk_rest_vs_lps	ENSG00000170881	blue	0.475384	5.50377	5.85558	0.351816
nk_rest_vs_lps	ENSG00000147687	grey	-0.193363	5.82804	5.37611	-0.451932
nk_rest_vs_lps	ENSG00000147684	blue	0.686299	7.51048	8.00419	0.493718
nk_rest_vs_lps	ENSG00000170873	turquoise	0.531408	5.78399	5.824	0.0400071
nk_rest_vs_lps	ENSG00000104549	turquoise	0.373114	5.52504	5.77364	0.2486
nk_rest_vs_lps	ENSG00000164961	grey	-0.147948	5.80287	5.52886	-0.274007
nk_rest_vs_lps	ENSG00000245164	blue	0.370411	7.25587	7.08932	-0.16655
nk_rest_vs_lps	ENSG00000136997	grey	-0.241605	6.22172	6.76443	0.542706
nk_rest_vs_lps	ENSG00000153310	yellow	0.642396	7.56728	7.42983	-0.137451
nk_rest_vs_lps	ENSG00000153317	green	0.477481	5.71752	5.83672	0.119199
nk_rest_vs_lps	ENSG00000132294	grey	0.101175	5.64442	5.75125	0.106831
nk_rest_vs_lps	ENSG00000165071	yellow	0.464709	5.71488	5.83874	0.123863
nk_rest_vs_lps	ENSG00000129292	grey	0.138954	6.37735	6.72372	0.346366
nk_rest_vs_lps	ENSG00000155926	grey	0.135903	6.67873	6.89783	0.219095
nk_rest_vs_lps	ENSG00000008513	blue	0.478383	5.73857	5.81278	0.074211
nk_rest_vs_lps	ENSG00000104472	grey	0.235068	6.00611	5.86325	-0.142858
nk_rest_vs_lps	ENSG00000123908	blue	0.533187	5.73161	5.759	0.0273913
nk_rest_vs_lps	ENSG00000160932	brown	0.687203	9.11023	10.224	1.11374	0.770487	7.04292e-05	0.000493005	higher_in_LPS
nk_rest_vs_lps	ENSG00000014164	turquoise	0.444641	5.69861	5.48288	-0.215728
nk_rest_vs_lps	ENSG00000104518	grey	0.0407645	6.60402	6.61625	0.0122303
nk_rest_vs_lps	ENSG00000147813	grey	0.0442124	5.80154	5.66596	-0.135582
nk_rest_vs_lps	ENSG00000104529	blue	0.740882	9.99492	10.1717	0.176807
nk_rest_vs_lps	ENSG00000104522	green	0.591508	6.72367	6.47089	-0.252776
nk_rest_vs_lps	ENSG00000179950	grey	0.657552	6.86582	7.18254	0.316726
nk_rest_vs_lps	ENSG00000178209	grey	0.0539422	5.62506	5.40098	-0.224075
nk_rest_vs_lps	ENSG00000178685	turquoise	0.308647	5.88722	6.01342	0.126204
nk_rest_vs_lps	ENSG00000178719	grey	0.328085	6.2556	5.65272	-0.602882
nk_rest_vs_lps	ENSG00000178896	grey	0.43943	6.16242	6.20067	0.038249
nk_rest_vs_lps	ENSG00000197858	yellow	0.498028	6.23634	6.10917	-0.127175
nk_rest_vs_lps	ENSG00000179091	blue	0.667201	6.87312	7.381	0.507882
nk_rest_vs_lps	ENSG00000179526	grey	0.235523	6.12924	5.83687	-0.292371
nk_rest_vs_lps	ENSG00000179632	blue	0.626019	6.65443	6.90413	0.249695
nk_rest_vs_lps	ENSG00000185122	turquoise	0.514787	5.75053	5.88076	0.13023
nk_rest_vs_lps	ENSG00000185803	grey	0.0726432	5.50914	5.57921	0.0700687
nk_rest_vs_lps	ENSG00000147804	grey	-0.269475	5.96751	5.44743	-0.520085
nk_rest_vs_lps	ENSG00000160948	turquoise	0.382303	7.72738	7.75396	0.0265885
nk_rest_vs_lps	ENSG00000187954	grey	0.211615	5.7011	5.7403	0.039199
nk_rest_vs_lps	ENSG00000213563	brown	0.427969	5.5398	5.88674	0.346937	0.770487	7.04292e-05	0.000493005	higher_in_LPS
nk_rest_vs_lps	ENSG00000147789	brown	0.670207	5.39648	5.94516	0.548676	0.770487	7.04292e-05	0.000493005	higher_in_LPS
nk_rest_vs_lps	ENSG00000170619	grey	-0.126043	6.00223	6.05163	0.0493985
nk_rest_vs_lps	ENSG00000170631	grey	-0.282473	5.75778	5.42232	-0.335464
nk_rest_vs_lps	ENSG00000182307	turquoise	0.634693	6.94632	6.78537	-0.160956
nk_rest_vs_lps	ENSG00000172785	yellow	0.440652	5.87173	5.67567	-0.196063
nk_rest_vs_lps	ENSG00000107099	blue	0.302377	6.39559	7.07294	0.677346
nk_rest_vs_lps	ENSG00000080503	turquoise	0.521433	6.01693	6.18242	0.165485
nk_rest_vs_lps	ENSG00000080608	blue	0.594304	6.37269	6.64218	0.269491
nk_rest_vs_lps	ENSG00000106993	grey	-0.150323	5.80342	5.84898	0.045561
nk_rest_vs_lps	ENSG00000107020	grey	0.156605	6.45389	6.42468	-0.0292112
nk_rest_vs_lps	ENSG00000120217	grey	0.121746	5.41761	5.69075	0.273149
nk_rest_vs_lps	ENSG00000107036	grey	-0.136409	5.60543	5.63334	0.0279069
nk_rest_vs_lps	ENSG00000183354	grey	0.160114	6.16203	6.20039	0.0383613
nk_rest_vs_lps	ENSG00000107077	grey	0.562561	5.48627	5.60564	0.119376
nk_rest_vs_lps	ENSG00000137038	blue	0.419443	6.21253	6.51726	0.304725
nk_rest_vs_lps	ENSG00000155158	grey	-0.0973185	5.82982	5.86539	0.0355757
nk_rest_vs_lps	ENSG00000164975	grey	-0.214358	6.26265	5.43536	-0.827295
nk_rest_vs_lps	ENSG00000164985	red	0.656297	6.33302	6.62133	0.288305
nk_rest_vs_lps	ENSG00000155876	grey	-0.0766774	6.54284	5.964	-0.57884
nk_rest_vs_lps	ENSG00000147874	grey	0.399986	5.87973	5.7907	-0.0890317
nk_rest_vs_lps	ENSG00000147872	grey	0.277335	5.97595	5.79031	-0.185647
nk_rest_vs_lps	ENSG00000171843	grey	0.268937	6.29813	6.21143	-0.0866944
nk_rest_vs_lps	ENSG00000188921	grey	-0.0142014	5.59813	5.69004	0.0919126
nk_rest_vs_lps	ENSG00000120159	turquoise	0.563088	5.65796	5.86597	0.20801
nk_rest_vs_lps	ENSG00000122729	grey	-0.258775	5.29371	5.64233	0.348614
nk_rest_vs_lps	ENSG00000107201	grey	-0.0408301	5.84345	5.9325	0.08905
nk_rest_vs_lps	ENSG00000197579	grey	0.23538	5.53549	6.01752	0.482038
nk_rest_vs_lps	ENSG00000235453	blue	0.41802	6.54008	7.15795	0.617873
nk_rest_vs_lps	ENSG00000165264	blue	0.538254	6.67949	7.56005	0.880563
nk_rest_vs_lps	ENSG00000137074	grey	-0.0581916	5.55347	6.00729	0.453815
nk_rest_vs_lps	ENSG00000122692	grey	-0.153684	5.84586	5.76051	-0.0853505
nk_rest_vs_lps	ENSG00000086062	turquoise	0.820387	7.066	7.49606	0.430063
nk_rest_vs_lps	ENSG00000107262	turquoise	0.363579	6.08558	6.24508	0.159498
nk_rest_vs_lps	ENSG00000086065	grey	0.0862065	6.42684	7.01875	0.591907
nk_rest_vs_lps	ENSG00000086102	grey	0.173074	5.82177	5.49097	-0.330803
nk_rest_vs_lps	ENSG00000165271	grey	0.337464	5.61402	5.69712	0.0830928
nk_rest_vs_lps	ENSG00000107341	grey	-0.251011	5.8979	6.24226	0.344359
nk_rest_vs_lps	ENSG00000137073	grey	-0.0371352	5.8321	5.7306	-0.101498
nk_rest_vs_lps	ENSG00000165006	brown	0.583426	5.67154	6.06955	0.398012	0.770487	7.04292e-05	0.000493005	higher_in_LPS
nk_rest_vs_lps	ENSG00000164978	grey	0.107918	6.10205	6.02005	-0.0820064
nk_rest_vs_lps	ENSG00000164967	blue	0.391359	5.77463	6.15142	0.376789
nk_rest_vs_lps	ENSG00000137100	turquoise	0.473276	7.23475	7.24217	0.00741919
nk_rest_vs_lps	ENSG00000147955	brown	0.719909	5.56113	6.33448	0.773351	0.770487	7.04292e-05	0.000493005	higher_in_LPS
nk_rest_vs_lps	ENSG00000213930	red	0.660277	6.13434	5.96632	-0.168014
nk_rest_vs_lps	ENSG00000172724	grey	-0.293475	5.52561	5.48144	-0.0441695
nk_rest_vs_lps	ENSG00000165283	turquoise	0.572516	6.61644	6.49713	-0.119317
nk_rest_vs_lps	ENSG00000137101	grey	0.520413	5.29371	5.69031	0.396595
nk_rest_vs_lps	ENSG00000159884	grey	0.521051	6.67483	6.87076	0.19593
nk_rest_vs_lps	ENSG00000137076	grey	0.201482	7.92986	8.22861	0.29875
nk_rest_vs_lps	ENSG00000107175	grey	-0.186438	5.71759	5.75797	0.0403744
nk_rest_vs_lps	ENSG00000070610	turquoise	0.341172	5.70722	5.78007	0.0728545
nk_rest_vs_lps	ENSG00000107185	grey	-0.0468047	5.6712	5.59473	-0.0764679
nk_rest_vs_lps	ENSG00000137133	red	0.542037	7.22084	6.94591	-0.274936
nk_rest_vs_lps	ENSG00000122694	grey	0.321089	7.66487	7.44573	-0.219139
nk_rest_vs_lps	ENSG00000122705	grey	-0.125662	7.23366	7.16264	-0.0710258
nk_rest_vs_lps	ENSG00000137075	grey	0.0506375	5.46965	5.44201	-0.0276314
nk_rest_vs_lps	ENSG00000233137	grey	-0.039263	6.06368	5.99555	-0.0681263
nk_rest_vs_lps	ENSG00000147905	grey	0.0512075	5.97115	5.86961	-0.101534
nk_rest_vs_lps	ENSG00000137106	blue	0.492189	5.86868	5.97571	0.107032
nk_rest_vs_lps	ENSG00000137054	grey	0.192708	5.61008	5.48024	-0.129847
nk_rest_vs_lps	ENSG00000175768	grey	0.374844	7.50843	7.41654	-0.0918914
nk_rest_vs_lps	ENSG00000165275	grey	0.450353	6.35992	6.04914	-0.310784
nk_rest_vs_lps	ENSG00000107371	blue	0.58638	5.98855	6.48979	0.501242
nk_rest_vs_lps	ENSG00000122741	grey	0.243853	5.56353	5.80548	0.241952
nk_rest_vs_lps	ENSG00000147996	grey	-0.00638655	5.94346	5.96699	0.0235259
nk_rest_vs_lps	ENSG00000196873	grey	-0.302987	5.73571	5.42521	-0.310505
nk_rest_vs_lps	ENSG00000187866	grey	-0.223267	5.69908	5.47827	-0.220817
nk_rest_vs_lps	ENSG00000165060	grey	0.0809738	5.59294	6.0062	0.413258
nk_rest_vs_lps	ENSG00000188647	grey	-0.242746	5.44231	6.16522	0.72291
nk_rest_vs_lps	ENSG00000198887	turquoise	0.503843	6.05018	6.07684	0.0266537
nk_rest_vs_lps	ENSG00000135048	grey	-0.154156	5.72725	5.85479	0.127541
nk_rest_vs_lps	ENSG00000107372	turquoise	0.499711	6.03291	6.39883	0.365917
nk_rest_vs_lps	ENSG00000135046	blue	0.82886	7.99007	8.37394	0.383862
nk_rest_vs_lps	ENSG00000106733	grey	0.468416	6.44938	6.76932	0.319939
nk_rest_vs_lps	ENSG00000134996	blue	0.661459	7.10394	7.37188	0.267942
nk_rest_vs_lps	ENSG00000197969	blue	0.394886	5.99147	5.95875	-0.032719
nk_rest_vs_lps	ENSG00000156052	grey	0.453914	5.78324	5.38462	-0.398623
nk_rest_vs_lps	ENSG00000148019	grey	0.0782645	6.64235	6.04859	-0.593762
nk_rest_vs_lps	ENSG00000106829	turquoise	0.82817	7.12153	6.72629	-0.395244
nk_rest_vs_lps	ENSG00000196781	turquoise	0.359847	5.948	5.44874	-0.499264
nk_rest_vs_lps	ENSG00000148057	grey	0.382467	5.66551	6.0188	0.353292
nk_rest_vs_lps	ENSG00000135018	turquoise	0.356479	6.31005	6.20754	-0.102506
nk_rest_vs_lps	ENSG00000165113	grey	0.21756	5.54165	5.57668	0.0350285
nk_rest_vs_lps	ENSG00000135049	yellow	0.452723	5.9203	5.65056	-0.269737
nk_rest_vs_lps	ENSG00000135070	grey	0.470932	6.00176	6.37433	0.372565
nk_rest_vs_lps	ENSG00000083223	blue	0.50971	5.90594	6.01028	0.104337
nk_rest_vs_lps	ENSG00000135047	turquoise	0.484428	6.34805	6.30665	-0.0413959
nk_rest_vs_lps	ENSG00000123975	yellow	0.458193	6.50752	6.69405	0.186537
nk_rest_vs_lps	ENSG00000187742	yellow	0.500049	6.40388	6.03422	-0.369662
nk_rest_vs_lps	ENSG00000187764	turquoise	0.46195	6.28009	5.78778	-0.492314
nk_rest_vs_lps	ENSG00000165025	grey	-0.0301008	5.5987	5.52338	-0.0753184
nk_rest_vs_lps	ENSG00000148090	grey	-0.097767	5.67446	5.60385	-0.0706152
nk_rest_vs_lps	ENSG00000196305	turquoise	0.334237	6.17584	6.16643	-0.00941131
nk_rest_vs_lps	ENSG00000198000	grey	0.149195	5.87464	5.91011	0.0354694
nk_rest_vs_lps	ENSG00000127084	blue	0.307042	6.39876	6.76558	0.366819
nk_rest_vs_lps	ENSG00000157303	grey	-0.182049	6.14533	5.83556	-0.309774
nk_rest_vs_lps	ENSG00000165233	grey	0.306358	6.98727	7.49151	0.504243
nk_rest_vs_lps	ENSG00000131669	blue	0.59473	6.29286	6.92709	0.634227
nk_rest_vs_lps	ENSG00000188938	turquoise	0.542022	5.85161	6.11475	0.26314
nk_rest_vs_lps	ENSG00000148110	brown	0.676442	5.59389	6.15145	0.55756	0.770487	7.04292e-05	0.000493005	higher_in_LPS
nk_rest_vs_lps	ENSG00000130958	grey	0.455816	5.49208	5.46969	-0.0223853
nk_rest_vs_lps	ENSG00000158122	grey	0.210497	5.65796	5.8324	0.174445
nk_rest_vs_lps	ENSG00000136925	yellow	0.426573	5.85464	5.90636	0.0517255
nk_rest_vs_lps	ENSG00000136937	grey	0.62703	5.75842	6.08524	0.326815
nk_rest_vs_lps	ENSG00000136936	turquoise	0.6335	6.22474	6.47824	0.2535
nk_rest_vs_lps	ENSG00000136932	grey	0.00911505	5.97218	5.63565	-0.336539
nk_rest_vs_lps	ENSG00000136938	turquoise	0.404365	7.06263	7.63589	0.573259
nk_rest_vs_lps	ENSG00000095380	grey	0.325809	6.40811	6.03792	-0.370188
nk_rest_vs_lps	ENSG00000106785	grey	0.152407	5.65868	6.28093	0.622251
nk_rest_vs_lps	ENSG00000119523	grey	-0.257554	5.57284	5.72692	0.154086
nk_rest_vs_lps	ENSG00000136874	grey	0.165292	5.61516	5.81701	0.201842
nk_rest_vs_lps	ENSG00000023318	grey	0.453495	6.3606	6.78832	0.427717
nk_rest_vs_lps	ENSG00000136891	yellow	0.601743	5.62701	5.54987	-0.0771424
nk_rest_vs_lps	ENSG00000136897	turquoise	0.558088	6.19419	5.9575	-0.236698
nk_rest_vs_lps	ENSG00000155827	brown	0.680757	5.36803	5.92585	0.55782	0.770487	7.04292e-05	0.000493005	higher_in_LPS
nk_rest_vs_lps	ENSG00000136824	grey	-0.04348	6.21472	5.93653	-0.278187
nk_rest_vs_lps	ENSG00000136783	yellow	0.652315	5.88276	5.54236	-0.3404
nk_rest_vs_lps	ENSG00000119318	grey	0.359216	6.41536	6.62675	0.211389
nk_rest_vs_lps	ENSG00000106771	grey	-0.0364016	6.12418	5.53476	-0.589418
nk_rest_vs_lps	ENSG00000136810	blue	0.769986	8.51397	9.08678	0.572812
nk_rest_vs_lps	ENSG00000136813	turquoise	0.326327	5.70443	5.54367	-0.160752
nk_rest_vs_lps	ENSG00000119314	red	0.69244	5.87495	5.99822	0.123274
nk_rest_vs_lps	ENSG00000119471	grey	-0.0951422	5.84118	5.46476	-0.376417
nk_rest_vs_lps	ENSG00000148153	green	0.503112	6.39939	6.38674	-0.0126538
nk_rest_vs_lps	ENSG00000119321	grey	0.240886	5.69044	5.56334	-0.127098
nk_rest_vs_lps	ENSG00000136868	grey	-0.253674	5.57743	5.70735	0.129922
nk_rest_vs_lps	ENSG00000176386	blue	0.536335	6.75051	6.85487	0.104365
nk_rest_vs_lps	ENSG00000136875	blue	0.370577	5.55107	5.58956	0.0384922
nk_rest_vs_lps	ENSG00000119431	brown	0.664804	5.43114	5.97376	0.542618	0.770487	7.04292e-05	0.000493005	higher_in_LPS
nk_rest_vs_lps	ENSG00000148218	grey	-0.0156011	5.757	5.63301	-0.123987
nk_rest_vs_lps	ENSG00000148229	yellow	0.407095	6.48807	6.82647	0.338396
nk_rest_vs_lps	ENSG00000138835	grey	0.0624429	5.85822	5.54119	-0.317033
nk_rest_vs_lps	ENSG00000106948	blue	0.69662	7.36768	8.055	0.687317
nk_rest_vs_lps	ENSG00000157693	grey	-0.447918	5.52546	5.35386	-0.171601
nk_rest_vs_lps	ENSG00000136861	grey	0.146977	5.63334	5.69518	0.0618448
nk_rest_vs_lps	ENSG00000119402	turquoise	0.452178	5.80946	5.59593	-0.213534
nk_rest_vs_lps	ENSG00000226752	grey	0.0793481	6.99105	6.7164	-0.274657
nk_rest_vs_lps	ENSG00000056558	turquoise	0.388546	6.37167	6.60109	0.229419
nk_rest_vs_lps	ENSG00000119397	grey	-0.051576	6.50473	6.01426	-0.490471
nk_rest_vs_lps	ENSG00000119396	grey	0.452699	6.1428	6.11743	-0.0253741
nk_rest_vs_lps	ENSG00000148180	turquoise	0.618848	6.08293	5.94141	-0.141521
nk_rest_vs_lps	ENSG00000148175	turquoise	0.653934	6.71143	6.56698	-0.144449
nk_rest_vs_lps	ENSG00000119421	grey	0.0847429	6.93034	6.55661	-0.373722
nk_rest_vs_lps	ENSG00000119446	red	0.440385	6.20022	6.03851	-0.16171
nk_rest_vs_lps	ENSG00000136940	grey	-0.0473856	5.9269	5.51289	-0.414009
nk_rest_vs_lps	ENSG00000056586	grey	0.680724	5.34102	5.68514	0.344118
nk_rest_vs_lps	ENSG00000011454	grey	-0.274653	5.81799	5.68435	-0.133642
nk_rest_vs_lps	ENSG00000119522	grey	0.632498	5.30867	6.09309	0.784422
nk_rest_vs_lps	ENSG00000136930	grey	0.115228	7.28377	7.93369	0.649919
nk_rest_vs_lps	ENSG00000224020	brown	0.489552	5.78569	6.09473	0.309036	0.770487	7.04292e-05	0.000493005	higher_in_LPS
nk_rest_vs_lps	ENSG00000136950	blue	0.566191	7.2342	8.13066	0.896459
nk_rest_vs_lps	ENSG00000119414	grey	-0.192549	6.26229	6.1642	-0.0980855
nk_rest_vs_lps	ENSG00000136933	grey	-0.0539264	6.26034	5.46119	-0.799152
nk_rest_vs_lps	ENSG00000044574	green	0.80702	7.37557	7.49316	0.117585
nk_rest_vs_lps	ENSG00000165219	grey	0.276107	5.75229	5.71123	-0.0410618
nk_rest_vs_lps	ENSG00000119487	turquoise	0.499438	5.99082	6.04849	0.0576728
nk_rest_vs_lps	ENSG00000169155	grey	0.256873	5.56372	5.64665	0.082929
nk_rest_vs_lps	ENSG00000187024	blue	0.366039	5.86801	5.9431	0.0750939
nk_rest_vs_lps	ENSG00000160404	grey	0.138753	5.75105	5.92945	0.178398
nk_rest_vs_lps	ENSG00000095370	brown	0.499241	5.61005	6.1392	0.529153	0.770487	7.04292e-05	0.000493005	higher_in_LPS
nk_rest_vs_lps	ENSG00000136807	red	0.626098	6.43929	5.67794	-0.761349
nk_rest_vs_lps	ENSG00000136877	grey	-0.17884	6.37097	6.22731	-0.143654
nk_rest_vs_lps	ENSG00000106991	grey	-0.0459426	5.78113	5.71036	-0.070775
nk_rest_vs_lps	ENSG00000160408	turquoise	0.566068	5.73106	5.92981	0.19875
nk_rest_vs_lps	ENSG00000136908	blue	0.44164	6.30023	7.06448	0.764251
nk_rest_vs_lps	ENSG00000167106	grey	-0.132671	5.9031	6.17352	0.270423
nk_rest_vs_lps	ENSG00000148334	grey	0.476056	5.83742	6.07173	0.234307
nk_rest_vs_lps	ENSG00000171159	blue	0.681191	7.24317	7.95707	0.7139
nk_rest_vs_lps	ENSG00000148337	grey	-0.326655	5.63868	5.64222	0.00353934
nk_rest_vs_lps	ENSG00000167110	turquoise	0.51299	6.13722	5.82914	-0.308081
nk_rest_vs_lps	ENSG00000175854	grey	0.218368	6.08628	5.49684	-0.589439
nk_rest_vs_lps	ENSG00000167112	turquoise	0.349762	6.10478	6.02972	-0.0750645
nk_rest_vs_lps	ENSG00000167113	grey	0.279437	5.9652	6.22509	0.259891
nk_rest_vs_lps	ENSG00000167118	grey	0.531892	6.27721	6.91975	0.642541
nk_rest_vs_lps	ENSG00000197694	grey	0.442381	5.73365	5.70671	-0.0269433
nk_rest_vs_lps	ENSG00000119335	turquoise	0.429345	9.17783	8.7694	-0.408426
nk_rest_vs_lps	ENSG00000160446	grey	0.270869	6.39825	6.59739	0.199134
nk_rest_vs_lps	ENSG00000160445	blue	0.466815	5.39648	5.79357	0.39709
nk_rest_vs_lps	ENSG00000107021	grey	-0.145783	5.77519	5.29421	-0.480986
nk_rest_vs_lps	ENSG00000167136	grey	-0.076396	5.6028	5.63176	0.0289626
nk_rest_vs_lps	ENSG00000198917	grey	0.453866	5.75456	6.00298	0.248415
nk_rest_vs_lps	ENSG00000095319	grey	0.120134	5.71759	5.7739	0.0563108
nk_rest_vs_lps	ENSG00000148341	grey	0.0489188	5.62585	5.59008	-0.0357727
nk_rest_vs_lps	ENSG00000119383	grey	-0.326739	5.9738	5.81701	-0.156787
nk_rest_vs_lps	ENSG00000148335	grey	-0.296955	6.4744	5.94868	-0.525711
nk_rest_vs_lps	ENSG00000136827	blue	0.33346	6.11329	6.33483	0.221542
nk_rest_vs_lps	ENSG00000136819	turquoise	0.6653	7.25933	7.01958	-0.239748
nk_rest_vs_lps	ENSG00000136878	grey	0.421933	5.54083	5.7621	0.221272
nk_rest_vs_lps	ENSG00000187239	yellow	0.526713	7.56369	7.18374	-0.379953
nk_rest_vs_lps	ENSG00000130713	blue	0.383189	5.63446	5.96166	0.327197
nk_rest_vs_lps	ENSG00000126883	turquoise	0.488407	6.00864	5.76985	-0.238792
nk_rest_vs_lps	ENSG00000246851	brown	0.551384	5.96004	6.36396	0.403917	0.770487	7.04292e-05	0.000493005	higher_in_LPS
nk_rest_vs_lps	ENSG00000126882	turquoise	0.44611	5.72483	5.60895	-0.115874
nk_rest_vs_lps	ENSG00000130723	green	0.491442	6.40743	6.13797	-0.269457
nk_rest_vs_lps	ENSG00000107263	grey	0.406096	5.73977	5.84205	0.102279
nk_rest_vs_lps	ENSG00000160563	grey	-0.0723827	5.54142	6.0071	0.465681
nk_rest_vs_lps	ENSG00000107290	grey	-0.112447	5.74023	5.83386	0.0936256
nk_rest_vs_lps	ENSG00000125482	grey	-0.183401	5.95104	6.00015	0.0491144
nk_rest_vs_lps	ENSG00000125485	grey	-0.315873	5.47242	5.47273	0.000310645
nk_rest_vs_lps	ENSG00000165699	grey	0.186598	5.52504	5.73082	0.205777
nk_rest_vs_lps	ENSG00000148308	grey	-0.147324	5.54142	6.06107	0.519645
nk_rest_vs_lps	ENSG00000160271	red	0.63772	6.26332	6.10565	-0.157668
nk_rest_vs_lps	ENSG00000148296	blue	0.503565	6.15906	6.41241	0.253346
nk_rest_vs_lps	ENSG00000148290	brown	0.555889	6.16683	6.61976	0.452935	0.770487	7.04292e-05	0.000493005	higher_in_LPS
nk_rest_vs_lps	ENSG00000148291	grey	-0.237856	6.30835	6.50187	0.193525
nk_rest_vs_lps	ENSG00000148248	blue	0.640698	6.30369	6.55291	0.249226
nk_rest_vs_lps	ENSG00000148300	brown	0.552087	5.93476	6.4876	0.552844	0.770487	7.04292e-05	0.000493005	higher_in_LPS
nk_rest_vs_lps	ENSG00000169925	turquoise	0.443455	5.9703	5.97901	0.00870411
nk_rest_vs_lps	ENSG00000196363	turquoise	0.571709	5.63198	5.80722	0.175244
nk_rest_vs_lps	ENSG00000085265	blue	0.390847	6.50667	6.73046	0.223789
nk_rest_vs_lps	ENSG00000122140	grey	0.329147	5.69121	5.59286	-0.0983465
nk_rest_vs_lps	ENSG00000130560	brown	0.688087	5.22286	5.8841	0.661234	0.770487	7.04292e-05	0.000493005	higher_in_LPS
nk_rest_vs_lps	ENSG00000238227	grey	-0.0965179	5.47085	5.62535	0.154502
nk_rest_vs_lps	ENSG00000165661	grey	0.305304	5.76636	5.51521	-0.25115
nk_rest_vs_lps	ENSG00000213221	turquoise	0.406467	6.17292	5.85714	-0.315782
nk_rest_vs_lps	ENSG00000165688	brown	0.302339	5.78792	6.41103	0.623115	0.770487	7.04292e-05	0.000493005	higher_in_LPS
nk_rest_vs_lps	ENSG00000148396	grey	0.231395	5.59354	5.74834	0.154801
nk_rest_vs_lps	ENSG00000148400	grey	-0.385249	6.11554	6.02829	-0.0872436
nk_rest_vs_lps	ENSG00000169692	turquoise	0.446406	5.73444	5.5348	-0.199641
nk_rest_vs_lps	ENSG00000233016	turquoise	0.443558	6.07789	6.09266	0.0147722
nk_rest_vs_lps	ENSG00000244187	grey	0.350432	6.11439	6.54761	0.433222
nk_rest_vs_lps	ENSG00000196642	turquoise	0.43513	5.94377	6.15592	0.212155
nk_rest_vs_lps	ENSG00000054148	turquoise	0.637734	7.19634	7.20969	0.0133521
nk_rest_vs_lps	ENSG00000107223	yellow	0.789467	8.92382	8.85897	-0.0648566
nk_rest_vs_lps	ENSG00000127191	grey	0.258153	5.78284	5.57527	-0.20757
nk_rest_vs_lps	ENSG00000159069	grey	0.467783	6.32748	6.07167	-0.255811
nk_rest_vs_lps	ENSG00000148362	yellow	0.493546	7.65272	7.22984	-0.422879
nk_rest_vs_lps	ENSG00000176978	turquoise	0.798481	6.79034	6.34846	-0.441877
nk_rest_vs_lps	ENSG00000176248	brown	0.312948	5.36211	5.68235	0.32024	0.770487	7.04292e-05	0.000493005	higher_in_LPS
nk_rest_vs_lps	ENSG00000176101	brown	0.675133	6.62979	7.19687	0.567081	0.770487	7.04292e-05	0.000493005	higher_in_LPS
nk_rest_vs_lps	ENSG00000187713	turquoise	0.490371	6.03291	6.34879	0.315881
nk_rest_vs_lps	ENSG00000188229	grey	0.386265	6.62629	7.16718	0.540897
nk_rest_vs_lps	ENSG00000182154	blue	0.482817	7.15969	7.97383	0.81414
nk_rest_vs_lps	ENSG00000148399	grey	-0.287102	5.75399	5.47397	-0.280024
nk_rest_vs_lps	ENSG00000165724	brown	0.501062	5.41776	5.77838	0.360623	0.770487	7.04292e-05	0.000493005	higher_in_LPS
nk_rest_vs_lps	ENSG00000197070	grey	-0.196058	6.07319	6.03475	-0.0384412
nk_rest_vs_lps	ENSG00000015171	grey	0.425293	6.06451	5.62032	-0.444193
nk_rest_vs_lps	ENSG00000107937	turquoise	0.534202	6.04556	6.14141	0.0958542
nk_rest_vs_lps	ENSG00000067064	grey	-0.146455	6.73166	6.06959	-0.662066
nk_rest_vs_lps	ENSG00000047056	grey	0.12992	5.90304	5.63598	-0.267055
nk_rest_vs_lps	ENSG00000067057	grey	0.478042	5.64152	5.7973	0.155784
nk_rest_vs_lps	ENSG00000067082	red	0.331006	7.50152	7.64333	0.141802
nk_rest_vs_lps	ENSG00000196139	blue	0.554246	6.54518	6.76499	0.219813
nk_rest_vs_lps	ENSG00000108021	yellow	0.612683	5.75786	5.62744	-0.130417
nk_rest_vs_lps	ENSG00000057608	brown	0.447223	6.66153	7.46493	0.803401	0.770487	7.04292e-05	0.000493005	higher_in_LPS
nk_rest_vs_lps	ENSG00000134452	grey	0.189772	5.6131	5.6048	-0.00829954
nk_rest_vs_lps	ENSG00000134470	grey	0.463247	5.54671	5.68069	0.133973
nk_rest_vs_lps	ENSG00000134460	grey	0.317071	7.88674	7.42944	-0.4573
nk_rest_vs_lps	ENSG00000134453	grey	0.220029	7.06524	7.15806	0.0928236
nk_rest_vs_lps	ENSG00000170525	turquoise	0.450872	5.77292	5.81058	0.0376635
nk_rest_vs_lps	ENSG00000065675	turquoise	0.391938	5.8172	5.89902	0.0818201
nk_rest_vs_lps	ENSG00000237943	grey	0.266431	6.34055	6.45183	0.111281
nk_rest_vs_lps	ENSG00000198879	blue	0.51315	5.48387	5.67514	0.191276
nk_rest_vs_lps	ENSG00000151657	turquoise	0.48095	6.2965	6.27221	-0.0242906
nk_rest_vs_lps	ENSG00000165629	grey	0.241382	7.52157	7.25538	-0.266187
nk_rest_vs_lps	ENSG00000165632	grey	-0.0624567	6.20299	6.13527	-0.067718
nk_rest_vs_lps	ENSG00000107485	grey	-0.0872965	6.28405	5.38427	-0.899779
nk_rest_vs_lps	ENSG00000048740	turquoise	0.607681	7.21838	6.5398	-0.678589
nk_rest_vs_lps	ENSG00000151461	blue	0.624625	7.79472	8.05341	0.25869
nk_rest_vs_lps	ENSG00000165609	grey	0.15842	7.00203	6.7123	-0.289731
nk_rest_vs_lps	ENSG00000151465	grey	-0.00105258	6.69493	6.86974	0.174808
nk_rest_vs_lps	ENSG00000183049	blue	0.480552	5.66818	5.72767	0.0594936
nk_rest_vs_lps	ENSG00000123240	blue	0.373715	5.9609	6.35644	0.395535
nk_rest_vs_lps	ENSG00000107537	grey	-0.0636779	5.63353	5.5074	-0.126133
nk_rest_vs_lps	ENSG00000165630	red	0.664649	6.27449	6.24348	-0.0310142
nk_rest_vs_lps	ENSG00000065809	grey	0.108752	7.5162	7.81788	0.30168
nk_rest_vs_lps	ENSG00000187522	blue	0.484699	5.69337	5.68475	-0.00861988
nk_rest_vs_lps	ENSG00000152457	grey	0.113642	5.88571	5.86033	-0.0253767
nk_rest_vs_lps	ENSG00000152464	grey	-0.200103	5.96752	5.98339	0.0158676
nk_rest_vs_lps	ENSG00000152465	red	0.586509	7.83628	7.50681	-0.329476
nk_rest_vs_lps	ENSG00000165983	grey	0.474381	5.34102	5.93063	0.589615
nk_rest_vs_lps	ENSG00000148484	grey	0.163093	6.02453	6.57307	0.548546
nk_rest_vs_lps	ENSG00000229124	brown	0.641214	5.48619	5.87938	0.393195	0.770487	7.04292e-05	0.000493005	higher_in_LPS
nk_rest_vs_lps	ENSG00000026025	grey	0.661003	7.51582	7.47146	-0.0443652
nk_rest_vs_lps	ENSG00000136738	blue	0.399304	5.6797	5.64136	-0.0383332
nk_rest_vs_lps	ENSG00000241058	grey	-0.178682	5.87461	5.7888	-0.085809
nk_rest_vs_lps	ENSG00000078403	grey	-0.172635	5.94395	5.75936	-0.184583
nk_rest_vs_lps	ENSG00000136770	grey	-0.478641	7.06357	6.87713	-0.186433
nk_rest_vs_lps	ENSG00000148444	blue	0.666635	6.41052	7.18102	0.770499
nk_rest_vs_lps	ENSG00000168283	grey	0.519957	5.52995	5.6698	0.139847
nk_rest_vs_lps	ENSG00000150867	blue	0.682815	6.68768	7.02814	0.340456
nk_rest_vs_lps	ENSG00000077420	blue	0.495294	7.30921	7.38134	0.0721298
nk_rest_vs_lps	ENSG00000136754	grey	-0.489268	6.65645	6.14024	-0.516202
nk_rest_vs_lps	ENSG00000107890	blue	0.575886	5.62423	5.72706	0.102828
nk_rest_vs_lps	ENSG00000136758	grey	0.403554	6.48264	7.01328	0.530637
nk_rest_vs_lps	ENSG00000107897	grey	0.0647936	5.54444	5.42615	-0.118289
nk_rest_vs_lps	ENSG00000099246	grey	-0.444926	6.56306	6.16892	-0.394137
nk_rest_vs_lps	ENSG00000254635	grey	0.395469	6.52672	6.10351	-0.423208
nk_rest_vs_lps	ENSG00000095787	yellow	0.490609	6.59664	6.41922	-0.177419
nk_rest_vs_lps	ENSG00000107968	blue	0.602102	6.07515	6.45469	0.379541
nk_rest_vs_lps	ENSG00000148516	blue	0.342617	5.75213	5.81587	0.0637462
nk_rest_vs_lps	ENSG00000170759	grey	0.72542	6.40341	6.95988	0.556477
nk_rest_vs_lps	ENSG00000120616	blue	0.577116	7.05085	7.46617	0.415315
nk_rest_vs_lps	ENSG00000150093	turquoise	0.762615	7.07286	7.18932	0.116459
nk_rest_vs_lps	ENSG00000095794	brown	0.554442	6.14969	6.99047	0.840784	0.770487	7.04292e-05	0.000493005	higher_in_LPS
nk_rest_vs_lps	ENSG00000108100	grey	0.166085	5.85074	5.70161	-0.149129
nk_rest_vs_lps	ENSG00000189180	blue	0.388872	5.62663	6.01051	0.383872
nk_rest_vs_lps	ENSG00000075407	grey	0.297902	5.76784	5.94333	0.175494
nk_rest_vs_lps	ENSG00000165733	blue	0.392034	5.65529	6.00986	0.354573
nk_rest_vs_lps	ENSG00000169826	blue	0.308406	5.83682	5.80675	-0.0300673
nk_rest_vs_lps	ENSG00000169813	blue	0.652972	7.1119	7.39569	0.283786
nk_rest_vs_lps	ENSG00000169740	grey	0.245848	6.08809	5.7418	-0.346297
nk_rest_vs_lps	ENSG00000107551	grey	0.51735	5.90311	5.53786	-0.365249
nk_rest_vs_lps	ENSG00000165512	turquoise	0.506466	6.60349	6.33995	-0.263537
nk_rest_vs_lps	ENSG00000165406	brown	0.320388	5.32563	5.94746	0.621824	0.770487	7.04292e-05	0.000493005	higher_in_LPS
nk_rest_vs_lps	ENSG00000107643	grey	0.00780658	5.51712	5.47827	-0.0388566
nk_rest_vs_lps	ENSG00000138293	turquoise	0.330976	6.02384	6.26233	0.23849
nk_rest_vs_lps	ENSG00000138297	grey	-0.344455	5.78956	5.76899	-0.0205664
nk_rest_vs_lps	ENSG00000177613	grey	0.0358955	5.6885	6.27365	0.585151
nk_rest_vs_lps	ENSG00000122952	grey	0.208501	5.89753	5.71901	-0.178523
nk_rest_vs_lps	ENSG00000122873	grey	0.461975	6.16547	6.08401	-0.0814571
nk_rest_vs_lps	ENSG00000072401	grey	0.229033	5.69435	5.82458	0.130228
nk_rest_vs_lps	ENSG00000108064	yellow	0.542762	6.00517	6.35193	0.346759
nk_rest_vs_lps	ENSG00000108091	grey	0.599692	5.5296	5.81531	0.285707
nk_rest_vs_lps	ENSG00000150347	red	0.539944	6.79999	6.65168	-0.148307
nk_rest_vs_lps	ENSG00000181915	grey	-0.206046	5.71417	5.45929	-0.254882
nk_rest_vs_lps	ENSG00000122877	grey	-0.20753	5.51048	5.42803	-0.0824504
nk_rest_vs_lps	ENSG00000148572	yellow	0.485864	6.13939	6.07917	-0.0602233
nk_rest_vs_lps	ENSG00000171988	turquoise	0.523585	6.31603	6.24699	-0.0690353
nk_rest_vs_lps	ENSG00000165476	grey	0.569226	5.56968	5.55812	-0.0115557
nk_rest_vs_lps	ENSG00000148634	grey	-0.0458458	5.64708	5.90382	0.256742
nk_rest_vs_lps	ENSG00000096746	grey	-0.0255371	6.36526	6.37592	0.0106544
nk_rest_vs_lps	ENSG00000204130	grey	-0.0830728	5.60982	5.66658	0.0567606
nk_rest_vs_lps	ENSG00000060339	turquoise	0.518034	6.03259	6.09682	0.0642286
nk_rest_vs_lps	ENSG00000107625	yellow	0.582792	6.41204	6.32541	-0.0866294
nk_rest_vs_lps	ENSG00000165732	blue	0.501195	6.89206	7.16689	0.274828
nk_rest_vs_lps	ENSG00000122862	blue	0.785103	9.17594	10.0287	0.852767
nk_rest_vs_lps	ENSG00000122958	grey	-0.0558133	6.60227	6.26338	-0.338887
nk_rest_vs_lps	ENSG00000156502	grey	-0.157872	5.5494	5.73642	0.187029
nk_rest_vs_lps	ENSG00000156515	turquoise	0.492592	6.34802	5.96415	-0.383876
nk_rest_vs_lps	ENSG00000042286	grey	-0.1453	5.4708	5.52578	0.0549787
nk_rest_vs_lps	ENSG00000156521	grey	0.66254	5.30867	5.75079	0.442114
nk_rest_vs_lps	ENSG00000079332	blue	0.550553	6.89169	7.38034	0.488652
nk_rest_vs_lps	ENSG00000180817	grey	0.217346	7.30762	7.62948	0.321855
nk_rest_vs_lps	ENSG00000148730	turquoise	0.348794	5.98879	5.92012	-0.0686742
nk_rest_vs_lps	ENSG00000180644	blue	0.842216	8.0049	9.25666	1.25175
nk_rest_vs_lps	ENSG00000166224	grey	0.28025	5.43256	5.80115	0.368582
nk_rest_vs_lps	ENSG00000166228	grey	-0.0392909	5.77723	5.72386	-0.0533731
nk_rest_vs_lps	ENSG00000107738	grey	0.559707	6.07971	6.23079	0.151076
nk_rest_vs_lps	ENSG00000197746	turquoise	0.927516	7.9314	7.78008	-0.151319
nk_rest_vs_lps	ENSG00000107742	blue	0.491325	7.27128	7.31769	0.0464106
nk_rest_vs_lps	ENSG00000166295	blue	0.751881	7.86752	8.15371	0.286191
nk_rest_vs_lps	ENSG00000168209	blue	0.520521	6.68473	7.13114	0.446418
nk_rest_vs_lps	ENSG00000148719	grey	-0.000245899	6.04927	6.19884	0.149574
nk_rest_vs_lps	ENSG00000107745	grey	-0.0958336	6.10488	6.00907	-0.0958119
nk_rest_vs_lps	ENSG00000122884	blue	0.383467	5.43296	5.60291	0.169954
nk_rest_vs_lps	ENSG00000122882	grey	-0.385031	5.7512	5.90091	0.149705
nk_rest_vs_lps	ENSG00000213551	grey	-0.393018	6.09609	6.06098	-0.0351169
nk_rest_vs_lps	ENSG00000182180	turquoise	0.65402	6.6027	6.48498	-0.117717
nk_rest_vs_lps	ENSG00000138279	turquoise	0.515483	6.26695	6.94889	0.681944
nk_rest_vs_lps	ENSG00000107758	blue	0.571092	5.62585	6.19276	0.566902
nk_rest_vs_lps	ENSG00000176986	grey	-0.446773	6.67169	5.94841	-0.72328
nk_rest_vs_lps	ENSG00000196968	grey	-0.273555	6.077	5.83202	-0.244981
nk_rest_vs_lps	ENSG00000172586	blue	0.338625	6.41419	6.75114	0.336955
nk_rest_vs_lps	ENSG00000214655	grey	-0.123556	6.03506	5.47723	-0.557822
nk_rest_vs_lps	ENSG00000035403	grey	0.105626	5.90267	5.52293	-0.379735
nk_rest_vs_lps	ENSG00000185009	grey	-0.0988205	5.71057	5.71932	0.0087542
nk_rest_vs_lps	ENSG00000156110	grey	0.18429	6.57122	6.40189	-0.169331
nk_rest_vs_lps	ENSG00000156650	blue	0.38916	6.45108	6.05447	-0.396617
nk_rest_vs_lps	ENSG00000156671	brown	0.502649	5.72331	5.85804	0.13473	0.770487	7.04292e-05	0.000493005	higher_in_LPS
nk_rest_vs_lps	ENSG00000165637	yellow	0.338797	7.52696	7.06968	-0.457286
nk_rest_vs_lps	ENSG00000165644	turquoise	0.350074	5.93738	5.91824	-0.0191403
nk_rest_vs_lps	ENSG00000108175	grey	0.644042	5.486	5.63899	0.152985
nk_rest_vs_lps	ENSG00000108179	grey	0.264979	5.79073	5.89021	0.0994835
nk_rest_vs_lps	ENSG00000253626	brown	0.590313	6.4572	7.07893	0.621733	0.770487	7.04292e-05	0.000493005	higher_in_LPS
nk_rest_vs_lps	ENSG00000272447	grey	-0.0432147	5.48027	5.60965	0.129388
nk_rest_vs_lps	ENSG00000122359	green	0.601319	6.65448	6.76156	0.107079
nk_rest_vs_lps	ENSG00000108219	yellow	0.514745	6.0216	6.25506	0.233453
nk_rest_vs_lps	ENSG00000165678	grey	-0.168715	7.35761	7.22915	-0.128461
nk_rest_vs_lps	ENSG00000107771	blue	0.354503	6.19673	7.16033	0.963603
nk_rest_vs_lps	ENSG00000062650	blue	0.478887	5.81483	6.26178	0.446952
nk_rest_vs_lps	ENSG00000148672	grey	-0.171544	6.40009	5.98959	-0.410502
nk_rest_vs_lps	ENSG00000122376	grey	-0.154668	5.65133	5.64977	-0.00156405
nk_rest_vs_lps	ENSG00000223482	grey	0.240988	6.42134	6.29832	-0.123021
nk_rest_vs_lps	ENSG00000138138	grey	0.0346291	5.78907	5.48311	-0.30596
nk_rest_vs_lps	ENSG00000171862	brown	0.687025	5.52744	6.30647	0.779027	0.770487	7.04292e-05	0.000493005	higher_in_LPS
nk_rest_vs_lps	ENSG00000107798	blue	0.360076	5.82807	5.85641	0.0283373
nk_rest_vs_lps	ENSG00000119922	grey	0.300366	5.41595	6.35888	0.94293
nk_rest_vs_lps	ENSG00000119917	brown	0.686941	5.8065	6.85063	1.04413	0.770487	7.04292e-05	0.000493005	higher_in_LPS
nk_rest_vs_lps	ENSG00000185745	grey	0.462433	5.81971	6.34966	0.529954
nk_rest_vs_lps	ENSG00000152778	blue	0.408545	5.66324	5.99614	0.332906
nk_rest_vs_lps	ENSG00000138182	grey	0.365013	5.52038	5.95596	0.435583
nk_rest_vs_lps	ENSG00000148688	blue	0.304331	6.37081	6.08145	-0.289356
nk_rest_vs_lps	ENSG00000180628	grey	0.395011	5.97452	6.23264	0.258111
nk_rest_vs_lps	ENSG00000107854	grey	-0.0444819	5.49112	5.81581	0.32469
nk_rest_vs_lps	ENSG00000095564	yellow	0.572424	5.7083	5.38912	-0.319188
nk_rest_vs_lps	ENSG00000198060	grey	0.0701195	5.59842	5.89188	0.293462
nk_rest_vs_lps	ENSG00000152804	grey	-0.156777	5.50434	5.49169	-0.0126457
nk_rest_vs_lps	ENSG00000148690	grey	0.0027866	6.08129	6.11336	0.0320687
nk_rest_vs_lps	ENSG00000173145	brown	0.488548	5.61456	5.90891	0.294349	0.770487	7.04292e-05	0.000493005	higher_in_LPS
nk_rest_vs_lps	ENSG00000119969	grey	-0.250986	5.71516	5.47706	-0.238106
nk_rest_vs_lps	ENSG00000119977	grey	0.2203	5.8988	5.60467	-0.29413
nk_rest_vs_lps	ENSG00000138185	grey	0.0628127	5.48229	5.92378	0.44149
nk_rest_vs_lps	ENSG00000077147	grey	-0.164247	6.06462	6.31678	0.25216
nk_rest_vs_lps	ENSG00000155629	grey	0.112206	5.82935	5.94528	0.115928
nk_rest_vs_lps	ENSG00000196233	grey	0.539531	5.34676	5.60475	0.257995
nk_rest_vs_lps	ENSG00000181274	grey	0.025346	5.67006	5.6199	-0.0501599
nk_rest_vs_lps	ENSG00000052749	grey	0.155451	5.42267	5.60423	0.181557
nk_rest_vs_lps	ENSG00000171311	turquoise	0.653683	6.59215	6.39431	-0.197839
nk_rest_vs_lps	ENSG00000171307	grey	0.407872	5.59391	5.86419	0.270282
nk_rest_vs_lps	ENSG00000155229	brown	0.411802	5.4034	5.88411	0.48071	0.770487	7.04292e-05	0.000493005	higher_in_LPS
nk_rest_vs_lps	ENSG00000155256	brown	0.612968	5.3988	5.86887	0.470071	0.770487	7.04292e-05	0.000493005	higher_in_LPS
nk_rest_vs_lps	ENSG00000107521	brown	0.523783	6.07514	7.00262	0.92748	0.770487	7.04292e-05	0.000493005	higher_in_LPS
nk_rest_vs_lps	ENSG00000119929	blue	0.556085	6.03304	6.29822	0.265179
nk_rest_vs_lps	ENSG00000213341	blue	0.512939	5.63182	5.94834	0.316517
nk_rest_vs_lps	ENSG00000095485	brown	0.612751	5.46184	5.94146	0.479625	0.770487	7.04292e-05	0.000493005	higher_in_LPS
nk_rest_vs_lps	ENSG00000196072	blue	0.441471	6.32244	6.54034	0.217902
nk_rest_vs_lps	ENSG00000166136	turquoise	0.510213	7.82379	7.71182	-0.111973
nk_rest_vs_lps	ENSG00000166135	grey	-0.195084	5.98865	5.72796	-0.260691
nk_rest_vs_lps	ENSG00000119906	grey	-0.0168795	5.50848	5.74971	0.24123
nk_rest_vs_lps	ENSG00000055950	turquoise	0.55923	6.29131	6.47438	0.183072
nk_rest_vs_lps	ENSG00000166169	grey	-0.109579	5.77407	5.60801	-0.166057
nk_rest_vs_lps	ENSG00000107829	green	0.495975	6.14877	6.1298	-0.0189726
nk_rest_vs_lps	ENSG00000107833	grey	-0.361669	6.67287	6.03422	-0.638648
nk_rest_vs_lps	ENSG00000198408	turquoise	0.660673	6.819	7.46079	0.641791
nk_rest_vs_lps	ENSG00000198728	grey	-0.361959	5.57347	5.52616	-0.047312
nk_rest_vs_lps	ENSG00000148840	grey	0.55001	5.93611	5.90259	-0.0335246
nk_rest_vs_lps	ENSG00000166197	blue	0.447118	6.58021	7.11224	0.53203
nk_rest_vs_lps	ENSG00000107862	brown	0.658666	5.84829	6.38201	0.533723	0.770487	7.04292e-05	0.000493005	higher_in_LPS
nk_rest_vs_lps	ENSG00000077150	blue	0.570486	5.82636	6.43843	0.612068
nk_rest_vs_lps	ENSG00000107872	turquoise	0.443538	6.17672	5.90055	-0.27617
nk_rest_vs_lps	ENSG00000107874	blue	0.459322	6.10176	6.36544	0.263679
nk_rest_vs_lps	ENSG00000138107	turquoise	0.488893	5.85733	5.93766	0.0803284
nk_rest_vs_lps	ENSG00000138175	grey	-0.115097	5.62841	5.73602	0.107611
nk_rest_vs_lps	ENSG00000166275	turquoise	0.422693	6.26211	6.05939	-0.202721
nk_rest_vs_lps	ENSG00000076685	grey	0.569636	5.6557	5.56273	-0.0929636
nk_rest_vs_lps	ENSG00000173915	blue	0.309733	8.74489	8.95726	0.212369
nk_rest_vs_lps	ENSG00000148843	turquoise	0.627692	6.22969	6.53343	0.303739
nk_rest_vs_lps	ENSG00000138172	grey	-0.0818126	5.55661	5.68162	0.125004
nk_rest_vs_lps	ENSG00000107960	red	0.617759	5.87227	5.85154	-0.0207381
nk_rest_vs_lps	ENSG00000065613	brown	0.446172	5.6374	6.0065	0.369097	0.770487	7.04292e-05	0.000493005	higher_in_LPS
nk_rest_vs_lps	ENSG00000148834	blue	0.509186	7.04228	7.72598	0.683699
nk_rest_vs_lps	ENSG00000108039	grey	0.255069	5.69272	5.50101	-0.191712
nk_rest_vs_lps	ENSG00000148700	turquoise	0.573359	6.39592	5.73727	-0.658653
nk_rest_vs_lps	ENSG00000119953	grey	-0.216601	5.64867	5.84819	0.199515
nk_rest_vs_lps	ENSG00000138166	turquoise	0.383575	5.85864	5.66394	-0.194697
nk_rest_vs_lps	ENSG00000108055	green	0.678977	6.97189	7.39615	0.424263
nk_rest_vs_lps	ENSG00000150593	grey	0.66345	7.49589	7.42877	-0.0671266
nk_rest_vs_lps	ENSG00000214413	grey	-0.0960008	5.82955	5.60312	-0.226427
nk_rest_vs_lps	ENSG00000108061	turquoise	0.796026	6.73335	6.59187	-0.14148
nk_rest_vs_lps	ENSG00000197142	brown	0.659172	5.37952	6.00722	0.627696	0.770487	7.04292e-05	0.000493005	higher_in_LPS
nk_rest_vs_lps	ENSG00000023041	grey	0.346052	5.68188	5.69744	0.0155673
nk_rest_vs_lps	ENSG00000165813	grey	0.272539	6.85502	6.62656	-0.22846
nk_rest_vs_lps	ENSG00000099204	blue	0.503031	6.42077	6.68991	0.269144
nk_rest_vs_lps	ENSG00000165669	red	0.696358	6.99857	6.24982	-0.74875
nk_rest_vs_lps	ENSG00000151893	grey	-0.00457297	5.96405	5.68124	-0.282817
nk_rest_vs_lps	ENSG00000107581	grey	0.322694	6.58663	7.49337	0.906739
nk_rest_vs_lps	ENSG00000119979	grey	0.0274931	6.37714	6.1186	-0.258536
nk_rest_vs_lps	ENSG00000165672	yellow	0.45857	6.84415	6.83905	-0.0050981
nk_rest_vs_lps	ENSG00000151923	grey	-0.220519	6.45488	5.94457	-0.510306
nk_rest_vs_lps	ENSG00000197771	brown	0.605069	5.62025	6.3158	0.695557	0.770487	7.04292e-05	0.000493005	higher_in_LPS
nk_rest_vs_lps	ENSG00000120008	grey	0.183562	5.81942	6.30789	0.488471
nk_rest_vs_lps	ENSG00000107669	turquoise	0.562472	5.88427	6.04768	0.163412
nk_rest_vs_lps	ENSG00000107672	grey	-0.155826	6.29262	6.22224	-0.070382
nk_rest_vs_lps	ENSG00000107679	turquoise	0.494762	6.27964	5.56157	-0.718072
nk_rest_vs_lps	ENSG00000095574	grey	0.574377	5.68188	5.45596	-0.225915
nk_rest_vs_lps	ENSG00000154473	yellow	0.589824	7.23102	7.18717	-0.0438521
nk_rest_vs_lps	ENSG00000107902	grey	-0.092344	5.43256	5.51133	0.0787646
nk_rest_vs_lps	ENSG00000203791	turquoise	0.3453	5.68849	5.94376	0.25527
nk_rest_vs_lps	ENSG00000165660	grey	-0.19658	5.6329	5.47723	-0.155661
nk_rest_vs_lps	ENSG00000175029	turquoise	0.422798	6.12652	5.82855	-0.297977
nk_rest_vs_lps	ENSG00000224023	grey	0.48196	5.4708	5.48574	0.0149434
nk_rest_vs_lps	ENSG00000107938	grey	0.0496644	5.41836	5.78691	0.368555
nk_rest_vs_lps	ENSG00000188690	turquoise	0.5667	5.92112	6.1398	0.218676
nk_rest_vs_lps	ENSG00000107949	grey	0.401707	6.67729	6.55721	-0.120078
nk_rest_vs_lps	ENSG00000132334	grey	0.608376	6.91616	7.62718	0.711023
nk_rest_vs_lps	ENSG00000170430	turquoise	0.711551	6.76667	6.8487	0.0820277
nk_rest_vs_lps	ENSG00000108010	turquoise	0.345265	6.29478	6.43287	0.13809
nk_rest_vs_lps	ENSG00000175470	grey	-0.085168	5.7058	5.63039	-0.0754123
nk_rest_vs_lps	ENSG00000165752	grey	-0.249033	5.96203	5.6688	-0.293226
nk_rest_vs_lps	ENSG00000151651	turquoise	0.596039	6.02916	6.0071	-0.0220607
nk_rest_vs_lps	ENSG00000130640	grey	0.247822	5.79179	6.13444	0.342643
nk_rest_vs_lps	ENSG00000198546	grey	0.301127	6.04907	6.4851	0.436027
nk_rest_vs_lps	ENSG00000148803	grey	0.173592	5.78041	5.86629	0.0858733
nk_rest_vs_lps	ENSG00000127884	yellow	0.372065	7.03401	6.78757	-0.246436
nk_rest_vs_lps	ENSG00000148832	grey	-0.116623	5.34691	5.67896	0.332049
nk_rest_vs_lps	ENSG00000148824	grey	-0.288229	6.61003	6.48484	-0.125189
nk_rest_vs_lps	ENSG00000177951	blue	0.507583	5.78185	5.9255	0.143648
nk_rest_vs_lps	ENSG00000177963	grey	-0.157982	6.0201	5.79645	-0.223651
nk_rest_vs_lps	ENSG00000185627	yellow	0.730396	6.66462	7.03737	0.372746
nk_rest_vs_lps	ENSG00000185201	brown	0.845629	9.14154	10.1997	1.05812	0.770487	7.04292e-05	0.000493005	higher_in_LPS
nk_rest_vs_lps	ENSG00000185885	brown	0.897087	9.94896	11.7266	1.77768	0.770487	7.04292e-05	0.000493005	higher_in_LPS
nk_rest_vs_lps	ENSG00000142089	brown	0.738918	7.11062	9.29774	2.18712	0.770487	7.04292e-05	0.000493005	higher_in_LPS
nk_rest_vs_lps	ENSG00000185187	grey	-0.217588	6.47216	6.51351	0.0413513
nk_rest_vs_lps	ENSG00000023191	green	0.413794	6.71503	6.8061	0.0910694
nk_rest_vs_lps	ENSG00000174775	brown	0.512059	5.85436	6.21424	0.359883	0.770487	7.04292e-05	0.000493005	higher_in_LPS
nk_rest_vs_lps	ENSG00000099849	grey	-0.148827	5.59829	5.54554	-0.0527483
nk_rest_vs_lps	ENSG00000070047	turquoise	0.4553	5.70453	5.87325	0.168721
nk_rest_vs_lps	ENSG00000185507	brown	0.641825	6.24365	7.60357	1.35993	0.770487	7.04292e-05	0.000493005	higher_in_LPS
nk_rest_vs_lps	ENSG00000177030	grey	-0.168007	5.68471	5.57874	-0.105967
nk_rest_vs_lps	ENSG00000177042	grey	0.386187	5.99446	5.75848	-0.235986
nk_rest_vs_lps	ENSG00000177156	turquoise	0.461939	7.28953	7.00032	-0.289218
nk_rest_vs_lps	ENSG00000177666	yellow	0.301678	6.03404	5.64002	-0.394014
nk_rest_vs_lps	ENSG00000177697	grey	-0.0140422	5.70213	5.66258	-0.0395553
nk_rest_vs_lps	ENSG00000177830	blue	0.379407	5.86963	5.89292	0.0232889
nk_rest_vs_lps	ENSG00000183020	brown	0.498126	5.6374	6.07751	0.440105	0.770487	7.04292e-05	0.000493005	higher_in_LPS
nk_rest_vs_lps	ENSG00000078902	grey	-0.359798	5.77224	5.7179	-0.0543426
nk_rest_vs_lps	ENSG00000255153	grey	-0.104267	5.64673	5.61487	-0.0318595
nk_rest_vs_lps	ENSG00000182208	grey	0.197354	5.90327	5.98661	0.0833424
nk_rest_vs_lps	ENSG00000244242	brown	0.616437	5.30867	5.99659	0.687913	0.770487	7.04292e-05	0.000493005	higher_in_LPS
nk_rest_vs_lps	ENSG00000117984	turquoise	0.721282	8.36562	8.05803	-0.307594
nk_rest_vs_lps	ENSG00000130592	grey	0.522326	8.79324	8.51009	-0.283142
nk_rest_vs_lps	ENSG00000214026	red	0.749057	7.35904	6.78008	-0.578964
nk_rest_vs_lps	ENSG00000183734	grey	0.0828432	5.9837	5.71068	-0.27302
nk_rest_vs_lps	ENSG00000110665	grey	0.0833539	6.04373	5.60823	-0.435497
nk_rest_vs_lps	ENSG00000064201	grey	-0.0677319	6.1888	5.57779	-0.611009
nk_rest_vs_lps	ENSG00000110651	turquoise	0.39245	7.38382	7.55532	0.171497
nk_rest_vs_lps	ENSG00000184281	grey	-0.193514	6.44612	6.46385	0.017732
nk_rest_vs_lps	ENSG00000269821	grey	-0.273912	5.85261	5.22286	-0.629752
nk_rest_vs_lps	ENSG00000110628	grey	-0.0132636	5.71973	5.39967	-0.320061
nk_rest_vs_lps	ENSG00000205531	grey	0.285249	7.22878	7.7362	0.507416
nk_rest_vs_lps	ENSG00000110619	yellow	0.64753	5.90855	5.98383	0.075279
nk_rest_vs_lps	ENSG00000110713	grey	-0.244986	5.77177	5.85648	0.0847098
nk_rest_vs_lps	ENSG00000177105	blue	0.357016	6.6773	6.82279	0.145487
nk_rest_vs_lps	ENSG00000167323	grey	-0.085073	6.02805	5.56047	-0.467582
nk_rest_vs_lps	ENSG00000167325	grey	0.104932	5.76379	5.57351	-0.190279
nk_rest_vs_lps	ENSG00000132109	grey	-0.0291753	5.73736	6.03921	0.301852
nk_rest_vs_lps	ENSG00000223609	grey	-0.411396	5.73709	5.22286	-0.514224
nk_rest_vs_lps	ENSG00000132256	grey	-0.103139	5.62546	5.52481	-0.100645
nk_rest_vs_lps	ENSG00000132274	blue	0.511128	6.44958	6.96869	0.519118
nk_rest_vs_lps	ENSG00000166311	blue	0.349178	5.48661	5.52319	0.0365877
nk_rest_vs_lps	ENSG00000166313	grey	0.174761	5.57789	5.56626	-0.0116245
nk_rest_vs_lps	ENSG00000132254	grey	-0.236113	5.75919	5.7019	-0.0572986
nk_rest_vs_lps	ENSG00000132286	turquoise	0.345496	5.97438	6.10996	0.135583
nk_rest_vs_lps	ENSG00000132275	grey	0.465924	5.61638	5.96726	0.350887
nk_rest_vs_lps	ENSG00000166333	blue	0.440913	6.16828	6.22651	0.0582332
nk_rest_vs_lps	ENSG00000166337	grey	0.0981019	6.24251	6.53923	0.296713
nk_rest_vs_lps	ENSG00000166340	turquoise	0.646371	6.20414	6.49206	0.287925
nk_rest_vs_lps	ENSG00000158042	grey	-0.200253	6.3489	6.14244	-0.20646
nk_rest_vs_lps	ENSG00000175348	green	0.459131	6.35024	6.66596	0.315726
nk_rest_vs_lps	ENSG00000184014	turquoise	0.334827	5.50788	5.59157	0.0836903
nk_rest_vs_lps	ENSG00000166471	turquoise	0.354121	5.92077	5.88627	-0.0344988
nk_rest_vs_lps	ENSG00000205339	grey	0.150664	5.65332	5.36719	-0.286129
nk_rest_vs_lps	ENSG00000166478	turquoise	0.374832	6.27577	5.67581	-0.599957
nk_rest_vs_lps	ENSG00000133812	grey	-0.220639	5.78175	5.41311	-0.368637
nk_rest_vs_lps	ENSG00000255823	grey	0.019228	6.16646	6.23566	0.0692
nk_rest_vs_lps	ENSG00000198730	green	0.649483	5.94731	6.20813	0.260822
nk_rest_vs_lps	ENSG00000110321	grey	0.1749	7.17893	6.98103	-0.197908
nk_rest_vs_lps	ENSG00000236287	grey	-0.0123349	5.81648	5.72782	-0.088655
nk_rest_vs_lps	ENSG00000170242	blue	0.726154	6.02346	6.30869	0.285232
nk_rest_vs_lps	ENSG00000133816	brown	0.6043	5.33014	6.65613	1.32598	0.770487	7.04292e-05	0.000493005	higher_in_LPS
nk_rest_vs_lps	ENSG00000133794	grey	0.584094	6.05924	6.00299	-0.0562572
nk_rest_vs_lps	ENSG00000133818	grey	-0.102665	5.7523	5.59972	-0.152582
nk_rest_vs_lps	ENSG00000129083	grey	0.26796	6.27654	6.69378	0.417233
nk_rest_vs_lps	ENSG00000129084	green	0.819104	7.60532	7.50349	-0.101829
nk_rest_vs_lps	ENSG00000152270	grey	0.456329	5.53243	5.87225	0.339816
nk_rest_vs_lps	ENSG00000186104	grey	-0.269274	5.75148	5.69974	-0.0517367
nk_rest_vs_lps	ENSG00000110696	turquoise	0.795826	8.48062	8.39082	-0.0898033
nk_rest_vs_lps	ENSG00000011405	grey	-0.244249	5.62836	5.4101	-0.218265
nk_rest_vs_lps	ENSG00000070081	yellow	0.491553	6.70308	6.40452	-0.298564
nk_rest_vs_lps	ENSG00000129158	grey	0.0830575	5.66969	5.87656	0.206865
nk_rest_vs_lps	ENSG00000110768	grey	-0.00993849	5.45927	5.76498	0.30571
nk_rest_vs_lps	ENSG00000074319	turquoise	0.382609	6.02517	6.08551	0.0603434
nk_rest_vs_lps	ENSG00000151116	grey	0.258686	5.55519	5.74937	0.194188
nk_rest_vs_lps	ENSG00000179119	green	0.523506	5.97212	6.18265	0.210525
nk_rest_vs_lps	ENSG00000109854	yellow	0.648244	6.51581	6.29297	-0.222845
nk_rest_vs_lps	ENSG00000183161	grey	-0.356889	5.44231	5.70139	0.259078
nk_rest_vs_lps	ENSG00000198168	grey	0.33355	6.96436	7.41746	0.453107
nk_rest_vs_lps	ENSG00000169519	grey	0.0114626	5.73861	5.79942	0.0608108
nk_rest_vs_lps	ENSG00000152219	green	0.337949	6.72928	6.56314	-0.166145
nk_rest_vs_lps	ENSG00000148950	turquoise	0.400893	6.68309	5.57235	-1.11073
nk_rest_vs_lps	ENSG00000049449	grey	-0.147082	5.71871	5.50871	-0.209997
nk_rest_vs_lps	ENSG00000149100	turquoise	0.437189	7.37786	7.8239	0.44604
nk_rest_vs_lps	ENSG00000176102	grey	0.48728	5.97396	5.8475	-0.126464
nk_rest_vs_lps	ENSG00000085063	grey	0.545352	5.7954	5.88528	0.0898836
nk_rest_vs_lps	ENSG00000110429	grey	-0.343648	5.53463	5.74899	0.214353
nk_rest_vs_lps	ENSG00000135387	red	0.428855	6.4318	5.95278	-0.479022
nk_rest_vs_lps	ENSG00000135372	red	0.633493	5.73122	5.64484	-0.0863813
nk_rest_vs_lps	ENSG00000121691	turquoise	0.359048	5.78818	5.62011	-0.16807
nk_rest_vs_lps	ENSG00000149089	grey	0.176121	6.39348	5.80715	-0.586338
nk_rest_vs_lps	ENSG00000026508	brown	0.64422	8.51151	9.07806	0.566542	0.770487	7.04292e-05	0.000493005	higher_in_LPS
nk_rest_vs_lps	ENSG00000166326	blue	0.549236	6.3976	6.30075	-0.096854
nk_rest_vs_lps	ENSG00000110442	yellow	0.587922	6.48965	6.27654	-0.213111
nk_rest_vs_lps	ENSG00000135362	blue	0.432605	5.88886	5.89496	0.00609432
nk_rest_vs_lps	ENSG00000175104	grey	-0.0363751	5.61979	5.75356	0.133765
nk_rest_vs_lps	ENSG00000166181	grey	-0.240965	6.3224	5.76887	-0.553538
nk_rest_vs_lps	ENSG00000052841	grey	0.0711072	6.04043	5.84165	-0.198786
nk_rest_vs_lps	ENSG00000085117	yellow	0.448904	5.99998	6.62973	0.629745
nk_rest_vs_lps	ENSG00000121680	grey	-0.103113	6.20597	6.1431	-0.0628611
nk_rest_vs_lps	ENSG00000135365	grey	0.373147	5.38504	6.10918	0.724136
nk_rest_vs_lps	ENSG00000149091	turquoise	0.613144	6.75691	6.18274	-0.574172
nk_rest_vs_lps	ENSG00000175224	grey	0.036934	5.69642	6.15909	0.462678
nk_rest_vs_lps	ENSG00000175220	grey	-0.268748	5.63637	5.69927	0.0629055
nk_rest_vs_lps	ENSG00000175213	grey	0.0089456	5.49376	5.47414	-0.0196148
nk_rest_vs_lps	ENSG00000175216	grey	0.343124	5.71703	5.68809	-0.0289423
nk_rest_vs_lps	ENSG00000149182	blue	0.552969	6.43923	6.60597	0.166736
nk_rest_vs_lps	ENSG00000134574	grey	-0.242895	5.98454	5.89016	-0.0943723
nk_rest_vs_lps	ENSG00000110514	grey	-0.0210453	5.52561	6.04811	0.522499
nk_rest_vs_lps	ENSG00000066336	grey	0.446896	5.78465	5.90456	0.119914
nk_rest_vs_lps	ENSG00000165916	turquoise	0.629362	7.75452	6.99031	-0.764215
nk_rest_vs_lps	ENSG00000149187	grey	0.562424	6.16547	5.72279	-0.442687
nk_rest_vs_lps	ENSG00000213619	grey	0.29487	6.93307	7.07693	0.143863
nk_rest_vs_lps	ENSG00000110536	turquoise	0.479682	6.02708	6.05168	0.024598
nk_rest_vs_lps	ENSG00000109919	turquoise	0.307742	6.18093	6.12076	-0.0601679
nk_rest_vs_lps	ENSG00000109920	grey	0.0243203	6.84519	6.65991	-0.185281
nk_rest_vs_lps	ENSG00000030066	turquoise	0.523271	6.23814	5.69345	-0.544692
nk_rest_vs_lps	ENSG00000149177	grey	-0.205644	5.76376	5.83983	0.0760638
nk_rest_vs_lps	ENSG00000149136	blue	0.362434	6.32073	6.82738	0.506655
nk_rest_vs_lps	ENSG00000134802	turquoise	0.361535	6.12031	5.82274	-0.297571
nk_rest_vs_lps	ENSG00000134809	blue	0.804382	6.19668	6.61393	0.417253
nk_rest_vs_lps	ENSG00000156587	brown	0.628243	7.2449	8.13026	0.885357	0.770487	7.04292e-05	0.000493005	higher_in_LPS
nk_rest_vs_lps	ENSG00000156599	grey	0.0872797	6.05906	5.98066	-0.0783965
nk_rest_vs_lps	ENSG00000156603	blue	0.37423	5.97148	6.36156	0.39008
nk_rest_vs_lps	ENSG00000213593	grey	0.125996	5.99877	6.44471	0.445934
nk_rest_vs_lps	ENSG00000211450	grey	0.464887	7.94281	8.04041	0.0975953
nk_rest_vs_lps	ENSG00000110031	turquoise	0.780682	6.74828	7.03065	0.28237
nk_rest_vs_lps	ENSG00000186660	grey	-0.373632	6.123	5.76888	-0.354121
nk_rest_vs_lps	ENSG00000166801	grey	-0.265538	5.97214	6.14048	0.168334
nk_rest_vs_lps	ENSG00000110048	blue	0.398647	5.39648	5.67197	0.275489
nk_rest_vs_lps	ENSG00000166889	grey	0.10728	5.47772	5.75165	0.27393
nk_rest_vs_lps	ENSG00000166902	blue	0.316997	6.44309	6.74974	0.306644
nk_rest_vs_lps	ENSG00000110077	grey	0.0531889	5.71239	5.58239	-0.129995
nk_rest_vs_lps	ENSG00000156738	grey	-0.228966	6.218	5.492	-0.726005
nk_rest_vs_lps	ENSG00000110107	turquoise	0.380599	6.1736	6.13075	-0.0428439
nk_rest_vs_lps	ENSG00000110108	turquoise	0.485953	6.24193	6.22297	-0.0189583
nk_rest_vs_lps	ENSG00000013725	grey	0.344667	5.63642	6.49577	0.859351
nk_rest_vs_lps	ENSG00000110448	blue	0.323217	5.56097	5.53198	-0.0289941
nk_rest_vs_lps	ENSG00000167986	turquoise	0.833457	6.71163	6.41859	-0.293043
nk_rest_vs_lps	ENSG00000162144	blue	0.361628	5.58957	5.86087	0.271291
nk_rest_vs_lps	ENSG00000149483	grey	0.267049	6.02642	6.13206	0.105637
nk_rest_vs_lps	ENSG00000187049	grey	0.130357	5.8443	6.26192	0.417622
nk_rest_vs_lps	ENSG00000149532	grey	0.109734	5.79874	5.71604	-0.0827034
nk_rest_vs_lps	ENSG00000167985	turquoise	0.373583	6.49268	6.71715	0.224473
nk_rest_vs_lps	ENSG00000168496	blue	0.469432	5.71688	5.93644	0.219556
nk_rest_vs_lps	ENSG00000167995	turquoise	0.784389	7.87857	7.60942	-0.26915
nk_rest_vs_lps	ENSG00000167996	brown	0.898548	11.7541	12.7112	0.957075	0.770487	7.04292e-05	0.000493005	higher_in_LPS
nk_rest_vs_lps	ENSG00000124942	turquoise	0.732129	6.67507	6.42627	-0.248801
nk_rest_vs_lps	ENSG00000254772	grey	-0.288476	7.86904	7.71262	-0.156429
nk_rest_vs_lps	ENSG00000149480	grey	0.270226	5.401	5.86592	0.464929
nk_rest_vs_lps	ENSG00000149499	turquoise	0.352634	6.24853	6.0008	-0.247729
nk_rest_vs_lps	ENSG00000149541	yellow	0.327498	6.37956	5.96302	-0.416548
nk_rest_vs_lps	ENSG00000089597	grey	-0.0764431	6.37085	5.99128	-0.379572
nk_rest_vs_lps	ENSG00000162194	blue	0.660453	6.859	7.66392	0.804919
nk_rest_vs_lps	ENSG00000214756	turquoise	0.41375	5.772	6.0906	0.318599
nk_rest_vs_lps	ENSG00000204922	grey	0.483849	6.60847	6.57305	-0.0354232
nk_rest_vs_lps	ENSG00000162191	green	0.549315	7.52871	7.75293	0.22422
nk_rest_vs_lps	ENSG00000214753	grey	-0.186381	5.51537	5.95783	0.44246
nk_rest_vs_lps	ENSG00000162222	green	0.526249	6.02949	5.71893	-0.310565
nk_rest_vs_lps	ENSG00000162227	grey	0.403689	5.76235	5.81315	0.0508069
nk_rest_vs_lps	ENSG00000168569	turquoise	0.558113	6.31524	5.7058	-0.609435
nk_rest_vs_lps	ENSG00000185475	red	0.468581	6.99042	7.01182	0.0214022
nk_rest_vs_lps	ENSG00000162231	grey	-0.00285955	5.86055	5.88158	0.0210326
nk_rest_vs_lps	ENSG00000162236	yellow	0.420881	6.31755	6.36283	0.0452796
nk_rest_vs_lps	ENSG00000133316	turquoise	0.4155	7.24245	7.00468	-0.237769
nk_rest_vs_lps	ENSG00000168003	green	0.736282	6.81281	7.30176	0.488948
nk_rest_vs_lps	ENSG00000133321	blue	0.755916	9.0911	9.88842	0.797321
nk_rest_vs_lps	ENSG00000176485	turquoise	0.741131	6.58869	6.81551	0.226812
nk_rest_vs_lps	ENSG00000184743	grey	-0.188198	5.78858	5.72332	-0.0652621
nk_rest_vs_lps	ENSG00000133318	grey	0.447999	5.73023	5.96287	0.232636
nk_rest_vs_lps	ENSG00000072518	yellow	0.508819	5.75105	5.82305	0.0719943
nk_rest_vs_lps	ENSG00000176340	yellow	0.803837	8.07928	8.25879	0.179511
nk_rest_vs_lps	ENSG00000167770	brown	0.711188	6.3907	6.8936	0.502901	0.770487	7.04292e-05	0.000493005	higher_in_LPS
nk_rest_vs_lps	ENSG00000168439	grey	0.12831	7.0361	7.10964	0.0735469
nk_rest_vs_lps	ENSG00000149781	grey	0.61846	6.16731	6.88494	0.717628
nk_rest_vs_lps	ENSG00000149743	turquoise	0.449383	5.64948	6.04882	0.399333
nk_rest_vs_lps	ENSG00000149761	turquoise	0.461645	6.27105	6.53087	0.259818
nk_rest_vs_lps	ENSG00000110011	turquoise	0.458401	5.8802	5.99411	0.113902
nk_rest_vs_lps	ENSG00000173511	turquoise	0.425262	5.79611	5.52991	-0.266196
nk_rest_vs_lps	ENSG00000173486	blue	0.682393	7.24529	7.53591	0.29062
nk_rest_vs_lps	ENSG00000173457	blue	0.581613	7.42419	8.50753	1.08334
nk_rest_vs_lps	ENSG00000002330	red	0.740542	6.37831	6.10692	-0.271386
nk_rest_vs_lps	ENSG00000173113	blue	0.860252	8.49565	8.91382	0.418165
nk_rest_vs_lps	ENSG00000126432	turquoise	0.479734	8.42998	8.65949	0.22951
nk_rest_vs_lps	ENSG00000168071	brown	0.444219	5.54225	6.09509	0.552844	0.770487	7.04292e-05	0.000493005	higher_in_LPS
nk_rest_vs_lps	ENSG00000068831	grey	0.212245	6.30616	5.69424	-0.611922
nk_rest_vs_lps	ENSG00000168066	blue	0.604379	7.34	7.90118	0.561178
nk_rest_vs_lps	ENSG00000110047	blue	0.607236	6.30755	6.42563	0.11808
nk_rest_vs_lps	ENSG00000213465	blue	0.512697	6.46539	6.71302	0.247631
nk_rest_vs_lps	ENSG00000162300	grey	0.165245	5.97167	5.47419	-0.497471
nk_rest_vs_lps	ENSG00000149823	grey	0.0864791	6.13055	5.92445	-0.206098
nk_rest_vs_lps	ENSG00000174276	blue	0.400872	5.67863	5.70358	0.0249494
nk_rest_vs_lps	ENSG00000162298	turquoise	0.375122	6.13822	5.8087	-0.32952
nk_rest_vs_lps	ENSG00000149792	grey	-0.263624	5.8618	5.86928	0.00747703
nk_rest_vs_lps	ENSG00000014216	yellow	0.522925	6.23149	6.0041	-0.22739
nk_rest_vs_lps	ENSG00000014138	grey	-0.116088	5.72658	5.39516	-0.331426
nk_rest_vs_lps	ENSG00000133884	grey	0.43086	6.07631	6.46815	0.39184
nk_rest_vs_lps	ENSG00000162241	grey	0.0225036	6.16504	5.47101	-0.69402
nk_rest_vs_lps	ENSG00000126391	grey	0.522297	5.22286	5.84045	0.617592
nk_rest_vs_lps	ENSG00000245532	blue	0.626149	8.59019	9.63475	1.04457
nk_rest_vs_lps	ENSG00000142186	grey	0.525748	5.59584	5.89005	0.294215
nk_rest_vs_lps	ENSG00000168056	grey	0.119154	5.55798	5.64819	0.0902093
nk_rest_vs_lps	ENSG00000173465	grey	0.262059	6.53274	7.09434	0.561603
nk_rest_vs_lps	ENSG00000176973	brown	0.613905	6.113	6.57325	0.460254	0.770487	7.04292e-05	0.000493005	higher_in_LPS
nk_rest_vs_lps	ENSG00000173442	grey	-0.24981	5.77098	5.78347	0.0124989
nk_rest_vs_lps	ENSG00000213445	turquoise	0.686475	6.39844	6.5156	0.117159
nk_rest_vs_lps	ENSG00000173039	grey	0.142044	6.06284	6.38831	0.325467
nk_rest_vs_lps	ENSG00000172977	grey	-0.309183	6.25667	5.98692	-0.269754
nk_rest_vs_lps	ENSG00000172922	blue	0.508786	6.69365	6.92557	0.231921
nk_rest_vs_lps	ENSG00000172732	grey	0.0904681	5.53243	5.85276	0.320325
nk_rest_vs_lps	ENSG00000172543	blue	0.725116	8.59773	8.78182	0.184089
nk_rest_vs_lps	ENSG00000172500	grey	-0.333755	6.93719	6.63851	-0.298683
nk_rest_vs_lps	ENSG00000175602	blue	0.474558	7.24642	7.34163	0.0952026
nk_rest_vs_lps	ENSG00000175592	brown	0.317112	5.39099	5.55453	0.163542	0.770487	7.04292e-05	0.000493005	higher_in_LPS
nk_rest_vs_lps	ENSG00000175573	grey	0.448303	5.34102	5.97267	0.631648
nk_rest_vs_lps	ENSG00000175467	brown	0.564766	5.68831	5.92569	0.23738	0.770487	7.04292e-05	0.000493005	higher_in_LPS
nk_rest_vs_lps	ENSG00000175334	turquoise	0.657935	7.00822	7.69142	0.683196
nk_rest_vs_lps	ENSG00000175294	blue	0.518028	6.07124	6.30847	0.237231
nk_rest_vs_lps	ENSG00000087365	turquoise	0.922708	7.62887	7.68777	0.0588927
nk_rest_vs_lps	ENSG00000175115	yellow	0.503724	6.67487	6.58243	-0.0924388
nk_rest_vs_lps	ENSG00000174903	green	0.547797	6.7563	6.77369	0.017391
nk_rest_vs_lps	ENSG00000174851	turquoise	0.641043	6.57833	6.19746	-0.380867
nk_rest_vs_lps	ENSG00000174744	grey	0.120249	6.45727	6.18446	-0.272812
nk_rest_vs_lps	ENSG00000174547	turquoise	0.432001	6.40827	7.04336	0.635096
nk_rest_vs_lps	ENSG00000174483	grey	0.0163272	5.55696	5.88521	0.328252
nk_rest_vs_lps	ENSG00000174165	grey	-0.114363	5.72365	6.11908	0.39543
nk_rest_vs_lps	ENSG00000173992	turquoise	0.524012	6.06147	5.83186	-0.229609
nk_rest_vs_lps	ENSG00000239306	grey	-0.366934	6.02578	6.07326	0.0474791
nk_rest_vs_lps	ENSG00000173933	grey	0.428308	6.5202	6.312	-0.208199
nk_rest_vs_lps	ENSG00000173914	turquoise	0.328868	5.97054	5.97894	0.00840127
nk_rest_vs_lps	ENSG00000173715	grey	0.139579	5.61005	5.61054	0.000488915
nk_rest_vs_lps	ENSG00000173120	grey	0.617124	5.68822	5.84262	0.154401
nk_rest_vs_lps	ENSG00000173020	turquoise	0.487242	6.51142	6.33122	-0.180206
nk_rest_vs_lps	ENSG00000172932	turquoise	0.556788	5.88685	6.22103	0.334174
nk_rest_vs_lps	ENSG00000175482	grey	0.0626122	7.3043	6.86748	-0.436824
nk_rest_vs_lps	ENSG00000172613	grey	0.528629	6.09532	6.38077	0.285452
nk_rest_vs_lps	ENSG00000175463	turquoise	0.755835	7.15248	7.04732	-0.105156
nk_rest_vs_lps	ENSG00000175634	grey	0.349399	5.8339	6.04411	0.210204
nk_rest_vs_lps	ENSG00000255949	grey	-0.2556	5.81147	5.71339	-0.098083
nk_rest_vs_lps	ENSG00000213402	blue	0.794725	9.79912	9.92145	0.122328
nk_rest_vs_lps	ENSG00000172725	turquoise	0.505127	6.29312	6.12107	-0.172053
nk_rest_vs_lps	ENSG00000172663	grey	0.0652646	6.14931	5.92142	-0.227897
nk_rest_vs_lps	ENSG00000110711	grey	-0.0463253	6.74993	6.90696	0.157025
nk_rest_vs_lps	ENSG00000110697	grey	0.208302	5.42683	5.64801	0.221183
nk_rest_vs_lps	ENSG00000167797	grey	-0.0110248	7.43289	7.06428	-0.368608
nk_rest_vs_lps	ENSG00000167792	turquoise	0.564942	6.49681	6.8298	0.332988
nk_rest_vs_lps	ENSG00000110717	yellow	0.49397	7.54586	7.08205	-0.463815
nk_rest_vs_lps	ENSG00000110719	brown	0.403928	5.65458	6.27943	0.624847	0.770487	7.04292e-05	0.000493005	higher_in_LPS
nk_rest_vs_lps	ENSG00000110066	blue	0.403051	5.855	5.9345	0.079503
nk_rest_vs_lps	ENSG00000110075	grey	-0.0364288	5.86218	5.59779	-0.264385
nk_rest_vs_lps	ENSG00000110090	grey	0.161947	5.72038	5.82926	0.108877
nk_rest_vs_lps	ENSG00000197345	blue	0.398037	6.42863	6.57018	0.14155
nk_rest_vs_lps	ENSG00000168040	grey	0.043574	5.87305	5.64707	-0.225978
nk_rest_vs_lps	ENSG00000131626	grey	0.108216	5.9331	5.59146	-0.341636
nk_rest_vs_lps	ENSG00000172893	grey	-0.42882	5.42735	5.56933	0.141979
nk_rest_vs_lps	ENSG00000254682	grey	0.388791	6.19403	6.08475	-0.109283
nk_rest_vs_lps	ENSG00000172890	grey	-0.499243	6.28871	5.61027	-0.678442
nk_rest_vs_lps	ENSG00000137496	grey	0.0531585	5.8321	5.6806	-0.151498
nk_rest_vs_lps	ENSG00000137497	turquoise	0.461475	5.93002	5.92175	-0.00826921
nk_rest_vs_lps	ENSG00000149357	grey	-0.333448	7.80633	7.23831	-0.568023
nk_rest_vs_lps	ENSG00000110200	grey	0.396488	5.69926	6.10209	0.402834
nk_rest_vs_lps	ENSG00000165458	grey	-0.0427593	5.30867	5.71189	0.403215
nk_rest_vs_lps	ENSG00000168010	blue	0.482919	5.82636	6.05871	0.232356
nk_rest_vs_lps	ENSG00000175582	grey	-0.0935539	6.41061	6.19822	-0.21238
nk_rest_vs_lps	ENSG00000175581	grey	0.227063	5.95424	6.20158	0.247344
nk_rest_vs_lps	ENSG00000181924	grey	0.692959	6.26228	6.39078	0.128496
nk_rest_vs_lps	ENSG00000175575	grey	0.138234	6.09501	5.6514	-0.44361
nk_rest_vs_lps	ENSG00000175567	green	0.704277	7.34612	7.29865	-0.0474663
nk_rest_vs_lps	ENSG00000214517	brown	0.631251	5.42267	6.0166	0.593929	0.770487	7.04292e-05	0.000493005	higher_in_LPS
nk_rest_vs_lps	ENSG00000165434	grey	-0.171104	5.58434	5.73951	0.155169
nk_rest_vs_lps	ENSG00000166439	turquoise	0.459356	5.78959	5.93656	0.146965
nk_rest_vs_lps	ENSG00000166435	turquoise	0.336384	6.22901	6.15552	-0.0734914
nk_rest_vs_lps	ENSG00000118363	turquoise	0.473629	8.00096	7.91738	-0.0835827
nk_rest_vs_lps	ENSG00000198382	grey	0.0854359	6.03171	5.55586	-0.475842
nk_rest_vs_lps	ENSG00000137492	brown	0.400245	5.51946	5.75657	0.237113	0.770487	7.04292e-05	0.000493005	higher_in_LPS
nk_rest_vs_lps	ENSG00000158636	grey	-0.0759144	5.70784	5.42681	-0.281033
nk_rest_vs_lps	ENSG00000074201	yellow	0.601114	6.6042	6.87176	0.267562
nk_rest_vs_lps	ENSG00000048649	green	0.786663	7.11938	7.24354	0.124158
nk_rest_vs_lps	ENSG00000087884	grey	0.257749	5.50063	5.98161	0.480987
nk_rest_vs_lps	ENSG00000159063	grey	0.188649	5.88657	5.78298	-0.103587
nk_rest_vs_lps	ENSG00000137513	grey	0.480543	5.53533	5.55691	0.0215756
nk_rest_vs_lps	ENSG00000246067	brown	0.640955	5.54765	6.1316	0.583952	0.770487	7.04292e-05	0.000493005	higher_in_LPS
nk_rest_vs_lps	ENSG00000165494	grey	-0.410178	6.29948	5.98594	-0.31354
nk_rest_vs_lps	ENSG00000137500	turquoise	0.600002	6.23497	6.22286	-0.0121018
nk_rest_vs_lps	ENSG00000171204	grey	-0.0834194	6.81199	6.60046	-0.21153
nk_rest_vs_lps	ENSG00000171202	grey	0.156569	6.16869	6.39143	0.222741
nk_rest_vs_lps	ENSG00000137504	grey	-0.0148222	6.33032	6.0145	-0.315816
nk_rest_vs_lps	ENSG00000137501	grey	0.0204789	5.86417	5.69313	-0.171038
nk_rest_vs_lps	ENSG00000073921	turquoise	0.372113	5.97653	5.86633	-0.110197
nk_rest_vs_lps	ENSG00000074266	grey	0.113096	5.94443	6.38037	0.435933
nk_rest_vs_lps	ENSG00000149196	grey	0.38246	7.03718	6.85672	-0.180455
nk_rest_vs_lps	ENSG00000150687	turquoise	0.44155	6.56571	5.492	-1.07372
nk_rest_vs_lps	ENSG00000109861	green	0.813043	7.44728	7.56145	0.114168
nk_rest_vs_lps	ENSG00000110172	grey	-0.291018	6.22915	6.34389	0.114743
nk_rest_vs_lps	ENSG00000180773	grey	0.105887	5.90041	5.43854	-0.461878
nk_rest_vs_lps	ENSG00000166004	grey	0.439045	5.69282	5.66843	-0.0243932
nk_rest_vs_lps	ENSG00000166012	blue	0.613492	6.50174	6.70048	0.198739
nk_rest_vs_lps	ENSG00000182919	grey	0.550885	5.60885	5.98962	0.380774
nk_rest_vs_lps	ENSG00000042429	grey	-0.02674	5.8248	5.92145	0.0966482
nk_rest_vs_lps	ENSG00000168876	blue	0.315615	6.8418	6.89009	0.048295
nk_rest_vs_lps	ENSG00000150316	grey	0.448152	6.54635	7.44995	0.903604
nk_rest_vs_lps	ENSG00000149218	turquoise	0.423666	5.58622	5.63131	0.0450888
nk_rest_vs_lps	ENSG00000077458	grey	0.564109	5.57915	5.6311	0.0519507
nk_rest_vs_lps	ENSG00000166037	turquoise	0.478385	6.08569	5.98872	-0.0969623
nk_rest_vs_lps	ENSG00000184384	turquoise	0.554539	6.13088	6.13017	-0.000714248
nk_rest_vs_lps	ENSG00000149231	turquoise	0.515713	5.78624	5.73571	-0.050537
nk_rest_vs_lps	ENSG00000110318	grey	-0.0562628	5.72731	5.46617	-0.261143
nk_rest_vs_lps	ENSG00000023445	brown	0.603109	6.01559	6.86421	0.848618	0.770487	7.04292e-05	0.000493005	higher_in_LPS
nk_rest_vs_lps	ENSG00000110330	grey	0.262787	5.91522	6.57515	0.65993
nk_rest_vs_lps	ENSG00000152558	grey	-0.0690054	6.92501	7.10058	0.175565
nk_rest_vs_lps	ENSG00000137692	blue	0.347485	5.6789	5.77957	0.100676
nk_rest_vs_lps	ENSG00000170962	grey	-0.297433	5.93513	5.66181	-0.27332
nk_rest_vs_lps	ENSG00000196954	yellow	0.695919	7.42256	7.26064	-0.161921
nk_rest_vs_lps	ENSG00000137752	turquoise	0.526811	6.15135	6.52959	0.378244
nk_rest_vs_lps	ENSG00000204397	blue	0.775867	7.7742	8.54766	0.773464
nk_rest_vs_lps	ENSG00000182359	turquoise	0.490604	5.96174	5.75125	-0.21049
nk_rest_vs_lps	ENSG00000149313	green	0.507734	6.26499	6.06747	-0.197523
nk_rest_vs_lps	ENSG00000152404	turquoise	0.463803	6.66776	6.93528	0.267513
nk_rest_vs_lps	ENSG00000166266	grey	-0.078017	5.72153	6.25381	0.532279
nk_rest_vs_lps	ENSG00000075239	grey	0.0520184	6.52605	5.77556	-0.750492
nk_rest_vs_lps	ENSG00000149308	turquoise	0.387873	5.99472	5.84683	-0.147889
nk_rest_vs_lps	ENSG00000149311	grey	0.0672716	7.63301	7.02617	-0.606838
nk_rest_vs_lps	ENSG00000178105	grey	0.132019	5.72287	6.06522	0.342356
nk_rest_vs_lps	ENSG00000137710	turquoise	0.534629	5.92689	5.99862	0.0717346
nk_rest_vs_lps	ENSG00000137714	red	0.623819	6.35519	6.11215	-0.24304
nk_rest_vs_lps	ENSG00000150768	grey	-0.13299	5.59706	5.57662	-0.0204394
nk_rest_vs_lps	ENSG00000150776	turquoise	0.50254	5.67021	5.64785	-0.0223652
nk_rest_vs_lps	ENSG00000150779	blue	0.704939	7.20179	7.5137	0.31191
nk_rest_vs_lps	ENSG00000204370	turquoise	0.527793	6.91214	6.921	0.00885716
nk_rest_vs_lps	ENSG00000150787	blue	0.514955	6.08421	6.47165	0.387435
nk_rest_vs_lps	ENSG00000149294	grey	-0.353767	5.65417	6.1446	0.490435
nk_rest_vs_lps	ENSG00000048028	turquoise	0.348919	5.92149	5.69854	-0.222944
nk_rest_vs_lps	ENSG00000109906	grey	-0.392356	6.49371	5.93091	-0.562807
nk_rest_vs_lps	ENSG00000076053	grey	0.0915281	5.60553	6.23953	0.633997
nk_rest_vs_lps	ENSG00000076043	grey	-0.34612	6.46043	6.1914	-0.269031
nk_rest_vs_lps	ENSG00000109917	blue	0.385891	5.572	6.22194	0.649943
nk_rest_vs_lps	ENSG00000160584	grey	-0.145551	5.76561	5.85001	0.0843908
nk_rest_vs_lps	ENSG00000168092	turquoise	0.470011	6.26806	6.22438	-0.0436759
nk_rest_vs_lps	ENSG00000160613	blue	0.631342	6.89235	7.15047	0.258124
nk_rest_vs_lps	ENSG00000110274	grey	-0.116496	5.81994	5.67473	-0.145207
nk_rest_vs_lps	ENSG00000110324	turquoise	0.765578	7.0411	6.96359	-0.0775048
nk_rest_vs_lps	ENSG00000160593	grey	-0.364256	6.88147	5.99645	-0.885023
nk_rest_vs_lps	ENSG00000160588	grey	0.0433201	5.81264	5.52338	-0.289253
nk_rest_vs_lps	ENSG00000198851	grey	-0.119019	7.75874	7.53403	-0.224716
nk_rest_vs_lps	ENSG00000167286	blue	0.830249	7.60964	8.0806	0.470962
nk_rest_vs_lps	ENSG00000160654	grey	-0.149856	6.11592	5.78428	-0.331635
nk_rest_vs_lps	ENSG00000110344	grey	-0.0751143	5.94086	5.51283	-0.428032
nk_rest_vs_lps	ENSG00000118058	grey	0.601435	6.64659	6.70987	0.063281
nk_rest_vs_lps	ENSG00000095139	grey	0.477239	6.35639	6.62271	0.266324
nk_rest_vs_lps	ENSG00000110367	turquoise	0.629478	7.07534	7.28914	0.213793
nk_rest_vs_lps	ENSG00000186174	grey	0.520927	6.23926	6.32433	0.0850704
nk_rest_vs_lps	ENSG00000196655	turquoise	0.591274	6.79889	6.91624	0.11735
nk_rest_vs_lps	ENSG00000149428	grey	-0.115932	5.64442	5.74261	0.0981892
nk_rest_vs_lps	ENSG00000256269	brown	0.405839	5.22286	5.67424	0.451382	0.770487	7.04292e-05	0.000493005	higher_in_LPS
nk_rest_vs_lps	ENSG00000188486	grey	0.0974595	5.6267	5.76938	0.142676
nk_rest_vs_lps	ENSG00000172269	grey	0.180016	5.22286	5.80547	0.582603
nk_rest_vs_lps	ENSG00000172273	turquoise	0.439988	5.79151	5.74048	-0.051029
nk_rest_vs_lps	ENSG00000173456	grey	-0.452195	5.50885	5.76749	0.258638
nk_rest_vs_lps	ENSG00000109929	red	0.45811	5.70175	5.44348	-0.258268
nk_rest_vs_lps	ENSG00000137642	blue	0.464998	7.02555	6.92521	-0.100341
nk_rest_vs_lps	ENSG00000109943	grey	-0.0514123	5.66369	5.44348	-0.220215
nk_rest_vs_lps	ENSG00000109971	blue	0.785454	8.91382	9.3837	0.469887
nk_rest_vs_lps	ENSG00000154144	brown	0.314544	6.45414	7.10204	0.647904	0.770487	7.04292e-05	0.000493005	higher_in_LPS
nk_rest_vs_lps	ENSG00000149547	turquoise	0.548271	6.08021	5.5778	-0.502412
nk_rest_vs_lps	ENSG00000134910	turquoise	0.418254	5.84242	5.96865	0.126224
nk_rest_vs_lps	ENSG00000165526	grey	0.316309	5.46239	5.85266	0.390268
nk_rest_vs_lps	ENSG00000182934	red	0.335446	6.67421	6.12671	-0.5475
nk_rest_vs_lps	ENSG00000110063	brown	0.725641	5.53391	6.21309	0.67918	0.770487	7.04292e-05	0.000493005	higher_in_LPS
nk_rest_vs_lps	ENSG00000134954	blue	0.451985	7.77899	7.60198	-0.177007
nk_rest_vs_lps	ENSG00000151702	grey	-0.154714	6.51297	6.04239	-0.470581
nk_rest_vs_lps	ENSG00000084234	brown	0.550775	5.88957	6.16325	0.273674	0.770487	7.04292e-05	0.000493005	higher_in_LPS
nk_rest_vs_lps	ENSG00000196323	grey	0.277677	6.27969	5.63899	-0.640703
nk_rest_vs_lps	ENSG00000151503	grey	-0.299601	5.47242	5.8849	0.412482
nk_rest_vs_lps	ENSG00000151502	grey	-0.0820962	5.54671	5.69278	0.146067
nk_rest_vs_lps	ENSG00000151500	grey	0.106482	6.68981	7.20094	0.511127
nk_rest_vs_lps	ENSG00000073614	grey	0.375515	6.58402	6.50125	-0.0827746
nk_rest_vs_lps	ENSG00000060237	grey	-0.399405	6.2401	6.0416	-0.198508
nk_rest_vs_lps	ENSG00000082805	grey	0.1983	5.56353	6.08897	0.525441
nk_rest_vs_lps	ENSG00000004478	blue	0.449479	6.16104	6.54023	0.379186
nk_rest_vs_lps	ENSG00000111203	grey	-0.0511572	6.4066	6.0503	-0.356303
nk_rest_vs_lps	ENSG00000111224	grey	-0.382548	5.55391	5.88276	0.328854
nk_rest_vs_lps	ENSG00000118971	blue	0.436076	6.64268	6.77431	0.131631
nk_rest_vs_lps	ENSG00000010219	turquoise	0.390356	5.94027	5.36401	-0.576258
nk_rest_vs_lps	ENSG00000139180	blue	0.392871	6.44913	6.93425	0.485113
nk_rest_vs_lps	ENSG00000067182	blue	0.466386	6.59975	6.39122	-0.20853
nk_rest_vs_lps	ENSG00000215039	blue	0.358164	5.53021	5.55423	0.0240149
nk_rest_vs_lps	ENSG00000139193	turquoise	0.420015	6.28344	5.95626	-0.327181
nk_rest_vs_lps	ENSG00000139192	yellow	0.383825	5.97903	6.25452	0.275488
nk_rest_vs_lps	ENSG00000111639	grey	0.281514	7.29945	7.86707	0.56762
nk_rest_vs_lps	ENSG00000111640	blue	0.840061	10.1874	10.3938	0.206451
nk_rest_vs_lps	ENSG00000269968	blue	0.396459	6.43052	6.24183	-0.188682
nk_rest_vs_lps	ENSG00000111641	grey	-0.237983	6.24839	5.56047	-0.687921
nk_rest_vs_lps	ENSG00000111642	red	0.620414	6.66355	6.67384	0.0102865
nk_rest_vs_lps	ENSG00000111653	grey	0.139895	6.01046	6.34491	0.33445
nk_rest_vs_lps	ENSG00000111652	blue	0.328478	5.55072	5.7509	0.200177
nk_rest_vs_lps	ENSG00000089693	turquoise	0.416266	6.36522	6.54958	0.184356
nk_rest_vs_lps	ENSG00000159335	brown	0.821545	5.57399	6.19315	0.619159	0.770487	7.04292e-05	0.000493005	higher_in_LPS
nk_rest_vs_lps	ENSG00000089692	grey	-0.222011	6.44937	6.41813	-0.031242
nk_rest_vs_lps	ENSG00000010610	grey	0.280497	5.43272	5.7295	0.296784
nk_rest_vs_lps	ENSG00000111667	grey	0.0539739	5.70983	5.53221	-0.177617
nk_rest_vs_lps	ENSG00000010626	grey	-0.161424	5.72241	5.38427	-0.338142
nk_rest_vs_lps	ENSG00000111678	grey	0.411671	7.57286	7.20358	-0.36928
nk_rest_vs_lps	ENSG00000111679	turquoise	0.504149	6.99963	6.34621	-0.653421
nk_rest_vs_lps	ENSG00000126749	turquoise	0.842352	6.73344	6.39351	-0.339935
nk_rest_vs_lps	ENSG00000215021	red	0.662254	6.97436	6.89669	-0.0776731
nk_rest_vs_lps	ENSG00000139182	brown	0.511174	5.54601	6.53049	0.984478	0.770487	7.04292e-05	0.000493005	higher_in_LPS
nk_rest_vs_lps	ENSG00000177575	grey	0.555788	5.78554	5.67014	-0.115403
nk_rest_vs_lps	ENSG00000059804	grey	0.0883089	5.78583	6.58356	0.797729
nk_rest_vs_lps	ENSG00000171860	grey	0.160623	5.66875	5.40907	-0.259686
nk_rest_vs_lps	ENSG00000089818	turquoise	0.574488	5.92149	5.90712	-0.0143645
nk_rest_vs_lps	ENSG00000111752	grey	-0.0263731	5.58722	5.52011	-0.0671081
nk_rest_vs_lps	ENSG00000003056	blue	0.439623	6.37417	6.51653	0.142354
nk_rest_vs_lps	ENSG00000139187	grey	0.33689	7.31378	6.06066	-1.25313
nk_rest_vs_lps	ENSG00000245105	grey	-0.0511169	5.84471	5.37929	-0.465421
nk_rest_vs_lps	ENSG00000111796	grey	-0.095311	9.62073	8.25751	-1.36322
nk_rest_vs_lps	ENSG00000069493	green	0.56267	6.35216	6.14387	-0.208284
nk_rest_vs_lps	ENSG00000110848	grey	0.00235652	6.56805	6.82271	0.254665
nk_rest_vs_lps	ENSG00000150045	turquoise	0.604795	7.75407	6.67048	-1.08359
nk_rest_vs_lps	ENSG00000110852	green	0.819112	8.6554	8.81355	0.158144
nk_rest_vs_lps	ENSG00000139112	brown	0.533087	6.123	6.75362	0.630615	0.770487	7.04292e-05	0.000493005	higher_in_LPS
nk_rest_vs_lps	ENSG00000134539	yellow	0.559883	8.20624	8.7137	0.507467
nk_rest_vs_lps	ENSG00000213809	grey	-0.0575574	6.21924	5.9897	-0.229542
nk_rest_vs_lps	ENSG00000205810	turquoise	0.354638	5.70198	5.81011	0.108136
nk_rest_vs_lps	ENSG00000205809	yellow	0.319832	6.07563	6.28098	0.205356
nk_rest_vs_lps	ENSG00000134545	grey	0.2401	7.12437	7.76238	0.638009
nk_rest_vs_lps	ENSG00000111196	grey	0.39725	6.06179	6.55217	0.490386
nk_rest_vs_lps	ENSG00000060138	grey	0.0731798	5.52209	5.95102	0.42893
nk_rest_vs_lps	ENSG00000111215	brown	0.510671	6.28085	6.48994	0.209089	0.770487	7.04292e-05	0.000493005	higher_in_LPS
nk_rest_vs_lps	ENSG00000139083	grey	0.657033	5.95844	6.41527	0.456837
nk_rest_vs_lps	ENSG00000111266	grey	0.572507	5.43688	5.64619	0.209311
nk_rest_vs_lps	ENSG00000111269	turquoise	0.519589	5.84153	5.82877	-0.0127635
nk_rest_vs_lps	ENSG00000111276	red	0.614883	6.23186	6.07416	-0.157698
nk_rest_vs_lps	ENSG00000178878	grey	0.242947	6.02618	6.18244	0.156261
nk_rest_vs_lps	ENSG00000013583	grey	0.151282	5.67875	5.80686	0.128108
nk_rest_vs_lps	ENSG00000171681	turquoise	0.546997	5.72018	6.10754	0.387355
nk_rest_vs_lps	ENSG00000246705	grey	0.424865	6.18307	6.78534	0.602276
nk_rest_vs_lps	ENSG00000084463	grey	0.523718	6.38532	6.1641	-0.221219
nk_rest_vs_lps	ENSG00000111348	turquoise	0.698745	9.42904	9.45707	0.0280291
nk_rest_vs_lps	ENSG00000023734	grey	0.417707	6.35489	6.8122	0.45731
nk_rest_vs_lps	ENSG00000023697	grey	0.465589	5.61325	5.81132	0.198068
nk_rest_vs_lps	ENSG00000139154	grey	-0.024902	5.59198	5.71461	0.122639
nk_rest_vs_lps	ENSG00000004700	blue	0.387191	5.79268	6.12016	0.327487
nk_rest_vs_lps	ENSG00000111711	grey	-0.35933	5.58332	5.8462	0.262887
nk_rest_vs_lps	ENSG00000111726	brown	0.73911	5.59369	6.06693	0.473242	0.770487	7.04292e-05	0.000493005	higher_in_LPS
nk_rest_vs_lps	ENSG00000139163	grey	0.681381	6.13765	6.11408	-0.0235737
nk_rest_vs_lps	ENSG00000118308	yellow	0.301911	6.5666	6.44945	-0.117152
nk_rest_vs_lps	ENSG00000133703	blue	0.428584	6.17784	6.26071	0.0828679
nk_rest_vs_lps	ENSG00000123104	turquoise	0.522148	5.91988	5.90571	-0.0141713
nk_rest_vs_lps	ENSG00000064102	brown	0.543423	5.34102	5.68369	0.342669	0.770487	7.04292e-05	0.000493005	higher_in_LPS
nk_rest_vs_lps	ENSG00000111790	blue	0.424173	5.96679	5.91554	-0.051244
nk_rest_vs_lps	ENSG00000064115	grey	-0.190175	5.80883	5.57085	-0.237974
nk_rest_vs_lps	ENSG00000211455	grey	-0.183133	5.84726	5.35668	-0.490577
nk_rest_vs_lps	ENSG00000061794	brown	0.669658	5.7216	6.35899	0.63739	0.770487	7.04292e-05	0.000493005	higher_in_LPS
nk_rest_vs_lps	ENSG00000087448	grey	-0.0810289	5.41776	5.71814	0.300381
nk_rest_vs_lps	ENSG00000123106	turquoise	0.418137	6.1826	5.98549	-0.197103
nk_rest_vs_lps	ENSG00000087502	grey	0.534838	5.84936	6.19105	0.341683
nk_rest_vs_lps	ENSG00000133704	grey	-0.211377	5.50434	5.50101	-0.00333211
nk_rest_vs_lps	ENSG00000139146	grey	-0.168089	6.45551	5.76955	-0.685962
nk_rest_vs_lps	ENSG00000174718	grey	0.274651	6.76597	6.92144	0.155463
nk_rest_vs_lps	ENSG00000087470	grey	0.0652558	5.82742	5.7205	-0.106911
nk_rest_vs_lps	ENSG00000139131	grey	-0.437497	5.70883	5.38984	-0.31899
nk_rest_vs_lps	ENSG00000139116	turquoise	0.428818	6.21807	5.74878	-0.469292
nk_rest_vs_lps	ENSG00000151233	grey	0.613797	5.63867	5.51521	-0.123457
nk_rest_vs_lps	ENSG00000134283	yellow	0.55707	6.46326	6.81387	0.35061
nk_rest_vs_lps	ENSG00000139168	grey	0.0644385	6.82422	6.30027	-0.523952
nk_rest_vs_lps	ENSG00000129317	grey	-0.0498421	5.59629	5.93228	0.335986
nk_rest_vs_lps	ENSG00000198001	grey	-0.263037	6.30745	6.33843	0.0309811
nk_rest_vs_lps	ENSG00000139173	grey	0.257072	5.55631	5.49162	-0.0646883
nk_rest_vs_lps	ENSG00000139218	turquoise	0.817298	8.12903	7.90608	-0.222949
nk_rest_vs_lps	ENSG00000111371	grey	0.0374162	6.68133	7.22283	0.541498
nk_rest_vs_lps	ENSG00000134294	blue	0.634353	6.99862	7.09309	0.0944712
nk_rest_vs_lps	ENSG00000179715	grey	0.263975	6.33126	6.23918	-0.0920814
nk_rest_vs_lps	ENSG00000005175	grey	0.0431102	5.84464	5.85753	0.012891
nk_rest_vs_lps	ENSG00000061273	grey	-0.0888975	5.83107	5.56262	-0.268447
nk_rest_vs_lps	ENSG00000134291	grey	0.473859	5.77358	6.01626	0.242682
nk_rest_vs_lps	ENSG00000177981	grey	-0.424477	5.99101	5.67477	-0.316244
nk_rest_vs_lps	ENSG00000139620	brown	0.515552	5.50377	5.88827	0.384505	0.770487	7.04292e-05	0.000493005	higher_in_LPS
nk_rest_vs_lps	ENSG00000129315	grey	0.180516	5.6374	5.72811	0.0907023
nk_rest_vs_lps	ENSG00000174243	grey	-0.173081	5.91836	5.83952	-0.0788415
nk_rest_vs_lps	ENSG00000134285	red	0.783729	7.3236	6.84933	-0.474267
nk_rest_vs_lps	ENSG00000134287	brown	0.578696	6.02641	6.43244	0.406038	0.770487	7.04292e-05	0.000493005	higher_in_LPS
nk_rest_vs_lps	ENSG00000181929	yellow	0.717069	6.3818	6.3814	-0.000401838
nk_rest_vs_lps	ENSG00000167548	turquoise	0.339781	5.76686	5.53018	-0.236674
nk_rest_vs_lps	ENSG00000139636	yellow	0.600255	5.63255	5.59473	-0.0378201
nk_rest_vs_lps	ENSG00000258017	turquoise	0.753245	7.26405	7.6425	0.378456
nk_rest_vs_lps	ENSG00000167552	red	0.495577	7.35573	6.75613	-0.599598
nk_rest_vs_lps	ENSG00000167553	grey	0.375292	6.26397	6.10818	-0.155786
nk_rest_vs_lps	ENSG00000258232	grey	-0.411396	5.47899	5.22286	-0.256127
nk_rest_vs_lps	ENSG00000123352	grey	-0.15081	5.5797	5.46613	-0.113575
nk_rest_vs_lps	ENSG00000187778	turquoise	0.516128	6.44431	6.29559	-0.148726
nk_rest_vs_lps	ENSG00000110844	turquoise	0.40554	5.91644	5.82369	-0.0927419
nk_rest_vs_lps	ENSG00000161791	grey	0.0120907	5.99142	5.73493	-0.256499
nk_rest_vs_lps	ENSG00000186666	blue	0.433942	5.58957	5.66982	0.0802501
nk_rest_vs_lps	ENSG00000066117	grey	0.203626	6.18202	5.94953	-0.232484
nk_rest_vs_lps	ENSG00000178449	blue	0.65912	6.62336	7.29602	0.672653
nk_rest_vs_lps	ENSG00000139624	blue	0.451731	5.64379	5.79915	0.155352
nk_rest_vs_lps	ENSG00000161813	grey	0.134688	5.80062	5.37611	-0.424509
nk_rest_vs_lps	ENSG00000066084	grey	-0.188715	5.53012	5.56548	0.0353576
nk_rest_vs_lps	ENSG00000123268	grey	-0.0231415	5.92629	5.92429	-0.00199129
nk_rest_vs_lps	ENSG00000050426	grey	0.136483	5.81671	5.78921	-0.0274934
nk_rest_vs_lps	ENSG00000135457	grey	0.507722	5.54857	5.77395	0.225386
nk_rest_vs_lps	ENSG00000183283	turquoise	0.60894	7.90265	8.14197	0.23932
nk_rest_vs_lps	ENSG00000170545	brown	0.663957	5.69723	6.233	0.535766	0.770487	7.04292e-05	0.000493005	higher_in_LPS
nk_rest_vs_lps	ENSG00000110934	turquoise	0.694236	8.00917	7.2949	-0.714273
nk_rest_vs_lps	ENSG00000123358	grey	0.75072	5.64084	5.93323	0.292384
nk_rest_vs_lps	ENSG00000123395	grey	0.117915	5.77599	6.04412	0.268134
nk_rest_vs_lps	ENSG00000170442	grey	-0.152422	5.33255	5.74363	0.411082
nk_rest_vs_lps	ENSG00000063046	turquoise	0.605215	6.38138	5.87582	-0.505557
nk_rest_vs_lps	ENSG00000167778	grey	-0.0887186	5.53533	5.79387	0.258532
nk_rest_vs_lps	ENSG00000139631	grey	0.148799	5.67641	5.67516	-0.00124994
nk_rest_vs_lps	ENSG00000139651	grey	-0.17069	5.70462	5.43576	-0.268863
nk_rest_vs_lps	ENSG00000139626	brown	0.490975	5.4507	5.8479	0.397195	0.770487	7.04292e-05	0.000493005	higher_in_LPS
nk_rest_vs_lps	ENSG00000182544	grey	-0.0772028	5.72636	5.80262	0.0762672
nk_rest_vs_lps	ENSG00000139637	turquoise	0.577975	6.13806	6.2792	0.141139
nk_rest_vs_lps	ENSG00000205352	turquoise	0.883359	7.8577	7.79508	-0.0626131
nk_rest_vs_lps	ENSG00000197111	turquoise	0.740935	8.26308	8.29505	0.0319735
nk_rest_vs_lps	ENSG00000170653	grey	0.674727	5.50048	6.24179	0.741312
nk_rest_vs_lps	ENSG00000012822	grey	0.359717	6.52604	6.43319	-0.0928438
nk_rest_vs_lps	ENSG00000123415	grey	-0.00439845	5.67021	5.56635	-0.103857
nk_rest_vs_lps	ENSG00000094916	grey	0.373682	6.09217	6.29376	0.201595
nk_rest_vs_lps	ENSG00000111481	blue	0.438815	6.80588	6.5622	-0.243677
nk_rest_vs_lps	ENSG00000161638	turquoise	0.589287	6.08146	5.92444	-0.15701
nk_rest_vs_lps	ENSG00000123338	grey	-0.0963996	5.92288	6.28066	0.357786
nk_rest_vs_lps	ENSG00000135426	blue	0.372782	5.90816	6.11643	0.208264
nk_rest_vs_lps	ENSG00000135441	blue	0.825951	7.69812	7.96964	0.271525
nk_rest_vs_lps	ENSG00000135404	turquoise	0.552482	9.11842	9.12446	0.00603803
nk_rest_vs_lps	ENSG00000205323	grey	0.247891	5.71937	6.21149	0.492116
nk_rest_vs_lps	ENSG00000123353	blue	0.477671	6.20125	6.84189	0.640637
nk_rest_vs_lps	ENSG00000170473	grey	0.112883	5.86657	6.0193	0.152729
nk_rest_vs_lps	ENSG00000065357	grey	0.394505	5.96251	5.89183	-0.0706775
nk_rest_vs_lps	ENSG00000123374	grey	0.0422845	5.56372	5.7026	0.138874
nk_rest_vs_lps	ENSG00000111540	grey	0.331297	6.17895	5.94664	-0.232311
nk_rest_vs_lps	ENSG00000197728	blue	0.477326	10.7079	10.9282	0.220372
nk_rest_vs_lps	ENSG00000170515	green	0.764222	7.82932	8.10288	0.273562
nk_rest_vs_lps	ENSG00000139641	grey	-0.0412012	6.14638	6.07215	-0.0742244
nk_rest_vs_lps	ENSG00000196465	grey	0.183719	5.42027	5.62708	0.206813
nk_rest_vs_lps	ENSG00000092841	blue	0.916822	10.0433	10.6804	0.637126
nk_rest_vs_lps	ENSG00000139613	turquoise	0.692842	6.38718	6.48654	0.0993619
nk_rest_vs_lps	ENSG00000139579	grey	0.237488	6.42695	6.10694	-0.320007
nk_rest_vs_lps	ENSG00000139645	grey	-0.0240892	5.71733	5.42521	-0.292127
nk_rest_vs_lps	ENSG00000135469	grey	-0.0469011	5.69808	5.28211	-0.415969
nk_rest_vs_lps	ENSG00000062485	grey	0.330452	6.32568	6.59431	0.268628
nk_rest_vs_lps	ENSG00000257727	blue	0.441946	7.25648	7.23548	-0.0210021
nk_rest_vs_lps	ENSG00000170581	turquoise	0.481024	5.70839	5.86498	0.156596
nk_rest_vs_lps	ENSG00000076108	grey	-0.163186	6.59815	6.33118	-0.266975
nk_rest_vs_lps	ENSG00000110955	grey	0.256552	8.38167	8.57255	0.190879
nk_rest_vs_lps	ENSG00000110958	grey	0.491222	7.43309	7.46697	0.0338801
nk_rest_vs_lps	ENSG00000198056	grey	0.0423742	5.60201	5.49233	-0.109674
nk_rest_vs_lps	ENSG00000166886	grey	0.131904	5.40157	5.54602	0.144453
nk_rest_vs_lps	ENSG00000166888	green	0.558005	6.27434	5.96286	-0.311481
nk_rest_vs_lps	ENSG00000123384	grey	0.182607	5.62452	5.5576	-0.0669237
nk_rest_vs_lps	ENSG00000182199	turquoise	0.548256	6.01818	6.2543	0.236121
nk_rest_vs_lps	ENSG00000179912	blue	0.428678	5.82473	6.34944	0.524716
nk_rest_vs_lps	ENSG00000123329	grey	0.297457	6.5283	6.58846	0.0601598
nk_rest_vs_lps	ENSG00000166986	grey	0.309149	6.07331	6.61244	0.539135
nk_rest_vs_lps	ENSG00000175197	grey	-0.460998	5.73551	6.02506	0.289546
nk_rest_vs_lps	ENSG00000166987	grey	0.177992	5.93738	5.71638	-0.221
nk_rest_vs_lps	ENSG00000175203	brown	0.743138	5.98754	6.62907	0.641528	0.770487	7.04292e-05	0.000493005	higher_in_LPS
nk_rest_vs_lps	ENSG00000135506	turquoise	0.624593	6.20932	6.6151	0.405783
nk_rest_vs_lps	ENSG00000135439	grey	0.113549	5.80945	5.66932	-0.140136
nk_rest_vs_lps	ENSG00000135452	blue	0.426315	5.91519	6.06855	0.153363
nk_rest_vs_lps	ENSG00000135446	grey	0.117139	6.82408	6.87774	0.0536578
nk_rest_vs_lps	ENSG00000139266	turquoise	0.421551	5.90774	5.57921	-0.328522
nk_rest_vs_lps	ENSG00000037897	grey	-0.310891	5.6906	5.6441	-0.0464959
nk_rest_vs_lps	ENSG00000123297	grey	0.0960917	5.94517	6.20899	0.263817
nk_rest_vs_lps	ENSG00000175215	yellow	0.51303	6.2705	6.15732	-0.113187
nk_rest_vs_lps	ENSG00000257698	grey	0.256094	6.23064	5.76612	-0.464524
nk_rest_vs_lps	ENSG00000118596	grey	0.24124	5.46506	5.96791	0.502846
nk_rest_vs_lps	ENSG00000135655	blue	0.412059	6.43583	6.57141	0.135572
nk_rest_vs_lps	ENSG00000061987	grey	0.154554	5.82296	5.44149	-0.381475
nk_rest_vs_lps	ENSG00000118600	grey	0.089535	5.77087	5.73929	-0.0315865
nk_rest_vs_lps	ENSG00000183735	blue	0.627484	5.46671	5.60365	0.136939
nk_rest_vs_lps	ENSG00000153179	blue	0.426154	6.00246	6.34481	0.342351
nk_rest_vs_lps	ENSG00000139233	green	0.707926	6.53059	6.8169	0.286314
nk_rest_vs_lps	ENSG00000155957	grey	-0.130471	7.47211	7.74001	0.267898
nk_rest_vs_lps	ENSG00000111530	grey	0.259128	6.37579	6.48433	0.10854
nk_rest_vs_lps	ENSG00000127334	grey	-0.490114	5.97406	5.83682	-0.137238
nk_rest_vs_lps	ENSG00000111537	grey	-0.312692	8.29788	8.83576	0.53788
nk_rest_vs_lps	ENSG00000251301	blue	0.44985	5.79956	5.56231	-0.237252
nk_rest_vs_lps	ENSG00000127314	red	0.560213	8.26856	7.72144	-0.547121
nk_rest_vs_lps	ENSG00000111581	grey	0.228656	5.7418	5.89654	0.154731
nk_rest_vs_lps	ENSG00000175782	grey	0.0767699	5.79559	5.44291	-0.352677
nk_rest_vs_lps	ENSG00000135679	grey	-0.170543	5.69861	5.46691	-0.231702
nk_rest_vs_lps	ENSG00000111605	turquoise	0.57449	5.90198	5.64552	-0.25646
nk_rest_vs_lps	ENSG00000090382	grey	0.312586	7.29922	7.04051	-0.258715
nk_rest_vs_lps	ENSG00000257764	grey	-0.0682154	5.75105	5.79883	0.047775
nk_rest_vs_lps	ENSG00000127337	grey	0.20764	5.97893	5.79755	-0.181383
nk_rest_vs_lps	ENSG00000166226	red	0.573187	7.0942	6.52666	-0.56754
nk_rest_vs_lps	ENSG00000257815	grey	0.580503	5.73852	6.10899	0.370479
nk_rest_vs_lps	ENSG00000111596	grey	0.00974207	6.17922	5.94378	-0.235446
nk_rest_vs_lps	ENSG00000133858	turquoise	0.549222	6.42506	5.89824	-0.526826
nk_rest_vs_lps	ENSG00000080371	grey	-0.0277654	6.13909	5.93189	-0.207198
nk_rest_vs_lps	ENSG00000121749	grey	0.255974	5.56192	5.77671	0.214789
nk_rest_vs_lps	ENSG00000253719	grey	0.430955	6.58961	6.59111	0.00150167
nk_rest_vs_lps	ENSG00000139278	grey	0.312258	7.41969	7.2672	-0.152492
nk_rest_vs_lps	ENSG00000111615	grey	0.128649	6.40718	6.41181	0.00463263
nk_rest_vs_lps	ENSG00000187109	turquoise	0.470961	8.02289	7.6354	-0.387488
nk_rest_vs_lps	ENSG00000091039	brown	0.456937	6.43676	7.18324	0.746475	0.770487	7.04292e-05	0.000493005	higher_in_LPS
nk_rest_vs_lps	ENSG00000186908	grey	-0.0548746	5.50067	5.54371	0.043033
nk_rest_vs_lps	ENSG00000058272	blue	0.725937	6.74191	7.36429	0.622376
nk_rest_vs_lps	ENSG00000133773	turquoise	0.506937	6.21566	6.11284	-0.102815
nk_rest_vs_lps	ENSG00000133641	grey	-0.131187	5.72259	5.82879	0.106194
nk_rest_vs_lps	ENSG00000198707	yellow	0.355694	5.8581	6.07945	0.221353
nk_rest_vs_lps	ENSG00000139323	grey	-0.350053	5.74349	5.36401	-0.379478
nk_rest_vs_lps	ENSG00000070961	grey	-0.247041	5.3565	6.15115	0.794645
nk_rest_vs_lps	ENSG00000271614	grey	-0.234964	6.22001	5.71553	-0.504479
nk_rest_vs_lps	ENSG00000133639	blue	0.738584	10.1837	10.198	0.0143387
nk_rest_vs_lps	ENSG00000245904	grey	0.0399618	5.5494	6.0785	0.5291
nk_rest_vs_lps	ENSG00000102189	grey	0.222413	5.5908	5.52476	-0.0660373
nk_rest_vs_lps	ENSG00000173598	grey	-0.0616084	6.42748	5.48041	-0.947069
nk_rest_vs_lps	ENSG00000198015	turquoise	0.319034	6.11791	6.08848	-0.0294242
nk_rest_vs_lps	ENSG00000169372	grey	0.466212	5.34676	5.87796	0.531209
nk_rest_vs_lps	ENSG00000184752	grey	0.411592	7.69539	7.61152	-0.0838752
nk_rest_vs_lps	ENSG00000111142	red	0.37305	7.67983	7.49784	-0.18199
nk_rest_vs_lps	ENSG00000139343	blue	0.467444	7.97175	8.19771	0.225961
nk_rest_vs_lps	ENSG00000111144	red	0.574661	6.14421	5.80517	-0.339039
nk_rest_vs_lps	ENSG00000111145	turquoise	0.539413	5.79332	6.17907	0.385756
nk_rest_vs_lps	ENSG00000059758	grey	-0.0215781	5.57242	6.03833	0.465916
nk_rest_vs_lps	ENSG00000120802	turquoise	0.513412	6.41644	6.0089	-0.40754
nk_rest_vs_lps	ENSG00000075415	turquoise	0.316419	8.05087	7.88749	-0.163383
nk_rest_vs_lps	ENSG00000166130	grey	-0.0673149	5.81866	5.63567	-0.182988
nk_rest_vs_lps	ENSG00000075089	turquoise	0.376105	5.75587	5.71295	-0.0429207
nk_rest_vs_lps	ENSG00000136021	grey	0.0482338	5.73715	5.63238	-0.104765
nk_rest_vs_lps	ENSG00000120805	grey	0.335685	5.46965	6.24907	0.779419
nk_rest_vs_lps	ENSG00000111666	grey	0.468393	5.69173	5.96207	0.270342
nk_rest_vs_lps	ENSG00000111670	turquoise	0.627472	6.34829	6.68289	0.334602
nk_rest_vs_lps	ENSG00000120860	blue	0.615781	5.85921	6.64725	0.788038
nk_rest_vs_lps	ENSG00000075188	grey	0.414557	5.73669	6.20011	0.463423
nk_rest_vs_lps	ENSG00000166598	turquoise	0.473969	8.05147	7.75307	-0.298402
nk_rest_vs_lps	ENSG00000204954	blue	0.382453	5.37952	5.55963	0.18011
nk_rest_vs_lps	ENSG00000139372	grey	0.13163	6.36076	6.5535	0.192746
nk_rest_vs_lps	ENSG00000111727	grey	0.0064594	5.65281	5.38912	-0.263695
nk_rest_vs_lps	ENSG00000198431	turquoise	0.544093	5.991	5.94426	-0.0467425
nk_rest_vs_lps	ENSG00000171310	turquoise	0.332771	6.02742	5.97946	-0.0479577
nk_rest_vs_lps	ENSG00000151131	grey	-0.233934	5.95173	5.35668	-0.595053
nk_rest_vs_lps	ENSG00000235162	blue	0.593104	7.51376	7.49484	-0.0189137
nk_rest_vs_lps	ENSG00000151135	turquoise	0.555239	5.63144	5.70173	0.0702967
nk_rest_vs_lps	ENSG00000110851	grey	0.677913	5.6235	5.85868	0.235182
nk_rest_vs_lps	ENSG00000075856	grey	0.472622	5.85694	6.23956	0.382619
nk_rest_vs_lps	ENSG00000136003	turquoise	0.623323	7.37742	7.28288	-0.0945342
nk_rest_vs_lps	ENSG00000110876	blue	0.597801	6.46449	7.47665	1.01216
nk_rest_vs_lps	ENSG00000084112	yellow	0.583738	5.71522	5.75814	0.042917
nk_rest_vs_lps	ENSG00000256262	brown	0.693839	5.50788	6.20239	0.694509	0.770487	7.04292e-05	0.000493005	higher_in_LPS
nk_rest_vs_lps	ENSG00000189046	grey	0.0440815	5.6719	5.68709	0.0151942
nk_rest_vs_lps	ENSG00000076248	grey	-0.218784	5.83568	5.7546	-0.0810803
nk_rest_vs_lps	ENSG00000151148	grey	0.435017	5.63006	5.84369	0.213635
nk_rest_vs_lps	ENSG00000139428	grey	0.548663	5.85857	5.71147	-0.147099
nk_rest_vs_lps	ENSG00000139433	grey	-0.336803	6.63072	6.31217	-0.318555
nk_rest_vs_lps	ENSG00000139437	grey	-0.165704	6.32461	5.79633	-0.528278
nk_rest_vs_lps	ENSG00000139436	grey	0.0460672	6.49234	6.66294	0.170606
nk_rest_vs_lps	ENSG00000076513	turquoise	0.416729	5.90267	5.61054	-0.29213
nk_rest_vs_lps	ENSG00000174456	grey	-0.209551	5.94589	5.43704	-0.508854
nk_rest_vs_lps	ENSG00000174437	turquoise	0.487988	5.64379	5.56121	-0.0825818
nk_rest_vs_lps	ENSG00000196510	grey	-0.0500891	5.89889	5.44286	-0.456029
nk_rest_vs_lps	ENSG00000111229	red	0.737675	9.23344	8.78779	-0.445652
nk_rest_vs_lps	ENSG00000111231	blue	0.509026	5.56444	5.73859	0.174146
nk_rest_vs_lps	ENSG00000111237	grey	0.132818	7.3373	7.37403	0.0367258
nk_rest_vs_lps	ENSG00000196850	grey	0.11242	5.80024	5.39534	-0.404903
nk_rest_vs_lps	ENSG00000122986	grey	-0.0169088	6.10961	5.53922	-0.570394
nk_rest_vs_lps	ENSG00000186298	turquoise	0.45214	6.16056	6.10045	-0.060112
nk_rest_vs_lps	ENSG00000204842	grey	-0.578402	6.71748	6.21622	-0.501259
nk_rest_vs_lps	ENSG00000234608	blue	0.656831	5.87105	6.02343	0.152381
nk_rest_vs_lps	ENSG00000089022	grey	-0.20383	5.8182	5.73861	-0.0795917
nk_rest_vs_lps	ENSG00000135148	blue	0.497159	6.01946	6.3397	0.320239
nk_rest_vs_lps	ENSG00000173064	grey	0.134615	5.67908	5.51893	-0.160144
nk_rest_vs_lps	ENSG00000179295	grey	0.19603	5.6107	5.78246	0.171761
nk_rest_vs_lps	ENSG00000089127	brown	0.646819	5.48039	6.95892	1.47853	0.770487	7.04292e-05	0.000493005	higher_in_LPS
nk_rest_vs_lps	ENSG00000111331	brown	0.626366	5.36803	6.22185	0.853813	0.770487	7.04292e-05	0.000493005	higher_in_LPS
nk_rest_vs_lps	ENSG00000111335	blue	0.607452	5.99537	6.2252	0.229823
nk_rest_vs_lps	ENSG00000123064	green	0.608303	6.00074	6.17253	0.17179
nk_rest_vs_lps	ENSG00000186815	brown	0.608987	5.41776	5.91069	0.49293	0.770487	7.04292e-05	0.000493005	higher_in_LPS
nk_rest_vs_lps	ENSG00000122965	grey	-0.168156	5.48229	5.78347	0.301182
nk_rest_vs_lps	ENSG00000171471	grey	0.530377	6.0564	6.32307	0.266666
nk_rest_vs_lps	ENSG00000111412	grey	-0.34158	5.56254	5.82327	0.260727
nk_rest_vs_lps	ENSG00000088992	grey	-0.067945	5.71057	5.54515	-0.165412
nk_rest_vs_lps	ENSG00000135108	yellow	0.528611	6.09488	5.55609	-0.538788
nk_rest_vs_lps	ENSG00000089220	grey	0.323693	7.37908	7.57421	0.195122
nk_rest_vs_lps	ENSG00000135090	green	0.477461	7.33065	7.21232	-0.118332
nk_rest_vs_lps	ENSG00000111707	grey	-0.163978	5.86362	6.30318	0.43956
nk_rest_vs_lps	ENSG00000111725	grey	-0.154195	5.46378	5.69286	0.229077
nk_rest_vs_lps	ENSG00000111737	turquoise	0.389104	5.85289	5.80442	-0.0484619
nk_rest_vs_lps	ENSG00000089154	grey	0.00578438	5.63705	5.56481	-0.0722406
nk_rest_vs_lps	ENSG00000255857	grey	0.0529582	5.84194	5.52576	-0.316181
nk_rest_vs_lps	ENSG00000089159	turquoise	0.515505	5.78095	5.7553	-0.0256518
nk_rest_vs_lps	ENSG00000111775	blue	0.823308	8.54808	8.8682	0.320123
nk_rest_vs_lps	ENSG00000170855	grey	0.110385	6.05741	5.91407	-0.143341
nk_rest_vs_lps	ENSG00000111786	grey	0.0733166	8.62498	8.46778	-0.157194
nk_rest_vs_lps	ENSG00000110871	blue	0.521	5.43888	5.86336	0.424476
nk_rest_vs_lps	ENSG00000022840	turquoise	0.465443	6.17209	5.81852	-0.353565
nk_rest_vs_lps	ENSG00000167272	turquoise	0.538939	6.53864	6.24532	-0.293328
nk_rest_vs_lps	ENSG00000110917	grey	0.367969	6.59634	6.77583	0.179491
nk_rest_vs_lps	ENSG00000157837	grey	0.201732	5.557	5.54972	-0.00728947
nk_rest_vs_lps	ENSG00000157895	grey	0.554917	5.55503	5.54602	-0.00901228
nk_rest_vs_lps	ENSG00000135114	brown	0.528379	6.79896	7.3024	0.503447	0.770487	7.04292e-05	0.000493005	higher_in_LPS
nk_rest_vs_lps	ENSG00000135124	grey	0.516894	5.79042	6.13195	0.341526
nk_rest_vs_lps	ENSG00000089053	grey	0.554204	6.77243	6.71492	-0.0575089
nk_rest_vs_lps	ENSG00000170633	grey	-0.0269506	6.09571	5.81362	-0.28209
nk_rest_vs_lps	ENSG00000089094	grey	-0.0298801	5.56486	5.80032	0.235457
nk_rest_vs_lps	ENSG00000182500	grey	0.209542	6.18454	6.22129	0.0367507
nk_rest_vs_lps	ENSG00000188735	turquoise	0.474562	6.71135	6.51932	-0.192027
nk_rest_vs_lps	ENSG00000139725	turquoise	0.631035	6.92159	7.14355	0.221959
nk_rest_vs_lps	ENSG00000212694	turquoise	0.523837	5.70839	5.88931	0.180929
nk_rest_vs_lps	ENSG00000139718	grey	0.0936306	5.61834	5.60385	-0.0144893
nk_rest_vs_lps	ENSG00000110801	turquoise	0.532698	6.64852	6.5348	-0.113716
nk_rest_vs_lps	ENSG00000175727	grey	-0.328527	5.96874	5.92156	-0.0471858
nk_rest_vs_lps	ENSG00000184047	grey	0.452875	5.69443	6.14411	0.44968
nk_rest_vs_lps	ENSG00000139719	grey	-0.132805	5.79318	5.81861	0.0254312
nk_rest_vs_lps	ENSG00000130779	brown	0.47403	5.48661	6.06985	0.58324	0.770487	7.04292e-05	0.000493005	higher_in_LPS
nk_rest_vs_lps	ENSG00000033030	grey	0.169685	5.76226	5.73643	-0.02583
nk_rest_vs_lps	ENSG00000111011	green	0.410055	7.44631	7.48062	0.0343122
nk_rest_vs_lps	ENSG00000139726	turquoise	0.70056	6.6596	6.27421	-0.385389
nk_rest_vs_lps	ENSG00000130787	grey	0.0722583	5.60753	5.51893	-0.0885974
nk_rest_vs_lps	ENSG00000139722	turquoise	0.508531	6.00749	5.65047	-0.357027
nk_rest_vs_lps	ENSG00000051825	grey	-0.0336816	5.84531	5.69331	-0.151995
nk_rest_vs_lps	ENSG00000130921	turquoise	0.481968	5.99773	6.17813	0.180395
nk_rest_vs_lps	ENSG00000139697	turquoise	0.480419	6.15304	6.12785	-0.0251917
nk_rest_vs_lps	ENSG00000183955	grey	0.131279	5.54083	5.85241	0.311588
nk_rest_vs_lps	ENSG00000150977	grey	0.0932014	6.26443	6.16749	-0.0969477
nk_rest_vs_lps	ENSG00000184209	grey	0.561505	6.01668	6.33235	0.31567
nk_rest_vs_lps	ENSG00000086598	grey	0.269999	6.65307	7.17894	0.525867
nk_rest_vs_lps	ENSG00000111364	turquoise	0.446425	6.00457	5.67473	-0.329841
nk_rest_vs_lps	ENSG00000111361	grey	0.276787	5.99582	6.41878	0.422963
nk_rest_vs_lps	ENSG00000119242	grey	-0.0771791	5.76435	5.67601	-0.0883363
nk_rest_vs_lps	ENSG00000179195	grey	-0.0563304	5.62872	5.58857	-0.0401426
nk_rest_vs_lps	ENSG00000196498	grey	0.601922	5.66472	5.44386	-0.220853
nk_rest_vs_lps	ENSG00000150990	grey	0.0294685	5.70403	5.42803	-0.276001
nk_rest_vs_lps	ENSG00000184992	grey	0.168421	5.61622	5.56231	-0.0539029
nk_rest_vs_lps	ENSG00000139370	grey	0.347206	5.52229	6.10556	0.583272
nk_rest_vs_lps	ENSG00000061936	grey	-0.370998	5.95259	5.89517	-0.0574155
nk_rest_vs_lps	ENSG00000183495	grey	-0.132059	6.05525	5.75326	-0.301997
nk_rest_vs_lps	ENSG00000185163	grey	0.07369	5.68129	5.52794	-0.15335
nk_rest_vs_lps	ENSG00000184967	grey	0.390432	5.70297	5.9207	0.217736
nk_rest_vs_lps	ENSG00000176915	grey	0.117756	5.76431	6.18161	0.417295
nk_rest_vs_lps	ENSG00000090615	grey	0.12067	5.75587	5.88428	0.128417
nk_rest_vs_lps	ENSG00000196199	turquoise	0.545227	7.65368	7.72538	0.0717057
nk_rest_vs_lps	ENSG00000121390	grey	0.321747	5.97989	5.8617	-0.118186
nk_rest_vs_lps	ENSG00000132950	turquoise	0.529034	5.95094	5.80827	-0.142673
nk_rest_vs_lps	ENSG00000121741	blue	0.57266	5.7933	6.31074	0.517444
nk_rest_vs_lps	ENSG00000165475	grey	-0.0744983	5.65238	5.64389	-0.00848865
nk_rest_vs_lps	ENSG00000150456	grey	0.208148	5.7557	5.78087	0.0251747
nk_rest_vs_lps	ENSG00000132953	grey	-0.516629	6.23665	6.2879	0.0512522
nk_rest_vs_lps	ENSG00000150459	blue	0.685261	8.0975	8.72573	0.628231
nk_rest_vs_lps	ENSG00000173141	grey	-0.28115	7.67712	7.52085	-0.156277
nk_rest_vs_lps	ENSG00000165487	turquoise	0.533613	5.91286	6.09335	0.180495
nk_rest_vs_lps	ENSG00000182957	brown	0.628923	5.8134	6.44938	0.635979	0.770487	7.04292e-05	0.000493005	higher_in_LPS
nk_rest_vs_lps	ENSG00000102699	blue	0.521396	5.55196	5.87668	0.324721
nk_rest_vs_lps	ENSG00000139496	grey	0.4882	5.52038	5.88985	0.369474
nk_rest_vs_lps	ENSG00000127870	grey	-0.0705643	5.9332	5.64989	-0.283305
nk_rest_vs_lps	ENSG00000152484	grey	0.342928	5.51695	5.59809	0.081139
nk_rest_vs_lps	ENSG00000122034	turquoise	0.449069	7.89432	7.67107	-0.223255
nk_rest_vs_lps	ENSG00000122033	grey	0.25847	6.98326	7.11837	0.135106
nk_rest_vs_lps	ENSG00000186184	green	0.73052	7.27273	7.17847	-0.0942605
nk_rest_vs_lps	ENSG00000180389	blue	0.577321	7.16507	7.85012	0.685053
nk_rest_vs_lps	ENSG00000152520	turquoise	0.451121	6.22324	5.61423	-0.609004
nk_rest_vs_lps	ENSG00000139514	grey	-0.0829084	5.49575	5.60362	0.107868
nk_rest_vs_lps	ENSG00000122042	grey	-0.34787	6.02384	5.59131	-0.43253
nk_rest_vs_lps	ENSG00000132965	brown	0.77749	8.35015	9.22778	0.877627	0.770487	7.04292e-05	0.000493005	higher_in_LPS
nk_rest_vs_lps	ENSG00000120694	grey	-0.22628	6.19501	6.14183	-0.0531795
nk_rest_vs_lps	ENSG00000139597	turquoise	0.580984	5.89975	5.9882	0.0884434
nk_rest_vs_lps	ENSG00000244754	grey	0.332568	8.15583	8.02342	-0.132409
nk_rest_vs_lps	ENSG00000083642	blue	0.423759	5.60416	5.76899	0.164831
nk_rest_vs_lps	ENSG00000133104	grey	0.316163	5.43256	5.81313	0.380569
nk_rest_vs_lps	ENSG00000120697	blue	0.66984	6.42519	6.46451	0.0393292
nk_rest_vs_lps	ENSG00000120699	blue	0.621261	6.46749	7.10976	0.642266
nk_rest_vs_lps	ENSG00000102710	grey	0.16913	5.78072	6.29618	0.51546
nk_rest_vs_lps	ENSG00000120686	yellow	0.551093	6.38899	6.58142	0.192435
nk_rest_vs_lps	ENSG00000188811	grey	0.284782	6.4979	6.40942	-0.0884844
nk_rest_vs_lps	ENSG00000150907	grey	-0.0729951	5.70778	5.70735	-0.000425482
nk_rest_vs_lps	ENSG00000102738	blue	0.461064	6.14422	6.78253	0.638309
nk_rest_vs_lps	ENSG00000120690	brown	0.487602	6.84677	7.23546	0.388687	0.770487	7.04292e-05	0.000493005	higher_in_LPS
nk_rest_vs_lps	ENSG00000120688	red	0.576205	5.99598	6.01316	0.0171835
nk_rest_vs_lps	ENSG00000172766	brown	0.407144	5.31299	5.6389	0.325911	0.770487	7.04292e-05	0.000493005	higher_in_LPS
nk_rest_vs_lps	ENSG00000102760	blue	0.408067	6.7123	7.39328	0.680981
nk_rest_vs_lps	ENSG00000133106	grey	0.480077	6.33919	7.48129	1.1421
nk_rest_vs_lps	ENSG00000120675	blue	0.543485	6.38348	6.70626	0.322784
nk_rest_vs_lps	ENSG00000188342	turquoise	0.597575	5.70337	5.75657	0.0532012
nk_rest_vs_lps	ENSG00000273149	grey	-0.388327	5.40157	5.54024	0.138668
nk_rest_vs_lps	ENSG00000170919	yellow	0.30863	5.92939	5.61953	-0.309858
nk_rest_vs_lps	ENSG00000123200	green	0.635303	6.93361	6.92765	-0.00595375
nk_rest_vs_lps	ENSG00000136167	blue	0.421759	7.90951	8.10495	0.195437
nk_rest_vs_lps	ENSG00000136141	grey	0.398756	5.57613	6.44086	0.864732
nk_rest_vs_lps	ENSG00000139684	grey	0.0140535	6.31288	6.56739	0.254507
nk_rest_vs_lps	ENSG00000136143	grey	0.690383	5.74361	5.92102	0.177407
nk_rest_vs_lps	ENSG00000136159	grey	0.517561	5.39648	5.71967	0.32319
nk_rest_vs_lps	ENSG00000136146	red	0.595197	7.25883	7.04353	-0.215301
nk_rest_vs_lps	ENSG00000136156	turquoise	0.734037	9.18849	8.83642	-0.352074
nk_rest_vs_lps	ENSG00000139687	blue	0.296988	5.86652	6.49002	0.623493
nk_rest_vs_lps	ENSG00000139679	grey	0.26038	5.57908	5.63616	0.0570841
nk_rest_vs_lps	ENSG00000136161	grey	-0.0142648	5.89528	5.37929	-0.515998
nk_rest_vs_lps	ENSG00000102531	grey	-0.121007	5.68864	5.88049	0.191852
nk_rest_vs_lps	ENSG00000102543	grey	0.143742	5.77543	5.48443	-0.291003
nk_rest_vs_lps	ENSG00000136147	grey	0.120465	6.51816	7.16845	0.650281
nk_rest_vs_lps	ENSG00000123179	turquoise	0.362849	5.86775	5.85752	-0.0102315
nk_rest_vs_lps	ENSG00000102753	blue	0.361689	5.70147	5.94578	0.244306
nk_rest_vs_lps	ENSG00000123178	grey	0.206427	5.62871	5.52122	-0.107488
nk_rest_vs_lps	ENSG00000204977	grey	0.461243	5.83433	6.15334	0.319011
nk_rest_vs_lps	ENSG00000136104	green	0.604867	6.56738	6.01717	-0.550205
nk_rest_vs_lps	ENSG00000102786	grey	0.0255059	5.7295	5.79279	0.063294
nk_rest_vs_lps	ENSG00000236778	grey	0.413531	5.42027	5.83056	0.410287
nk_rest_vs_lps	ENSG00000102796	grey	0.0209416	5.73285	5.98285	0.250001
nk_rest_vs_lps	ENSG00000136100	grey	0.415283	6.02685	6.68049	0.653635
nk_rest_vs_lps	ENSG00000136108	blue	0.565251	5.84614	6.10925	0.263112
nk_rest_vs_lps	ENSG00000139675	turquoise	0.44925	6.6291	6.21327	-0.415834
nk_rest_vs_lps	ENSG00000165416	grey	0.23362	6.44279	6.71545	0.272653
nk_rest_vs_lps	ENSG00000204899	grey	0.30153	5.90519	5.70856	-0.196623
nk_rest_vs_lps	ENSG00000083520	grey	0.202913	6.19373	6.13699	-0.0567359
nk_rest_vs_lps	ENSG00000118922	grey	0.0218557	5.75864	5.63649	-0.122145
nk_rest_vs_lps	ENSG00000118939	turquoise	0.548883	6.09405	5.90131	-0.192736
nk_rest_vs_lps	ENSG00000005812	grey	0.0908772	5.7586	5.83092	0.0723126
nk_rest_vs_lps	ENSG00000005810	red	0.682167	6.83565	6.43225	-0.403408
nk_rest_vs_lps	ENSG00000152193	grey	0.072008	5.4708	5.50817	0.0373656
nk_rest_vs_lps	ENSG00000139746	turquoise	0.376722	6.35652	6.05704	-0.299479
nk_rest_vs_lps	ENSG00000102471	grey	0.361432	5.84586	6.0264	0.180544
nk_rest_vs_lps	ENSG00000088451	grey	0.0626838	5.99171	5.52043	-0.471275
nk_rest_vs_lps	ENSG00000102580	grey	0.302008	6.56231	6.15178	-0.410527
nk_rest_vs_lps	ENSG00000065150	grey	0.11717	5.74413	5.9112	0.167069
nk_rest_vs_lps	ENSG00000102572	grey	0.581337	5.46506	5.60324	0.138175
nk_rest_vs_lps	ENSG00000134882	grey	0.0507876	5.93736	6.23158	0.29422
nk_rest_vs_lps	ENSG00000169508	brown	0.699294	5.95957	7.04522	1.08565	0.770487	7.04292e-05	0.000493005	higher_in_LPS
nk_rest_vs_lps	ENSG00000125304	turquoise	0.464621	6.13789	6.25369	0.115798
nk_rest_vs_lps	ENSG00000125246	grey	-0.129049	5.67512	5.60085	-0.0742673
nk_rest_vs_lps	ENSG00000134900	grey	0.344786	5.69295	6.04412	0.35117
nk_rest_vs_lps	ENSG00000134899	blue	0.57947	5.84614	6.14535	0.299215
nk_rest_vs_lps	ENSG00000102524	grey	0.460595	5.6809	5.81132	0.130421
nk_rest_vs_lps	ENSG00000134905	blue	0.335277	5.5032	5.50711	0.00390861
nk_rest_vs_lps	ENSG00000153487	grey	0.26811	5.41836	5.70591	0.287554
nk_rest_vs_lps	ENSG00000088448	turquoise	0.358511	6.14698	5.9573	-0.18968
nk_rest_vs_lps	ENSG00000102606	grey	0.171354	5.44379	6.06548	0.621695
nk_rest_vs_lps	ENSG00000126216	grey	-0.172049	5.85456	5.70541	-0.149155
nk_rest_vs_lps	ENSG00000126226	turquoise	0.544925	6.75847	6.62981	-0.128662
nk_rest_vs_lps	ENSG00000139842	grey	0.169396	5.7499	5.50314	-0.246759
nk_rest_vs_lps	ENSG00000185896	yellow	0.639674	6.65998	6.68681	0.0268283
nk_rest_vs_lps	ENSG00000198176	turquoise	0.489346	6.0415	6.00874	-0.0327635
nk_rest_vs_lps	ENSG00000185989	yellow	0.344223	6.17782	5.97044	-0.20738
nk_rest_vs_lps	ENSG00000130177	brown	0.628408	5.41836	6.04304	0.624688	0.770487	7.04292e-05	0.000493005	higher_in_LPS
nk_rest_vs_lps	ENSG00000169062	turquoise	0.594828	6.76861	5.87199	-0.896627
nk_rest_vs_lps	ENSG00000129484	grey	-0.14775	5.69717	5.41781	-0.279359
nk_rest_vs_lps	ENSG00000092094	grey	-0.0730333	5.80086	5.91172	0.110863
nk_rest_vs_lps	ENSG00000100823	green	0.632073	7.05875	6.73085	-0.327903
nk_rest_vs_lps	ENSG00000165782	turquoise	0.584003	5.87635	5.7765	-0.0998531
nk_rest_vs_lps	ENSG00000198805	grey	0.345756	5.94925	6.40964	0.460381
nk_rest_vs_lps	ENSG00000169413	yellow	0.444133	5.83004	5.38912	-0.440928
nk_rest_vs_lps	ENSG00000129538	grey	0.178393	5.57226	5.50838	-0.0638809
nk_rest_vs_lps	ENSG00000165792	grey	-0.118827	5.84333	6.13221	0.28888
nk_rest_vs_lps	ENSG00000092201	blue	0.674329	6.47135	6.82957	0.358219
nk_rest_vs_lps	ENSG00000100888	grey	0.0171343	5.71992	5.99534	0.275425
nk_rest_vs_lps	ENSG00000092203	grey	0.415559	6.77219	7.04557	0.273376
nk_rest_vs_lps	ENSG00000165819	turquoise	0.570879	5.90449	5.8397	-0.0647867
nk_rest_vs_lps	ENSG00000129562	blue	0.38353	8.38124	8.47424	0.0929987
nk_rest_vs_lps	ENSG00000100439	grey	0.51574	5.43532	5.62086	0.185543
nk_rest_vs_lps	ENSG00000155463	turquoise	0.448741	6.31692	6.42018	0.103263
nk_rest_vs_lps	ENSG00000172590	grey	0.422257	7.48021	7.49383	0.0136188
nk_rest_vs_lps	ENSG00000197324	yellow	0.570866	6.81065	6.13786	-0.672794
nk_rest_vs_lps	ENSG00000100461	green	0.436587	7.12617	7.03657	-0.0895987
nk_rest_vs_lps	ENSG00000100462	grey	0.0471766	5.6008	5.98801	0.387204
nk_rest_vs_lps	ENSG00000092036	grey	0.696118	5.42683	5.64903	0.222201
nk_rest_vs_lps	ENSG00000100804	grey	0.234259	6.65985	7.03887	0.379013
nk_rest_vs_lps	ENSG00000100813	red	0.653899	6.7394	6.69427	-0.0451359
nk_rest_vs_lps	ENSG00000179933	grey	-0.230495	6.32872	6.7433	0.414572
nk_rest_vs_lps	ENSG00000235194	grey	-0.285998	6.05096	5.7114	-0.33956
nk_rest_vs_lps	ENSG00000100836	grey	-0.308219	6.82293	6.62919	-0.19374
nk_rest_vs_lps	ENSG00000129460	blue	0.642104	6.22095	6.54469	0.323738
nk_rest_vs_lps	ENSG00000157306	grey	-0.0521844	5.99491	6.36237	0.367462
nk_rest_vs_lps	ENSG00000213983	grey	0.392574	6.60076	6.32362	-0.277145
nk_rest_vs_lps	ENSG00000157326	grey	0.0751564	5.79358	5.75447	-0.0391105
nk_rest_vs_lps	ENSG00000187630	grey	-0.0473841	6.27563	5.60466	-0.670965
nk_rest_vs_lps	ENSG00000100897	brown	0.781242	5.52914	6.31125	0.782114	0.770487	7.04292e-05	0.000493005	higher_in_LPS
nk_rest_vs_lps	ENSG00000100908	grey	0.577078	5.50617	6.00795	0.501779
nk_rest_vs_lps	ENSG00000259321	grey	-0.243004	5.52561	5.50838	-0.0172314
nk_rest_vs_lps	ENSG00000100911	blue	0.851487	8.6537	9.62521	0.971512
nk_rest_vs_lps	ENSG00000213928	brown	0.59566	6.20061	7.14036	0.939745	0.770487	7.04292e-05	0.000493005	higher_in_LPS
nk_rest_vs_lps	ENSG00000100926	grey	-0.292063	5.5821	5.6794	0.0972969
nk_rest_vs_lps	ENSG00000254505	brown	0.458017	7.76723	8.38257	0.615339	0.770487	7.04292e-05	0.000493005	higher_in_LPS
nk_rest_vs_lps	ENSG00000213920	blue	0.545255	5.63198	5.75329	0.121312
nk_rest_vs_lps	ENSG00000129559	yellow	0.693505	8.82375	8.62048	-0.203271
nk_rest_vs_lps	ENSG00000100938	grey	0.033223	5.71384	6.23311	0.519269
nk_rest_vs_lps	ENSG00000092330	blue	0.513343	6.34692	6.26695	-0.0799738
nk_rest_vs_lps	ENSG00000100949	blue	0.421276	5.64119	5.85104	0.209841
nk_rest_vs_lps	ENSG00000157379	grey	0.0841032	5.64698	5.62093	-0.026047
nk_rest_vs_lps	ENSG00000196943	grey	0.551303	5.50357	5.65409	0.150519
nk_rest_vs_lps	ENSG00000213903	grey	0.498908	5.53876	5.55087	0.0121076
nk_rest_vs_lps	ENSG00000100441	grey	0.215276	5.57216	5.67349	0.10133
nk_rest_vs_lps	ENSG00000100445	yellow	0.416601	6.13951	5.91229	-0.227227
nk_rest_vs_lps	ENSG00000100450	turquoise	0.563139	7.7151	6.93696	-0.778138
nk_rest_vs_lps	ENSG00000100453	brown	0.857401	10.5472	11.4352	0.88807	0.770487	7.04292e-05	0.000493005	higher_in_LPS
nk_rest_vs_lps	ENSG00000092140	grey	0.0994006	6.10301	5.49233	-0.610682
nk_rest_vs_lps	ENSG00000092108	red	0.616691	6.15691	5.92929	-0.227629
nk_rest_vs_lps	ENSG00000196792	grey	0.350069	5.75147	5.7222	-0.0292745
nk_rest_vs_lps	ENSG00000092148	brown	0.474445	5.80576	6.44605	0.64029	0.770487	7.04292e-05	0.000493005	higher_in_LPS
nk_rest_vs_lps	ENSG00000165389	brown	0.692036	5.46239	6.1777	0.715308	0.770487	7.04292e-05	0.000493005	higher_in_LPS
nk_rest_vs_lps	ENSG00000129518	turquoise	0.489002	7.34037	7.43772	0.097353
nk_rest_vs_lps	ENSG00000129515	grey	0.322519	7.05691	7.29632	0.239412
nk_rest_vs_lps	ENSG00000198604	green	0.791469	6.99861	6.91819	-0.0804196
nk_rest_vs_lps	ENSG00000100883	grey	0.28602	6.12086	6.46314	0.342279
nk_rest_vs_lps	ENSG00000151327	grey	0.217268	6.56423	7.01697	0.452739
nk_rest_vs_lps	ENSG00000092020	grey	-0.549652	6.45329	6.14469	-0.308596
nk_rest_vs_lps	ENSG00000100902	turquoise	0.527173	6.58318	6.28659	-0.296594
nk_rest_vs_lps	ENSG00000100906	blue	0.717053	7.74514	8.34657	0.601436
nk_rest_vs_lps	ENSG00000174373	blue	0.323988	5.91192	6.09599	0.184067
nk_rest_vs_lps	ENSG00000100934	grey	-0.122283	5.74474	5.74337	-0.0013753
nk_rest_vs_lps	ENSG00000182400	yellow	0.564402	5.8565	5.6908	-0.165702
nk_rest_vs_lps	ENSG00000100941	blue	0.333373	7.08661	7.19053	0.10392
nk_rest_vs_lps	ENSG00000150527	grey	-0.390862	6.33533	5.7589	-0.576437
nk_rest_vs_lps	ENSG00000179454	grey	-0.139157	5.54431	5.6185	0.0741851
nk_rest_vs_lps	ENSG00000185246	grey	-0.290721	5.44968	5.51523	0.0655493
nk_rest_vs_lps	ENSG00000100442	turquoise	0.788638	6.92513	6.34844	-0.576696
nk_rest_vs_lps	ENSG00000129534	grey	0.500017	6.29798	6.79269	0.494714
nk_rest_vs_lps	ENSG00000258486	grey	0.390288	6.44236	6.76604	0.32368
nk_rest_vs_lps	ENSG00000165501	grey	-0.0369191	5.58622	5.5935	0.00727213
nk_rest_vs_lps	ENSG00000168282	grey	0.24025	5.95489	6.00678	0.0518914
nk_rest_vs_lps	ENSG00000165506	blue	0.541764	5.60058	6.18715	0.586563
nk_rest_vs_lps	ENSG00000165516	turquoise	0.36354	5.95516	6.09689	0.141728
nk_rest_vs_lps	ENSG00000165525	green	0.521374	6.90464	6.84371	-0.0609321
nk_rest_vs_lps	ENSG00000165527	blue	0.679572	7.03084	8.04337	1.01253
nk_rest_vs_lps	ENSG00000125375	grey	-0.153014	5.72302	5.88013	0.157108
nk_rest_vs_lps	ENSG00000012983	turquoise	0.592166	5.70337	5.61237	-0.0910073
nk_rest_vs_lps	ENSG00000100503	grey	-0.14024	6.05857	5.51854	-0.54003
nk_rest_vs_lps	ENSG00000139921	grey	0.596123	5.76377	5.84727	0.0834958
nk_rest_vs_lps	ENSG00000186469	blue	0.58517	6.58989	7.4375	0.847608
nk_rest_vs_lps	ENSG00000087302	turquoise	0.478798	7.69336	7.42714	-0.266222
nk_rest_vs_lps	ENSG00000168229	turquoise	0.338493	7.35159	6.29801	-1.05358
nk_rest_vs_lps	ENSG00000125384	turquoise	0.412933	5.72321	5.6986	-0.0246152
nk_rest_vs_lps	ENSG00000087301	grey	0.412756	5.96163	6.02769	0.0660602
nk_rest_vs_lps	ENSG00000197930	grey	-0.0834926	5.69616	5.99833	0.302178
nk_rest_vs_lps	ENSG00000100519	turquoise	0.517042	6.51534	6.54481	0.0294755
nk_rest_vs_lps	ENSG00000198252	grey	-0.0881279	5.47532	5.66774	0.192421
nk_rest_vs_lps	ENSG00000100522	grey	0.271811	5.43703	5.79879	0.361763
nk_rest_vs_lps	ENSG00000100523	grey	-0.117276	5.78032	5.73179	-0.0485265
nk_rest_vs_lps	ENSG00000100528	blue	0.649661	5.76711	6.11005	0.342937
nk_rest_vs_lps	ENSG00000197045	grey	0.525524	5.64322	5.80471	0.161494
nk_rest_vs_lps	ENSG00000100532	grey	-0.0191351	5.95047	5.44743	-0.503047
nk_rest_vs_lps	ENSG00000180008	grey	0.104707	5.66414	5.58857	-0.0755626
nk_rest_vs_lps	ENSG00000168175	grey	0.297578	6.04529	6.62386	0.578579
nk_rest_vs_lps	ENSG00000131981	grey	-0.108971	5.97093	6.10462	0.133691
nk_rest_vs_lps	ENSG00000178974	grey	0.28229	5.95527	5.85427	-0.101001
nk_rest_vs_lps	ENSG00000126775	turquoise	0.566134	5.91488	5.81573	-0.0991537
nk_rest_vs_lps	ENSG00000053770	blue	0.39972	5.59354	5.59967	0.0061338
nk_rest_vs_lps	ENSG00000131966	grey	-0.172702	6.07915	5.94558	-0.133576
nk_rest_vs_lps	ENSG00000100567	blue	0.804265	6.9478	7.61202	0.664226
nk_rest_vs_lps	ENSG00000257621	blue	0.519204	6.88002	7.14945	0.269433
nk_rest_vs_lps	ENSG00000032219	grey	0.0943338	5.86467	6.86416	0.999491
nk_rest_vs_lps	ENSG00000100575	grey	-0.0102017	6.28187	5.92304	-0.358823
nk_rest_vs_lps	ENSG00000100578	blue	0.460277	5.71778	5.82446	0.106683
nk_rest_vs_lps	ENSG00000100592	grey	-0.36185	5.52546	6.09902	0.573558
nk_rest_vs_lps	ENSG00000050130	turquoise	0.387471	5.88853	5.6404	-0.248132
nk_rest_vs_lps	ENSG00000126773	grey	-0.539232	5.3565	5.53532	0.17882
nk_rest_vs_lps	ENSG00000100612	blue	0.592967	7.42432	7.9418	0.517481
nk_rest_vs_lps	ENSG00000100614	turquoise	0.470968	5.81495	5.91901	0.104054
nk_rest_vs_lps	ENSG00000020426	turquoise	0.332213	6.54392	6.21892	-0.325005
nk_rest_vs_lps	ENSG00000027075	grey	0.331332	6.96541	6.9497	-0.0157076
nk_rest_vs_lps	ENSG00000100644	blue	0.616386	6.56049	7.45675	0.896267
nk_rest_vs_lps	ENSG00000023608	grey	0.630926	5.61008	5.62294	0.0128556
nk_rest_vs_lps	ENSG00000154001	grey	0.488385	6.15015	5.92844	-0.221712
nk_rest_vs_lps	ENSG00000054654	yellow	0.680524	7.57841	7.6846	0.106181
nk_rest_vs_lps	ENSG00000100714	grey	0.433079	5.67286	5.77028	0.0974199
nk_rest_vs_lps	ENSG00000089775	blue	0.584634	5.71485	6.29905	0.584206
nk_rest_vs_lps	ENSG00000179841	brown	0.724202	5.38384	6.01066	0.626821	0.770487	7.04292e-05	0.000493005	higher_in_LPS
nk_rest_vs_lps	ENSG00000126804	grey	-0.294907	5.97787	5.9647	-0.0131662
nk_rest_vs_lps	ENSG00000258289	grey	-0.18928	7.84884	8.22713	0.378286
nk_rest_vs_lps	ENSG00000125952	grey	0.395728	6.74652	7.06733	0.320805
nk_rest_vs_lps	ENSG00000033170	blue	0.378192	5.54601	5.80843	0.262413
nk_rest_vs_lps	ENSG00000100554	grey	-0.0842963	6.15403	6.44828	0.29425
nk_rest_vs_lps	ENSG00000134001	grey	0.0954054	6.20024	6.70854	0.508309
nk_rest_vs_lps	ENSG00000100564	grey	0.335385	5.88904	6.19023	0.301191
nk_rest_vs_lps	ENSG00000100568	blue	0.460897	6.0212	6.7764	0.755205
nk_rest_vs_lps	ENSG00000072042	grey	0.218408	6.01599	6.25074	0.234752
nk_rest_vs_lps	ENSG00000185650	grey	0.435435	8.18932	7.78606	-0.403268
nk_rest_vs_lps	ENSG00000072110	grey	-0.372023	5.96708	5.48024	-0.486844
nk_rest_vs_lps	ENSG00000139990	grey	0.636	6.06082	5.75482	-0.306001
nk_rest_vs_lps	ENSG00000029364	grey	0.014221	5.45644	5.69418	0.237742
nk_rest_vs_lps	ENSG00000100647	grey	0.653742	5.74956	6.06755	0.31799
nk_rest_vs_lps	ENSG00000133983	blue	0.509552	6.99725	7.21274	0.215492
nk_rest_vs_lps	ENSG00000213463	red	0.609103	6.13974	5.61423	-0.525503
nk_rest_vs_lps	ENSG00000133997	grey	-0.0251009	5.80085	5.4681	-0.332747
nk_rest_vs_lps	ENSG00000100731	grey	0.373995	5.72321	5.7907	0.0674863
nk_rest_vs_lps	ENSG00000197555	grey	0.559384	5.63882	6.2219	0.583077
nk_rest_vs_lps	ENSG00000119707	blue	0.657772	7.30748	7.80128	0.493799
nk_rest_vs_lps	ENSG00000080815	grey	-0.263079	5.83809	5.63055	-0.207544
nk_rest_vs_lps	ENSG00000133961	grey	0.105004	5.71202	5.73107	0.0190546
nk_rest_vs_lps	ENSG00000119673	grey	-0.0656008	5.78175	5.57978	-0.201963
nk_rest_vs_lps	ENSG00000156030	turquoise	0.471376	5.8939	5.88629	-0.007611
nk_rest_vs_lps	ENSG00000119723	grey	0.153768	5.61657	5.42363	-0.192937
nk_rest_vs_lps	ENSG00000119688	grey	0.195682	5.88421	5.32399	-0.560218
nk_rest_vs_lps	ENSG00000119655	red	0.486841	7.58505	7.0741	-0.510955
nk_rest_vs_lps	ENSG00000165898	grey	0.299699	6.14547	6.56498	0.419503
nk_rest_vs_lps	ENSG00000119616	turquoise	0.31144	5.66414	6.10478	0.44064
nk_rest_vs_lps	ENSG00000119596	grey	0.151115	5.87345	5.74671	-0.12674
nk_rest_vs_lps	ENSG00000119689	grey	0.192411	5.73239	5.66526	-0.0671369
nk_rest_vs_lps	ENSG00000119718	brown	0.734934	5.55519	6.11154	0.556358	0.770487	7.04292e-05	0.000493005	higher_in_LPS
nk_rest_vs_lps	ENSG00000119640	grey	0.102397	5.88915	6.41541	0.526263
nk_rest_vs_lps	ENSG00000119638	grey	-0.0549163	5.49208	5.60989	0.117812
nk_rest_vs_lps	ENSG00000170348	grey	0.177452	7.05673	7.00451	-0.0522141
nk_rest_vs_lps	ENSG00000170345	turquoise	0.510847	6.62654	6.64936	0.0228284
nk_rest_vs_lps	ENSG00000156127	turquoise	0.538699	6.62044	7.09469	0.474255
nk_rest_vs_lps	ENSG00000119685	grey	-0.153528	5.52546	5.48728	-0.0381858
nk_rest_vs_lps	ENSG00000133935	grey	0.397432	6.11033	6.59889	0.488561
nk_rest_vs_lps	ENSG00000119650	grey	0.234142	5.64541	5.61014	-0.0352697
nk_rest_vs_lps	ENSG00000089916	red	0.581475	6.01592	5.88415	-0.131765
nk_rest_vs_lps	ENSG00000119669	turquoise	0.601703	5.92997	5.52794	-0.402032
nk_rest_vs_lps	ENSG00000100591	turquoise	0.498256	6.31202	6.22512	-0.086893
nk_rest_vs_lps	ENSG00000100596	grey	0.252347	5.78812	5.57423	-0.213894
nk_rest_vs_lps	ENSG00000119705	yellow	0.460559	7.86936	8.08111	0.211751
nk_rest_vs_lps	ENSG00000100603	blue	0.573151	7.06964	7.13717	0.0675297
nk_rest_vs_lps	ENSG00000071537	grey	-0.466288	6.23686	5.62015	-0.616711
nk_rest_vs_lps	ENSG00000140030	blue	0.679934	5.84146	6.65519	0.813733
nk_rest_vs_lps	ENSG00000100722	grey	0.350233	5.72417	5.74443	0.02026
nk_rest_vs_lps	ENSG00000053254	grey	-0.223763	6.81035	6.0511	-0.75925
nk_rest_vs_lps	ENSG00000100764	grey	0.0257253	6.99066	7.60496	0.614294
nk_rest_vs_lps	ENSG00000119720	turquoise	0.375469	5.86368	6.02002	0.156336
nk_rest_vs_lps	ENSG00000198668	blue	0.470175	9.1202	8.74216	-0.378043
nk_rest_vs_lps	ENSG00000100784	turquoise	0.471625	5.82931	5.48915	-0.340159
nk_rest_vs_lps	ENSG00000133943	grey	0.354334	5.99174	5.53786	-0.45388
nk_rest_vs_lps	ENSG00000119714	grey	0.00980714	5.56226	5.56953	0.00727617
nk_rest_vs_lps	ENSG00000015133	turquoise	0.682692	6.89864	6.46601	-0.432638
nk_rest_vs_lps	ENSG00000100796	turquoise	0.331816	6.02984	5.88538	-0.144462
nk_rest_vs_lps	ENSG00000165929	turquoise	0.407015	5.90689	5.91968	0.0127969
nk_rest_vs_lps	ENSG00000100815	turquoise	0.606667	6.35675	6	-0.356758
nk_rest_vs_lps	ENSG00000066427	grey	0.145015	6.28059	5.83628	-0.44431
nk_rest_vs_lps	ENSG00000165934	blue	0.373796	5.64874	5.7766	0.12786
nk_rest_vs_lps	ENSG00000100599	turquoise	0.826522	6.56171	6.61478	0.0530778
nk_rest_vs_lps	ENSG00000100600	grey	-0.253707	5.56896	5.68456	0.115609
nk_rest_vs_lps	ENSG00000165943	grey	-0.484675	5.92319	5.6256	-0.297591
nk_rest_vs_lps	ENSG00000153485	brown	0.495485	5.52175	5.77675	0.254999	0.770487	7.04292e-05	0.000493005	higher_in_LPS
nk_rest_vs_lps	ENSG00000170270	grey	-0.040333	5.82824	5.62884	-0.199398
nk_rest_vs_lps	ENSG00000012963	grey	-0.363058	5.65853	5.61257	-0.0459615
nk_rest_vs_lps	ENSG00000011114	grey	-0.0598342	5.69803	5.90234	0.204311
nk_rest_vs_lps	ENSG00000165948	grey	0.556507	5.38384	5.70691	0.323071
nk_rest_vs_lps	ENSG00000119632	turquoise	0.667643	6.75873	7.22614	0.467416
nk_rest_vs_lps	ENSG00000197249	blue	0.54249	6.26334	6.23793	-0.0254135
nk_rest_vs_lps	ENSG00000100697	grey	0.399723	5.79931	5.71635	-0.082962
nk_rest_vs_lps	ENSG00000247092	grey	-0.426978	5.46378	5.7566	0.292818
nk_rest_vs_lps	ENSG00000182512	grey	0.474371	6.41034	6.75176	0.341421
nk_rest_vs_lps	ENSG00000066739	grey	-0.40192	5.46619	5.69245	0.226261
nk_rest_vs_lps	ENSG00000100744	grey	-0.0532493	5.59603	5.65836	0.0623254
nk_rest_vs_lps	ENSG00000100749	grey	0.0984357	5.95781	5.99216	0.03435
nk_rest_vs_lps	ENSG00000127152	green	0.560183	6.05484	6.02138	-0.0334629
nk_rest_vs_lps	ENSG00000183576	grey	-0.0457097	5.79938	5.48041	-0.31897
nk_rest_vs_lps	ENSG00000090061	grey	0.0274245	6.09535	6.21313	0.11778
nk_rest_vs_lps	ENSG00000196405	blue	0.745554	8.28085	8.49146	0.210608
nk_rest_vs_lps	ENSG00000100811	green	0.473424	6.95816	6.3807	-0.577459
nk_rest_vs_lps	ENSG00000140105	blue	0.781397	7.55092	7.8632	0.312288
nk_rest_vs_lps	ENSG00000078304	blue	0.671459	7.36211	7.74824	0.38613
nk_rest_vs_lps	ENSG00000197102	turquoise	0.509095	6.3658	6.64554	0.279743
nk_rest_vs_lps	ENSG00000100865	grey	0.23333	5.81731	6.02509	0.207775
nk_rest_vs_lps	ENSG00000131323	grey	0.399941	5.46506	6.51429	1.04923
nk_rest_vs_lps	ENSG00000185215	grey	-0.316159	5.54508	5.47567	-0.0694107
nk_rest_vs_lps	ENSG00000100664	turquoise	0.739614	7.74944	7.38972	-0.359715
nk_rest_vs_lps	ENSG00000075413	brown	0.405578	5.87215	6.89246	1.0203	0.770487	7.04292e-05	0.000493005	higher_in_LPS
nk_rest_vs_lps	ENSG00000166170	brown	0.464102	5.69372	6.01958	0.325865	0.770487	7.04292e-05	0.000493005	higher_in_LPS
nk_rest_vs_lps	ENSG00000126214	grey	0.311365	5.6956	5.56363	-0.131972
nk_rest_vs_lps	ENSG00000256053	grey	0.758926	6.2248	6.24206	0.0172606
nk_rest_vs_lps	ENSG00000246451	grey	0.0824886	5.36803	5.58153	0.213496
nk_rest_vs_lps	ENSG00000100711	grey	-0.169595	5.53012	5.80296	0.272835
nk_rest_vs_lps	ENSG00000184990	yellow	0.642986	7.05805	7.37566	0.317608
nk_rest_vs_lps	ENSG00000142208	grey	0.14816	5.4969	5.80124	0.304341
nk_rest_vs_lps	ENSG00000170779	turquoise	0.373346	5.94843	5.88817	-0.0602514
nk_rest_vs_lps	ENSG00000183828	brown	0.623804	5.54225	6.15675	0.614503	0.770487	7.04292e-05	0.000493005	higher_in_LPS
nk_rest_vs_lps	ENSG00000185024	grey	0.0425101	5.67283	5.67631	0.00347489
nk_rest_vs_lps	ENSG00000179364	grey	-0.31734	5.47242	5.38423	-0.0881911
nk_rest_vs_lps	ENSG00000182979	grey	0.478404	5.55921	5.85735	0.298146
nk_rest_vs_lps	ENSG00000213145	blue	0.702907	8.84774	9.34961	0.501868
nk_rest_vs_lps	ENSG00000184986	grey	-0.188438	5.72669	5.32399	-0.402703
nk_rest_vs_lps	ENSG00000226777	grey	0.0915084	5.52296	5.32987	-0.193096
nk_rest_vs_lps	ENSG00000140157	brown	0.432015	5.47532	6.01237	0.537057	0.770487	7.04292e-05	0.000493005	higher_in_LPS
nk_rest_vs_lps	ENSG00000128739	grey	0.213789	5.63144	5.89799	0.266556
nk_rest_vs_lps	ENSG00000114062	yellow	0.387725	6.37143	6.45152	0.0800869
nk_rest_vs_lps	ENSG00000128731	grey	0.435587	6.39331	6.22697	-0.166342
nk_rest_vs_lps	ENSG00000034053	grey	-0.422227	6.18823	5.65992	-0.528311
nk_rest_vs_lps	ENSG00000185115	grey	0.211426	6.33825	6.3831	0.0448494
nk_rest_vs_lps	ENSG00000169926	brown	0.549376	6.5805	7.02328	0.442782	0.770487	7.04292e-05	0.000493005	higher_in_LPS
nk_rest_vs_lps	ENSG00000261064	blue	0.529094	7.00309	6.91317	-0.0899198
nk_rest_vs_lps	ENSG00000134153	grey	-0.0397481	6.54881	6.46686	-0.0819475
nk_rest_vs_lps	ENSG00000134152	grey	0.0446291	5.7797	5.77876	-0.00093956
nk_rest_vs_lps	ENSG00000128463	blue	0.379479	6.72407	7.14059	0.416527
nk_rest_vs_lps	ENSG00000182117	yellow	0.44852	8.48095	8.51805	0.0371009
nk_rest_vs_lps	ENSG00000175265	grey	-0.200078	5.77689	5.8153	0.0384081
nk_rest_vs_lps	ENSG00000215252	turquoise	0.453923	6.44604	5.69875	-0.747297
nk_rest_vs_lps	ENSG00000021776	grey	0.684928	5.72879	5.8292	0.100413
nk_rest_vs_lps	ENSG00000198146	grey	-0.141786	5.93609	5.89478	-0.0413035
nk_rest_vs_lps	ENSG00000134146	grey	0.693237	5.57459	5.64217	0.0675727
nk_rest_vs_lps	ENSG00000171262	brown	0.627946	5.38384	5.84444	0.460608	0.770487	7.04292e-05	0.000493005	higher_in_LPS
nk_rest_vs_lps	ENSG00000172575	grey	0.25613	5.98574	6.25803	0.272288
nk_rest_vs_lps	ENSG00000137801	grey	0.395432	6.29662	6.74107	0.444448
nk_rest_vs_lps	ENSG00000128829	grey	0.0642945	5.54601	5.76521	0.219191
nk_rest_vs_lps	ENSG00000248508	grey	-0.183062	5.51125	5.50838	-0.00287032
nk_rest_vs_lps	ENSG00000137841	grey	0.0630255	5.50357	5.66461	0.16104
nk_rest_vs_lps	ENSG00000128928	turquoise	0.535225	5.94756	5.74926	-0.198306
nk_rest_vs_lps	ENSG00000128891	grey	0.394994	6.14174	6.20994	0.0682047
nk_rest_vs_lps	ENSG00000137824	grey	0.187037	5.68835	5.92188	0.233535
nk_rest_vs_lps	ENSG00000137880	brown	0.553157	6.9946	7.79309	0.798486	0.770487	7.04292e-05	0.000493005	higher_in_LPS
nk_rest_vs_lps	ENSG00000104129	grey	-0.17104	6.06936	5.59604	-0.473314
nk_rest_vs_lps	ENSG00000166140	grey	-0.238914	5.60303	5.66415	0.0611194
nk_rest_vs_lps	ENSG00000104142	grey	-0.0248187	5.56896	5.53922	-0.0297378
nk_rest_vs_lps	ENSG00000128908	grey	0.455159	5.69631	6.183	0.486692
nk_rest_vs_lps	ENSG00000187446	green	0.709166	6.54829	6.38886	-0.159431
nk_rest_vs_lps	ENSG00000137806	grey	-0.0597782	5.56783	5.80442	0.236591
nk_rest_vs_lps	ENSG00000137815	blue	0.660182	7.62806	8.07943	0.451372
nk_rest_vs_lps	ENSG00000174197	grey	0.116955	5.76114	5.52991	-0.231229
nk_rest_vs_lps	ENSG00000103966	grey	-0.306359	5.73917	5.36719	-0.371984
nk_rest_vs_lps	ENSG00000166887	brown	0.346901	5.22286	5.99564	0.772777	0.770487	7.04292e-05	0.000493005	higher_in_LPS
nk_rest_vs_lps	ENSG00000103978	turquoise	0.397257	6.53666	6.54737	0.0107154
nk_rest_vs_lps	ENSG00000103994	grey	0.437844	6.24326	6.49023	0.246969
nk_rest_vs_lps	ENSG00000092531	grey	-0.324019	6.40764	5.98201	-0.425636
nk_rest_vs_lps	ENSG00000137814	grey	-0.265966	5.67561	6.1762	0.500593
nk_rest_vs_lps	ENSG00000159459	brown	0.40044	5.44953	5.93362	0.484095	0.770487	7.04292e-05	0.000493005	higher_in_LPS
nk_rest_vs_lps	ENSG00000166947	grey	0.435963	5.74125	5.5879	-0.153353
nk_rest_vs_lps	ENSG00000166946	blue	0.583772	6.96268	6.97459	0.0119035
nk_rest_vs_lps	ENSG00000168803	turquoise	0.582467	5.71793	5.99852	0.28059
nk_rest_vs_lps	ENSG00000067369	grey	0.0654766	5.22286	5.67086	0.447998
nk_rest_vs_lps	ENSG00000167004	yellow	0.632153	7.6223	8.11872	0.496421
nk_rest_vs_lps	ENSG00000242028	grey	-0.285546	5.97969	6.35429	0.374591
nk_rest_vs_lps	ENSG00000140259	grey	0.336117	5.97968	6.32787	0.348192
nk_rest_vs_lps	ENSG00000166734	grey	0.201857	5.94221	5.75139	-0.190823
nk_rest_vs_lps	ENSG00000137770	green	0.373002	6.11834	5.93336	-0.184977
nk_rest_vs_lps	ENSG00000179523	turquoise	0.495071	5.86915	5.79364	-0.0755068
nk_rest_vs_lps	ENSG00000104131	blue	0.422317	7.36143	7.74761	0.386178
nk_rest_vs_lps	ENSG00000104133	grey	-0.331489	6.13956	5.99689	-0.142666
nk_rest_vs_lps	ENSG00000229474	green	0.590624	6.24159	6.07956	-0.162027
nk_rest_vs_lps	ENSG00000185880	grey	0.152879	5.80592	5.70311	-0.102811
nk_rest_vs_lps	ENSG00000137857	grey	0.133803	5.83038	5.56231	-0.268071
nk_rest_vs_lps	ENSG00000166920	grey	0.0829637	6.12703	6.78681	0.659776
nk_rest_vs_lps	ENSG00000104164	grey	0.103943	5.85322	5.62066	-0.232563
nk_rest_vs_lps	ENSG00000137767	brown	0.521658	5.88823	6.39133	0.503094	0.770487	7.04292e-05	0.000493005	higher_in_LPS
nk_rest_vs_lps	ENSG00000128951	green	0.677561	7.09528	6.90356	-0.191725
nk_rest_vs_lps	ENSG00000103995	grey	0.0838259	5.63322	5.32502	-0.3082
nk_rest_vs_lps	ENSG00000138593	grey	0.0347899	5.64893	5.79349	0.144553
nk_rest_vs_lps	ENSG00000104047	grey	0.272779	5.74136	5.65859	-0.0827716
nk_rest_vs_lps	ENSG00000104064	grey	-0.107646	5.63617	5.585	-0.0511759
nk_rest_vs_lps	ENSG00000138592	turquoise	0.303067	6.29267	6.55142	0.258745
nk_rest_vs_lps	ENSG00000092439	grey	0.305183	5.53012	5.81982	0.289694
nk_rest_vs_lps	ENSG00000138600	blue	0.356054	6.04677	6.04245	-0.00431965
nk_rest_vs_lps	ENSG00000140280	brown	0.647339	6.23718	6.76744	0.530259	0.770487	7.04292e-05	0.000493005	higher_in_LPS
nk_rest_vs_lps	ENSG00000138594	grey	-0.686451	6.57827	6.45286	-0.125412
nk_rest_vs_lps	ENSG00000166477	grey	0.447289	5.77976	5.96099	0.181223
nk_rest_vs_lps	ENSG00000069966	grey	0.120857	5.60776	5.61642	0.00865919
nk_rest_vs_lps	ENSG00000128989	blue	0.323378	6.21544	6.59068	0.375237
nk_rest_vs_lps	ENSG00000047346	grey	0.175357	5.82749	5.58724	-0.240246
nk_rest_vs_lps	ENSG00000137876	blue	0.497174	7.13328	6.65445	-0.478833
nk_rest_vs_lps	ENSG00000069974	blue	0.55481	6.80261	7.16212	0.359513
nk_rest_vs_lps	ENSG00000225973	blue	0.329387	6.4582	5.97078	-0.487417
nk_rest_vs_lps	ENSG00000069943	grey	0.638361	5.66555	5.64217	-0.0233799
nk_rest_vs_lps	ENSG00000260916	turquoise	0.630892	6.5935	6.26395	-0.329553
nk_rest_vs_lps	ENSG00000137871	grey	0.182474	5.78881	5.78094	-0.00787488
nk_rest_vs_lps	ENSG00000140262	brown	0.564106	5.22286	5.78596	0.563098	0.770487	7.04292e-05	0.000493005	higher_in_LPS
nk_rest_vs_lps	ENSG00000255529	grey	-0.0438052	6.10588	5.30794	-0.797942
nk_rest_vs_lps	ENSG00000137845	turquoise	0.513131	6.10966	5.93429	-0.175371
nk_rest_vs_lps	ENSG00000128923	grey	0.0787881	5.97851	6.04782	0.0693095
nk_rest_vs_lps	ENSG00000137776	blue	0.702054	7.08711	7.34398	0.256871
nk_rest_vs_lps	ENSG00000140299	grey	0.0615921	5.9917	5.95797	-0.0337285
nk_rest_vs_lps	ENSG00000182718	turquoise	0.775858	7.19906	6.72043	-0.478628
nk_rest_vs_lps	ENSG00000128915	blue	0.529597	5.5296	5.67028	0.140684
nk_rest_vs_lps	ENSG00000069667	turquoise	0.576678	7.20724	6.77638	-0.430859
nk_rest_vs_lps	ENSG00000129003	grey	0.500484	5.939	6.11491	0.175918
nk_rest_vs_lps	ENSG00000140416	grey	-0.34099	6.15384	5.66891	-0.484927
nk_rest_vs_lps	ENSG00000103642	turquoise	0.501759	6.26681	5.70507	-0.561737
nk_rest_vs_lps	ENSG00000185088	red	0.592448	8.35173	7.85792	-0.493812
nk_rest_vs_lps	ENSG00000166128	turquoise	0.583122	6.36088	6.54921	0.188331
nk_rest_vs_lps	ENSG00000140455	turquoise	0.310111	6.01371	6.29668	0.282966
nk_rest_vs_lps	ENSG00000103657	yellow	0.403803	6.25632	6.22874	-0.0275805
nk_rest_vs_lps	ENSG00000035664	grey	0.0934102	5.51989	5.44286	-0.0770252
nk_rest_vs_lps	ENSG00000166797	grey	0.102246	6.59138	6.44118	-0.150197
nk_rest_vs_lps	ENSG00000028528	blue	0.335742	5.96279	6.11508	0.152288
nk_rest_vs_lps	ENSG00000157734	turquoise	0.629449	6.15177	6.04858	-0.103188
nk_rest_vs_lps	ENSG00000166794	grey	-0.0398824	8.85491	8.57335	-0.281563
nk_rest_vs_lps	ENSG00000169118	grey	-0.539789	5.53521	5.41781	-0.117402
nk_rest_vs_lps	ENSG00000166803	blue	0.385706	5.80849	6.13229	0.323801
nk_rest_vs_lps	ENSG00000103671	grey	-0.245111	5.80999	5.9474	0.137416
nk_rest_vs_lps	ENSG00000180357	turquoise	0.489094	5.89753	5.63799	-0.25954
nk_rest_vs_lps	ENSG00000180304	blue	0.372144	6.51401	6.87021	0.356201
nk_rest_vs_lps	ENSG00000241839	grey	-0.28448	5.8329	5.86217	0.0292774
nk_rest_vs_lps	ENSG00000090487	grey	0.00443651	5.93727	5.56635	-0.370918
nk_rest_vs_lps	ENSG00000103707	grey	-0.134703	5.70702	5.22286	-0.484161
nk_rest_vs_lps	ENSG00000090470	grey	0.149437	5.7941	5.83691	0.0428101
nk_rest_vs_lps	ENSG00000074603	grey	0.098467	5.61991	5.53922	-0.0806885
nk_rest_vs_lps	ENSG00000074696	grey	0.19404	5.52504	5.9255	0.400457
nk_rest_vs_lps	ENSG00000138614	grey	-0.0312456	5.59862	5.46046	-0.138157
nk_rest_vs_lps	ENSG00000103769	blue	0.546957	6.68894	6.59	-0.0989409
nk_rest_vs_lps	ENSG00000075131	grey	0.16716	5.81475	5.65576	-0.158996
nk_rest_vs_lps	ENSG00000169032	grey	-0.0043234	6.00469	5.6861	-0.318585
nk_rest_vs_lps	ENSG00000174446	grey	0.453713	5.99329	6.51737	0.524084
nk_rest_vs_lps	ENSG00000166949	brown	0.575565	5.48027	5.92557	0.445308	0.770487	7.04292e-05	0.000493005	higher_in_LPS
nk_rest_vs_lps	ENSG00000103591	grey	0.443807	5.91552	5.78444	-0.131076
nk_rest_vs_lps	ENSG00000189227	blue	0.337582	5.96365	6.17035	0.206697
nk_rest_vs_lps	ENSG00000033800	brown	0.388225	5.66075	5.87814	0.217383	0.770487	7.04292e-05	0.000493005	higher_in_LPS
nk_rest_vs_lps	ENSG00000169018	grey	-0.103076	5.46939	5.40432	-0.0650679
nk_rest_vs_lps	ENSG00000140332	grey	-0.238536	5.49169	5.63581	0.144117
nk_rest_vs_lps	ENSG00000066933	grey	-0.235699	5.72725	5.40121	-0.326031
nk_rest_vs_lps	ENSG00000213614	turquoise	0.351407	5.91391	6.49967	0.585759
nk_rest_vs_lps	ENSG00000159322	grey	0.568559	6.28541	6.32832	0.0429041
nk_rest_vs_lps	ENSG00000140464	turquoise	0.409693	5.84421	5.79547	-0.0487385
nk_rest_vs_lps	ENSG00000138623	grey	-0.243645	5.61127	5.87429	0.263016
nk_rest_vs_lps	ENSG00000138629	grey	0.513675	6.11723	6.25179	0.134563
nk_rest_vs_lps	ENSG00000247240	grey	0.27585	5.8105	5.51124	-0.299265
nk_rest_vs_lps	ENSG00000179361	grey	0.542534	5.6797	5.49162	-0.188078
nk_rest_vs_lps	ENSG00000179335	turquoise	0.527236	6.1637	6.0509	-0.1128
nk_rest_vs_lps	ENSG00000103653	blue	0.652508	6.81394	7.25467	0.440729
nk_rest_vs_lps	ENSG00000140474	grey	0.1725	5.58834	5.53751	-0.0508291
nk_rest_vs_lps	ENSG00000140497	yellow	0.487438	6.53262	6.67483	0.142214
nk_rest_vs_lps	ENSG00000178761	yellow	0.484705	5.78627	5.46357	-0.322698
nk_rest_vs_lps	ENSG00000138621	grey	-0.0121459	5.62531	5.86843	0.243127
nk_rest_vs_lps	ENSG00000140365	grey	-0.147689	5.88616	6.14321	0.257053
nk_rest_vs_lps	ENSG00000140400	grey	-0.314837	5.75989	5.87104	0.111146
nk_rest_vs_lps	ENSG00000169375	grey	0.0372416	6.25223	6.16157	-0.0906593
nk_rest_vs_lps	ENSG00000169371	grey	-0.0534283	6.35228	6.07236	-0.279921
nk_rest_vs_lps	ENSG00000140367	turquoise	0.398589	5.7494	5.94684	0.19744
nk_rest_vs_lps	ENSG00000140374	grey	0.309123	6.59338	6.73864	0.145258
nk_rest_vs_lps	ENSG00000140386	turquoise	0.316249	6.00047	6.13842	0.137955
nk_rest_vs_lps	ENSG00000117906	grey	0.353681	6.10635	6.44116	0.334815
nk_rest_vs_lps	ENSG00000140368	blue	0.567572	5.66434	5.75329	0.0889444
nk_rest_vs_lps	ENSG00000140391	turquoise	0.443681	6.03438	6.11759	0.083213
nk_rest_vs_lps	ENSG00000167202	grey	0.181067	5.81964	5.94107	0.121426
nk_rest_vs_lps	ENSG00000140395	green	0.654365	6.33486	6.12395	-0.210909
nk_rest_vs_lps	ENSG00000136381	turquoise	0.375876	6.17449	5.81812	-0.356371
nk_rest_vs_lps	ENSG00000041357	grey	0.275735	7.82584	7.6387	-0.187144
nk_rest_vs_lps	ENSG00000185787	turquoise	0.322843	8.24086	8.2938	0.052937
nk_rest_vs_lps	ENSG00000103811	grey	-0.282494	6.16276	6.06817	-0.0945911
nk_rest_vs_lps	ENSG00000166557	turquoise	0.516005	5.96686	6.0472	0.0803325
nk_rest_vs_lps	ENSG00000136371	turquoise	0.62177	6.26809	6.23933	-0.028765
nk_rest_vs_lps	ENSG00000180953	grey	-0.0118914	5.79175	5.95516	0.163406
nk_rest_vs_lps	ENSG00000140379	blue	0.469095	6.10505	6.70447	0.599426
nk_rest_vs_lps	ENSG00000086666	grey	0.00873504	6.63433	6.7279	0.0935682
nk_rest_vs_lps	ENSG00000117899	turquoise	0.574186	6.91892	6.5876	-0.331317
nk_rest_vs_lps	ENSG00000172349	grey	0.0404489	7.04367	6.98714	-0.0565299
nk_rest_vs_lps	ENSG00000184779	grey	-0.0226951	7.28134	6.77968	-0.501666
nk_rest_vs_lps	ENSG00000182774	yellow	0.638476	5.88743	5.70134	-0.186096
nk_rest_vs_lps	ENSG00000156232	turquoise	0.647616	6.64866	6.78201	0.13335
nk_rest_vs_lps	ENSG00000169612	blue	0.506954	6.71723	7.12302	0.40579
nk_rest_vs_lps	ENSG00000169609	turquoise	0.444815	6.23936	6.28603	0.0466722
nk_rest_vs_lps	ENSG00000177082	grey	0.123765	5.58768	6.04106	0.45338
nk_rest_vs_lps	ENSG00000197696	grey	-0.272318	5.99125	5.22286	-0.768391
nk_rest_vs_lps	ENSG00000140612	blue	0.575978	7.00448	7.25835	0.25387
nk_rest_vs_lps	ENSG00000166716	grey	0.356181	5.42267	5.90329	0.480621
nk_rest_vs_lps	ENSG00000073417	grey	-0.163579	5.55631	5.35386	-0.202448
nk_rest_vs_lps	ENSG00000259494	yellow	0.420384	6.25194	6.12438	-0.12756
nk_rest_vs_lps	ENSG00000181991	blue	0.646523	6.29368	7.17024	0.876551
nk_rest_vs_lps	ENSG00000172183	brown	0.825626	7.84455	9.71264	1.86809	0.770487	7.04292e-05	0.000493005	higher_in_LPS
nk_rest_vs_lps	ENSG00000140511	grey	0.318021	5.46239	6.38173	0.919342
nk_rest_vs_lps	ENSG00000140545	grey	0.192857	5.55798	5.71062	0.152638
nk_rest_vs_lps	ENSG00000140526	grey	-0.32551	5.70969	6.32841	0.618725
nk_rest_vs_lps	ENSG00000140521	blue	0.392784	5.67875	6.1258	0.447048
nk_rest_vs_lps	ENSG00000140548	grey	0.022392	5.43114	5.58087	0.14973
nk_rest_vs_lps	ENSG00000182054	blue	0.587645	6.77048	7.20432	0.43384
nk_rest_vs_lps	ENSG00000185043	blue	0.718032	7.7119	7.98433	0.272431
nk_rest_vs_lps	ENSG00000182768	grey	0.138653	5.57338	5.76531	0.191927
nk_rest_vs_lps	ENSG00000140575	grey	1.76416e-05	7.41056	7.34384	-0.0667216
nk_rest_vs_lps	ENSG00000140577	brown	0.654471	5.66281	6.28155	0.618749	0.770487	7.04292e-05	0.000493005	higher_in_LPS
nk_rest_vs_lps	ENSG00000197299	grey	-0.106455	5.54083	5.79247	0.251646
nk_rest_vs_lps	ENSG00000140564	brown	0.596845	5.88924	6.61618	0.726949	0.770487	7.04292e-05	0.000493005	higher_in_LPS
nk_rest_vs_lps	ENSG00000182511	brown	0.767563	5.51503	6.72104	1.206	0.770487	7.04292e-05	0.000493005	higher_in_LPS
nk_rest_vs_lps	ENSG00000196547	grey	-0.278612	5.7354	5.45499	-0.280413
nk_rest_vs_lps	ENSG00000140553	grey	0.118455	6.17388	6.03107	-0.142813
nk_rest_vs_lps	ENSG00000184508	brown	0.53426	5.6976	6.58323	0.885622	0.770487	7.04292e-05	0.000493005	higher_in_LPS
nk_rest_vs_lps	ENSG00000184056	grey	-0.296854	5.61142	5.32987	-0.281556
nk_rest_vs_lps	ENSG00000176463	blue	0.463454	5.86408	6.00616	0.142085
nk_rest_vs_lps	ENSG00000173575	grey	0.477332	7.14609	7.12737	-0.0187158
nk_rest_vs_lps	ENSG00000140563	turquoise	0.57256	6.2918	5.99825	-0.293554
nk_rest_vs_lps	ENSG00000068305	grey	0.0123137	6.30064	5.77752	-0.523123
nk_rest_vs_lps	ENSG00000140471	grey	-0.0346031	5.43888	5.6185	0.179614
nk_rest_vs_lps	ENSG00000131871	blue	0.6562	6.80726	7.66099	0.853725
nk_rest_vs_lps	ENSG00000131876	turquoise	0.712433	6.74829	6.36899	-0.379302
nk_rest_vs_lps	ENSG00000184277	blue	0.686202	5.7831	6.03965	0.256544
nk_rest_vs_lps	ENSG00000185418	grey	0.329172	6.21759	5.92597	-0.291618
nk_rest_vs_lps	ENSG00000234769	green	0.597166	6.83383	6.58922	-0.244608
nk_rest_vs_lps	ENSG00000161980	blue	0.420288	6.44705	6.87506	0.428014
nk_rest_vs_lps	ENSG00000161981	turquoise	0.443858	5.81019	5.92988	0.119685
nk_rest_vs_lps	ENSG00000103152	grey	0.138807	6.96543	7.23948	0.27405
nk_rest_vs_lps	ENSG00000103148	yellow	0.349671	5.87614	5.98964	0.113502
nk_rest_vs_lps	ENSG00000007392	grey	-0.204825	5.76508	5.89151	0.126436
nk_rest_vs_lps	ENSG00000103126	grey	-0.638097	5.60606	5.72682	0.120762
nk_rest_vs_lps	ENSG00000086504	turquoise	0.662383	6.56574	6.94826	0.38252
nk_rest_vs_lps	ENSG00000103202	grey	0.413349	5.82021	5.86802	0.0478108
nk_rest_vs_lps	ENSG00000197562	grey	0.151323	5.55079	5.55619	0.00539665
nk_rest_vs_lps	ENSG00000130731	grey	-0.134824	7.23277	7.64381	0.411035
nk_rest_vs_lps	ENSG00000172366	grey	0.589983	5.68379	6.20135	0.517551
nk_rest_vs_lps	ENSG00000140983	grey	0.114532	6.04032	5.59755	-0.442766
nk_rest_vs_lps	ENSG00000103266	turquoise	0.607868	7.07117	6.97159	-0.0995852
nk_rest_vs_lps	ENSG00000161999	grey	-0.00333615	5.52506	5.97504	0.44998
nk_rest_vs_lps	ENSG00000103260	blue	0.501829	5.68588	5.79772	0.111838
nk_rest_vs_lps	ENSG00000103254	grey	-0.109388	6.45591	6.46484	0.00893332
nk_rest_vs_lps	ENSG00000103253	grey	-0.0318865	5.32563	5.70668	0.381045
nk_rest_vs_lps	ENSG00000103245	grey	-0.347208	5.79535	5.81581	0.0204553
nk_rest_vs_lps	ENSG00000007376	grey	0.319304	5.5906	5.58424	-0.00635952
nk_rest_vs_lps	ENSG00000127586	grey	0.510215	5.48425	5.46969	-0.0145612
nk_rest_vs_lps	ENSG00000103275	grey	0.327328	8.0484	7.95179	-0.0966097
nk_rest_vs_lps	ENSG00000007520	turquoise	0.72276	6.75403	6.35452	-0.399512
nk_rest_vs_lps	ENSG00000090581	grey	0.317336	5.71651	6.53059	0.814081
nk_rest_vs_lps	ENSG00000174109	brown	0.514099	5.60398	6.03581	0.431826	0.770487	7.04292e-05	0.000493005	higher_in_LPS
nk_rest_vs_lps	ENSG00000131634	grey	0.13297	5.83299	5.54387	-0.289117
nk_rest_vs_lps	ENSG00000138834	grey	0.301319	5.42735	5.8248	0.397448
nk_rest_vs_lps	ENSG00000103024	turquoise	0.476377	6.66121	6.45435	-0.206853
nk_rest_vs_lps	ENSG00000074071	turquoise	0.536812	7.37773	7.20022	-0.177505
nk_rest_vs_lps	ENSG00000162032	yellow	0.394607	6.97781	6.69879	-0.279015
nk_rest_vs_lps	ENSG00000095906	grey	0.285384	6.49626	6.87989	0.38362
nk_rest_vs_lps	ENSG00000063854	grey	0.138182	7.04542	6.2984	-0.747027
nk_rest_vs_lps	ENSG00000180185	grey	0.0913372	5.44968	5.80293	0.353257
nk_rest_vs_lps	ENSG00000198736	brown	0.593495	5.67021	6.11016	0.439947	0.770487	7.04292e-05	0.000493005	higher_in_LPS
nk_rest_vs_lps	ENSG00000140990	red	0.323571	7.76778	7.73645	-0.0313352
nk_rest_vs_lps	ENSG00000255198	green	0.672487	7.0508	7.05854	0.00773546
nk_rest_vs_lps	ENSG00000183751	turquoise	0.518259	5.82195	5.71065	-0.111296
nk_rest_vs_lps	ENSG00000127554	brown	0.471404	5.85938	6.17601	0.316636	0.770487	7.04292e-05	0.000493005	higher_in_LPS
nk_rest_vs_lps	ENSG00000260260	brown	0.581007	5.57475	6.10601	0.531266	0.770487	7.04292e-05	0.000493005	higher_in_LPS
nk_rest_vs_lps	ENSG00000131653	green	0.591438	5.70605	5.82427	0.118211
nk_rest_vs_lps	ENSG00000167965	blue	0.320108	5.5987	6.07055	0.471851
nk_rest_vs_lps	ENSG00000184207	turquoise	0.547817	6.0166	6.62712	0.610525
nk_rest_vs_lps	ENSG00000167967	brown	0.66428	5.41595	6.0065	0.590547	0.770487	7.04292e-05	0.000493005	higher_in_LPS
nk_rest_vs_lps	ENSG00000167969	grey	0.143637	5.91569	6.00651	0.0908221
nk_rest_vs_lps	ENSG00000205937	blue	0.627254	7.38443	7.68837	0.303942
nk_rest_vs_lps	ENSG00000167970	brown	0.463438	5.30867	6.0119	0.703227	0.770487	7.04292e-05	0.000493005	higher_in_LPS
nk_rest_vs_lps	ENSG00000162065	grey	-0.237	5.48345	5.56906	0.0856106
nk_rest_vs_lps	ENSG00000185883	grey	0.231812	5.77571	5.89597	0.12026
nk_rest_vs_lps	ENSG00000140992	grey	0.394771	5.50157	5.88955	0.387986
nk_rest_vs_lps	ENSG00000167977	grey	0.515615	5.69743	5.51521	-0.182218
nk_rest_vs_lps	ENSG00000167978	yellow	0.679461	8.54733	8.5186	-0.0287317
nk_rest_vs_lps	ENSG00000162076	grey	0.377967	6.09019	5.83906	-0.251124
nk_rest_vs_lps	ENSG00000103145	brown	0.624256	5.22286	5.94769	0.724832	0.770487	7.04292e-05	0.000493005	higher_in_LPS
nk_rest_vs_lps	ENSG00000131652	grey	0.00247386	6.02561	5.64504	-0.380569
nk_rest_vs_lps	ENSG00000261971	turquoise	0.50318	5.67916	5.84444	0.165279
nk_rest_vs_lps	ENSG00000008517	blue	0.681199	9.80828	10.3093	0.50098
nk_rest_vs_lps	ENSG00000162086	turquoise	0.566818	6.36158	6.17764	-0.183942
nk_rest_vs_lps	ENSG00000103351	grey	0.0664842	6.05568	6.33054	0.274861
nk_rest_vs_lps	ENSG00000213918	grey	-0.00437333	5.45404	5.77884	0.324806
nk_rest_vs_lps	ENSG00000126602	turquoise	0.392287	5.96767	6.11767	0.150001
nk_rest_vs_lps	ENSG00000005339	yellow	0.64052	5.64835	6.08581	0.437459
nk_rest_vs_lps	ENSG00000217930	grey	0.595367	5.49112	6.00743	0.516312
nk_rest_vs_lps	ENSG00000262246	grey	0.180902	5.46491	5.6867	0.221786
nk_rest_vs_lps	ENSG00000103423	grey	0.116006	5.90528	5.86749	-0.0377894
nk_rest_vs_lps	ENSG00000153406	blue	0.520304	6.3749	6.19673	-0.178167
nk_rest_vs_lps	ENSG00000103415	grey	-0.241751	7.21801	6.73555	-0.48246
nk_rest_vs_lps	ENSG00000089486	grey	0.207254	5.84067	6.21893	0.378261
nk_rest_vs_lps	ENSG00000153443	grey	-0.406359	5.53704	5.71472	0.177688
nk_rest_vs_lps	ENSG00000102858	turquoise	0.374807	5.83803	6.01467	0.176638
nk_rest_vs_lps	ENSG00000168101	grey	0.369874	5.98574	6.56997	0.584231
nk_rest_vs_lps	ENSG00000168096	yellow	0.531915	5.40157	5.97223	0.570662
nk_rest_vs_lps	ENSG00000140632	turquoise	0.418378	5.8304	5.99307	0.162666
nk_rest_vs_lps	ENSG00000118900	grey	0.160762	6.28904	6.22009	-0.0689449
nk_rest_vs_lps	ENSG00000103174	grey	-0.0524938	5.52113	5.75176	0.230638
nk_rest_vs_lps	ENSG00000033011	grey	-0.086986	5.51488	5.81779	0.302911
nk_rest_vs_lps	ENSG00000067365	grey	-0.172127	5.76462	5.61682	-0.147806
nk_rest_vs_lps	ENSG00000183044	turquoise	0.355856	5.7494	5.62103	-0.128368
nk_rest_vs_lps	ENSG00000140650	grey	-0.0982076	5.60619	5.66785	0.0616667
nk_rest_vs_lps	ENSG00000153048	grey	-0.129642	6.97324	7.01699	0.0437486
nk_rest_vs_lps	ENSG00000187555	blue	0.392111	5.76077	5.85852	0.0977516
nk_rest_vs_lps	ENSG00000166669	grey	-0.0832619	5.75613	5.88074	0.124608
nk_rest_vs_lps	ENSG00000103274	grey	0.0549709	6.2497	5.99768	-0.252026
nk_rest_vs_lps	ENSG00000179583	grey	-0.24247	5.63721	5.70283	0.0656216
nk_rest_vs_lps	ENSG00000182108	grey	0.273479	5.74687	6.23535	0.488477
nk_rest_vs_lps	ENSG00000185338	brown	0.760751	5.52038	7.30391	1.78353	0.770487	7.04292e-05	0.000493005	higher_in_LPS
nk_rest_vs_lps	ENSG00000189067	turquoise	0.747903	7.06809	7.28939	0.221295
nk_rest_vs_lps	ENSG00000122299	brown	0.459296	5.67593	6.21031	0.534378	0.770487	7.04292e-05	0.000493005	higher_in_LPS
nk_rest_vs_lps	ENSG00000171490	grey	0.501125	7.0615	7.72887	0.667369
nk_rest_vs_lps	ENSG00000103342	grey	0.261534	7.10263	6.57363	-0.528999
nk_rest_vs_lps	ENSG00000175595	grey	0.00608327	5.86638	5.6626	-0.203775
nk_rest_vs_lps	ENSG00000140694	grey	0.300436	5.85575	6.01617	0.160429
nk_rest_vs_lps	ENSG00000179889	blue	0.343106	6.03213	6.40339	0.371255
nk_rest_vs_lps	ENSG00000157045	grey	-0.198357	5.90664	5.51028	-0.396357
nk_rest_vs_lps	ENSG00000085721	turquoise	0.540026	5.95961	6.00225	0.042643
nk_rest_vs_lps	ENSG00000260735	grey	0.193698	5.55079	5.59611	0.045315
nk_rest_vs_lps	ENSG00000166783	grey	0.535893	5.99295	6.5353	0.542346
nk_rest_vs_lps	ENSG00000133392	turquoise	0.318952	5.60109	5.50225	-0.0988408
nk_rest_vs_lps	ENSG00000133393	blue	0.352462	5.81739	5.99409	0.176701
nk_rest_vs_lps	ENSG00000103222	grey	-0.0782582	5.64212	5.55715	-0.0849725
nk_rest_vs_lps	ENSG00000170540	turquoise	0.773393	6.80697	7.19674	0.38977
nk_rest_vs_lps	ENSG00000157106	brown	0.479209	6.13967	6.66903	0.52936	0.770487	7.04292e-05	0.000493005	higher_in_LPS
nk_rest_vs_lps	ENSG00000167186	grey	0.0185575	5.63893	5.48024	-0.158691
nk_rest_vs_lps	ENSG00000006007	grey	0.137543	5.693	5.93457	0.24157
nk_rest_vs_lps	ENSG00000103540	grey	0.132158	5.74612	5.85618	0.110057
nk_rest_vs_lps	ENSG00000103544	grey	-0.039942	5.62957	5.59311	-0.0364605
nk_rest_vs_lps	ENSG00000103550	red	0.458933	6.26205	6.01949	-0.242556
nk_rest_vs_lps	ENSG00000066654	grey	0.189346	6.23845	6.67786	0.439414
nk_rest_vs_lps	ENSG00000102897	brown	0.702786	5.61085	6.0228	0.411946	0.770487	7.04292e-05	0.000493005	higher_in_LPS
nk_rest_vs_lps	ENSG00000197006	turquoise	0.475089	6.59823	6.48393	-0.114298
nk_rest_vs_lps	ENSG00000140749	grey	-0.0588021	5.60303	5.59312	-0.00990727
nk_rest_vs_lps	ENSG00000140740	grey	0.245543	7.023	6.62359	-0.399412
nk_rest_vs_lps	ENSG00000140743	grey	-0.241235	5.61756	5.89468	0.277116
nk_rest_vs_lps	ENSG00000243716	grey	0.486716	5.58903	5.78914	0.200116
nk_rest_vs_lps	ENSG00000103365	grey	0.0521933	5.77703	5.82864	0.0516078
nk_rest_vs_lps	ENSG00000004779	grey	0.553258	7.74416	7.79566	0.0515004
nk_rest_vs_lps	ENSG00000166847	grey	0.409867	5.65162	5.88871	0.237084
nk_rest_vs_lps	ENSG00000166501	grey	0.345845	5.84966	6.10056	0.250899
nk_rest_vs_lps	ENSG00000122257	grey	0.481009	6.35953	7.03289	0.673352
nk_rest_vs_lps	ENSG00000090905	turquoise	0.612243	6.64036	6.6099	-0.0304566
nk_rest_vs_lps	ENSG00000140750	grey	0.161265	5.7726	6.11336	0.34076
nk_rest_vs_lps	ENSG00000205629	green	0.541801	5.94854	6.30389	0.355355
nk_rest_vs_lps	ENSG00000169189	blue	0.572164	6.47516	6.67443	0.199272
nk_rest_vs_lps	ENSG00000077238	grey	0.185978	6.2647	6.57985	0.315157
nk_rest_vs_lps	ENSG00000103522	grey	-0.158825	5.79179	5.74089	-0.0508982
nk_rest_vs_lps	ENSG00000077235	grey	-0.0404753	6.06471	5.68762	-0.377096
nk_rest_vs_lps	ENSG00000169180	grey	-0.0948289	6.02053	5.52476	-0.495774
nk_rest_vs_lps	ENSG00000188603	brown	0.460062	5.73219	6.83974	1.10755	0.770487	7.04292e-05	0.000493005	higher_in_LPS
nk_rest_vs_lps	ENSG00000176476	turquoise	0.445411	6.28213	6.10377	-0.17836
nk_rest_vs_lps	ENSG00000184110	grey	0.457678	5.43703	5.72732	0.290292
nk_rest_vs_lps	ENSG00000168488	blue	0.593702	6.11687	6.22845	0.111577
nk_rest_vs_lps	ENSG00000178952	grey	0.0681001	7.41473	7.65701	0.242275
nk_rest_vs_lps	ENSG00000177548	grey	0.64319	5.60109	5.68483	0.0837426
nk_rest_vs_lps	ENSG00000176953	grey	0.455895	6.75373	6.38487	-0.368863
nk_rest_vs_lps	ENSG00000169682	grey	-0.242528	5.98036	5.75353	-0.226832
nk_rest_vs_lps	ENSG00000213658	turquoise	0.600648	7.1105	7.35336	0.242852
nk_rest_vs_lps	ENSG00000260517	grey	0.257919	5.66172	5.55033	-0.111384
nk_rest_vs_lps	ENSG00000198106	blue	0.546937	5.86062	6.58229	0.721668
nk_rest_vs_lps	ENSG00000261740	blue	0.51415	5.94755	6.35767	0.410118
nk_rest_vs_lps	ENSG00000197471	grey	-0.106283	7.21039	7.22874	0.0183474
nk_rest_vs_lps	ENSG00000185905	yellow	0.616362	7.64397	7.24231	-0.401661
nk_rest_vs_lps	ENSG00000079616	turquoise	0.507966	6.15811	6.01324	-0.144866
nk_rest_vs_lps	ENSG00000103495	grey	0.439162	5.90467	6.54578	0.64111
nk_rest_vs_lps	ENSG00000013364	turquoise	0.608923	6.53687	6.71578	0.178914
nk_rest_vs_lps	ENSG00000103502	turquoise	0.491088	6.03587	6.0062	-0.0296644
nk_rest_vs_lps	ENSG00000174943	blue	0.392699	5.46671	5.63999	0.173283
nk_rest_vs_lps	ENSG00000149932	grey	-0.0712598	6.75264	7.1415	0.388859
nk_rest_vs_lps	ENSG00000149929	grey	0.0888913	5.82137	5.4101	-0.411274
nk_rest_vs_lps	ENSG00000169592	turquoise	0.353213	6.02202	5.855	-0.16702
nk_rest_vs_lps	ENSG00000149925	green	0.595322	9.14906	9.46252	0.313467
nk_rest_vs_lps	ENSG00000149923	yellow	0.788565	7.23045	7.51573	0.285283
nk_rest_vs_lps	ENSG00000102882	grey	-0.0709416	5.71297	6.1603	0.447335
nk_rest_vs_lps	ENSG00000261416	grey	-0.0349731	5.44231	5.67166	0.229349
nk_rest_vs_lps	ENSG00000169627	grey	0.655403	5.98572	6.33945	0.353735
nk_rest_vs_lps	ENSG00000169217	yellow	0.454568	6.93217	6.65658	-0.275593
nk_rest_vs_lps	ENSG00000180096	blue	0.597233	6.85404	7.26857	0.414529
nk_rest_vs_lps	ENSG00000179958	turquoise	0.617239	6.85001	6.6393	-0.210715
nk_rest_vs_lps	ENSG00000179918	grey	0.442196	6.22742	6.88604	0.658619
nk_rest_vs_lps	ENSG00000005844	turquoise	0.50308	6.79129	6.56985	-0.221444
nk_rest_vs_lps	ENSG00000235560	grey	-0.138801	5.6786	5.58257	-0.0960321
nk_rest_vs_lps	ENSG00000169951	grey	0.0428817	5.82013	5.51028	-0.30985
nk_rest_vs_lps	ENSG00000229809	turquoise	0.54299	6.35116	6.02009	-0.331071
nk_rest_vs_lps	ENSG00000156858	grey	0.675845	5.91463	5.74408	-0.170551
nk_rest_vs_lps	ENSG00000156860	red	0.569666	6.27275	5.74183	-0.530924
nk_rest_vs_lps	ENSG00000080603	grey	-0.471735	6.00645	6.48669	0.480238
nk_rest_vs_lps	ENSG00000156873	grey	-0.440722	5.97648	6.08494	0.108461
nk_rest_vs_lps	ENSG00000103549	grey	-0.183268	5.44968	5.71078	0.261104
nk_rest_vs_lps	ENSG00000099385	blue	0.615199	6.85272	7.11884	0.266128
nk_rest_vs_lps	ENSG00000260083	grey	0.563099	5.62766	5.52894	-0.0987159
nk_rest_vs_lps	ENSG00000175938	grey	-0.000244231	5.75862	5.83218	0.0735686
nk_rest_vs_lps	ENSG00000103496	grey	0.455853	6.26327	6.49977	0.236496
nk_rest_vs_lps	ENSG00000167397	turquoise	0.54274	6.20187	6.25059	0.0487219
nk_rest_vs_lps	ENSG00000103507	blue	0.480181	5.75805	6.16708	0.409034
nk_rest_vs_lps	ENSG00000103510	grey	0.0916786	5.47085	5.69518	0.224331
nk_rest_vs_lps	ENSG00000089280	turquoise	0.504353	8.1072	8.06682	-0.04037
nk_rest_vs_lps	ENSG00000103490	grey	-0.021797	7.42868	6.93001	-0.498677
nk_rest_vs_lps	ENSG00000261359	grey	0.14559	5.69629	5.44176	-0.25453
nk_rest_vs_lps	ENSG00000197302	grey	0.374972	5.86803	5.8871	0.0190689
nk_rest_vs_lps	ENSG00000185947	blue	0.438118	5.91963	6.0769	0.157262
nk_rest_vs_lps	ENSG00000069329	grey	0.347926	6.22801	6.59318	0.365177
nk_rest_vs_lps	ENSG00000155330	grey	0.397091	5.49112	5.68941	0.19829
nk_rest_vs_lps	ENSG00000069345	grey	0.34528	6.37854	6.50999	0.13145
nk_rest_vs_lps	ENSG00000129636	grey	-0.145873	5.78238	5.59175	-0.190625
nk_rest_vs_lps	ENSG00000102893	blue	0.469195	5.53876	5.65306	0.114298
nk_rest_vs_lps	ENSG00000102910	turquoise	0.473376	6.19078	6.14539	-0.0453944
nk_rest_vs_lps	ENSG00000102921	yellow	0.595072	6.21557	6.38223	0.16666
nk_rest_vs_lps	ENSG00000121274	grey	0.494545	5.45404	5.68426	0.230221
nk_rest_vs_lps	ENSG00000121281	grey	0.0889796	5.94507	5.76381	-0.181264
nk_rest_vs_lps	ENSG00000166164	turquoise	0.329617	6.89755	7.28862	0.391072
nk_rest_vs_lps	ENSG00000167208	grey	0.429342	5.93761	6.43451	0.496894
nk_rest_vs_lps	ENSG00000083799	grey	-0.0244043	6.39564	6.79865	0.403014
nk_rest_vs_lps	ENSG00000177200	turquoise	0.410563	6.79018	6.23356	-0.556623
nk_rest_vs_lps	ENSG00000103479	blue	0.322053	6.80309	6.33103	-0.47206
nk_rest_vs_lps	ENSG00000159461	turquoise	0.511612	5.70559	5.74935	0.0437585
nk_rest_vs_lps	ENSG00000167005	brown	0.755427	5.73795	6.93504	1.19709	0.770487	7.04292e-05	0.000493005	higher_in_LPS
nk_rest_vs_lps	ENSG00000087263	grey	-0.100947	5.71668	5.78127	0.0645901
nk_rest_vs_lps	ENSG00000125124	brown	0.552548	5.34102	5.67408	0.333062	0.770487	7.04292e-05	0.000493005	higher_in_LPS
nk_rest_vs_lps	ENSG00000125148	brown	0.846961	8.31427	10.108	1.79372	0.770487	7.04292e-05	0.000493005	higher_in_LPS
nk_rest_vs_lps	ENSG00000198417	grey	0.608689	5.72331	5.89592	0.172611
nk_rest_vs_lps	ENSG00000125144	grey	0.0797404	5.81064	6.07931	0.268669
nk_rest_vs_lps	ENSG00000187193	turquoise	0.572461	6.96787	6.93845	-0.0294217
nk_rest_vs_lps	ENSG00000102900	grey	0.656773	5.73392	6.18277	0.448858
nk_rest_vs_lps	ENSG00000051108	blue	0.635328	6.81845	7.06091	0.242464
nk_rest_vs_lps	ENSG00000140853	turquoise	0.645893	6.4891	6.47395	-0.0151506
nk_rest_vs_lps	ENSG00000172775	grey	0.682617	6.11349	6.33676	0.223266
nk_rest_vs_lps	ENSG00000102931	grey	0.630744	6.25715	6.53243	0.275284
nk_rest_vs_lps	ENSG00000102962	grey	0.452064	6.96668	7.36155	0.394866
nk_rest_vs_lps	ENSG00000005194	turquoise	0.508442	5.97106	5.7785	-0.192558
nk_rest_vs_lps	ENSG00000088682	grey	-0.0639989	5.69563	5.77296	0.0773355
nk_rest_vs_lps	ENSG00000102978	blue	0.514788	6.46369	6.8773	0.413612
nk_rest_vs_lps	ENSG00000159618	grey	-0.0172725	5.69311	5.58373	-0.109389
nk_rest_vs_lps	ENSG00000205336	blue	0.528319	6.21317	6.13609	-0.0770835
nk_rest_vs_lps	ENSG00000182885	grey	0.191041	5.73819	6.79802	1.05983
nk_rest_vs_lps	ENSG00000140859	brown	0.605113	5.30867	6.07175	0.763077	0.770487	7.04292e-05	0.000493005	higher_in_LPS
nk_rest_vs_lps	ENSG00000166188	grey	0.00733379	5.74879	5.22286	-0.525929
nk_rest_vs_lps	ENSG00000103005	blue	0.297302	5.74599	6.00316	0.257175
nk_rest_vs_lps	ENSG00000070761	yellow	0.560193	6.26492	6.25686	-0.00806333
nk_rest_vs_lps	ENSG00000125107	red	0.725083	6.16166	6.19689	0.0352318
nk_rest_vs_lps	ENSG00000125166	grey	0.130791	6.09644	5.61555	-0.480886
nk_rest_vs_lps	ENSG00000217555	blue	0.752915	8.18329	8.89959	0.716302
nk_rest_vs_lps	ENSG00000140931	grey	0.518544	6.38512	6.66857	0.283446
nk_rest_vs_lps	ENSG00000135720	blue	0.434888	6.0399	5.87324	-0.166658
nk_rest_vs_lps	ENSG00000159593	blue	0.369967	6.65575	6.43593	-0.219825
nk_rest_vs_lps	ENSG00000067955	turquoise	0.525974	6.35786	6.56821	0.21035
nk_rest_vs_lps	ENSG00000102871	grey	-0.0506938	5.97427	6.30795	0.333674
nk_rest_vs_lps	ENSG00000205250	grey	-0.145441	6.145	5.98175	-0.163246
nk_rest_vs_lps	ENSG00000168701	grey	-0.323101	6.87468	6.90326	0.0285788
nk_rest_vs_lps	ENSG00000135723	blue	0.512619	5.57242	5.95792	0.385502
nk_rest_vs_lps	ENSG00000159720	grey	-0.0792976	6.28564	6.20336	-0.0822738
nk_rest_vs_lps	ENSG00000102974	blue	0.37612	6.3839	6.63466	0.250762
nk_rest_vs_lps	ENSG00000102977	grey	-0.431204	6.15417	5.94025	-0.21392
nk_rest_vs_lps	ENSG00000141098	grey	-0.0645315	5.75816	5.36719	-0.39097
nk_rest_vs_lps	ENSG00000102901	turquoise	0.457013	5.86152	5.72679	-0.134733
nk_rest_vs_lps	ENSG00000168286	blue	0.478338	5.84858	6.46069	0.612114
nk_rest_vs_lps	ENSG00000102898	grey	0.484309	6.82563	7.40317	0.577546
nk_rest_vs_lps	ENSG00000261884	brown	0.42336	6.13097	7.02448	0.893512	0.770487	7.04292e-05	0.000493005	higher_in_LPS
nk_rest_vs_lps	ENSG00000205220	blue	0.695841	8.14697	8.88324	0.736264
nk_rest_vs_lps	ENSG00000167261	blue	0.523122	6.07109	6.35222	0.281128
nk_rest_vs_lps	ENSG00000182810	grey	0.548785	5.51503	5.72718	0.212143
nk_rest_vs_lps	ENSG00000072736	grey	0.278115	6.27186	6.2318	-0.0400642
nk_rest_vs_lps	ENSG00000103064	turquoise	0.590397	5.89604	5.70591	-0.190135
nk_rest_vs_lps	ENSG00000103061	grey	-0.347663	5.96056	5.96875	0.00819118
nk_rest_vs_lps	ENSG00000132600	turquoise	0.35898	5.82153	5.5484	-0.273125
nk_rest_vs_lps	ENSG00000168802	blue	0.453004	5.7982	5.89639	0.0981866
nk_rest_vs_lps	ENSG00000141076	turquoise	0.469767	6.28628	6.01907	-0.267209
nk_rest_vs_lps	ENSG00000168807	blue	0.336652	5.45946	5.74281	0.283345
nk_rest_vs_lps	ENSG00000132612	turquoise	0.49272	5.85217	5.84062	-0.0115459
nk_rest_vs_lps	ENSG00000132603	blue	0.5512	5.83664	6.32759	0.490951
nk_rest_vs_lps	ENSG00000132604	grey	-0.0500156	5.68129	5.5484	-0.132886
nk_rest_vs_lps	ENSG00000103018	turquoise	0.65774	6.8694	6.91843	0.0490299
nk_rest_vs_lps	ENSG00000102908	grey	-0.179905	5.876	6.00498	0.128975
nk_rest_vs_lps	ENSG00000141101	turquoise	0.423777	6.26174	5.47723	-0.784504
nk_rest_vs_lps	ENSG00000198373	grey	0.45436	5.64339	5.7208	0.0774045
nk_rest_vs_lps	ENSG00000090857	grey	-0.16912	5.94429	5.52633	-0.41796
nk_rest_vs_lps	ENSG00000223496	grey	0.275384	5.86419	6.17309	0.308901
nk_rest_vs_lps	ENSG00000157349	grey	-0.136721	6.01215	6.04379	0.0316472
nk_rest_vs_lps	ENSG00000168872	blue	0.673064	5.71033	5.7561	0.0457618
nk_rest_vs_lps	ENSG00000103051	grey	0.214678	5.69162	5.87385	0.182227
nk_rest_vs_lps	ENSG00000189091	red	0.56445	5.92923	5.85761	-0.0716269
nk_rest_vs_lps	ENSG00000180917	blue	0.709948	5.67913	6.22579	0.546662
nk_rest_vs_lps	ENSG00000166747	grey	-0.0155915	5.55503	5.55196	-0.00307161
nk_rest_vs_lps	ENSG00000224470	grey	0.541939	5.29371	5.8248	0.531087
nk_rest_vs_lps	ENSG00000182149	blue	0.445171	6.75872	6.59682	-0.161894
nk_rest_vs_lps	ENSG00000102984	grey	0.00553151	5.48345	5.46326	-0.0201972
nk_rest_vs_lps	ENSG00000102967	blue	0.516121	5.42889	5.59385	0.164966
nk_rest_vs_lps	ENSG00000140829	grey	-0.0141504	5.90978	5.83383	-0.0759584
nk_rest_vs_lps	ENSG00000103035	turquoise	0.511746	7.36871	7.06704	-0.301668
nk_rest_vs_lps	ENSG00000090863	turquoise	0.454073	6.24265	6.21164	-0.0310056
nk_rest_vs_lps	ENSG00000168404	grey	0.586932	5.32563	5.73843	0.412798
nk_rest_vs_lps	ENSG00000103091	brown	0.621325	5.46239	5.8765	0.414105	0.770487	7.04292e-05	0.000493005	higher_in_LPS
nk_rest_vs_lps	ENSG00000186187	brown	0.831209	5.37952	6.54726	1.16774	0.770487	7.04292e-05	0.000493005	higher_in_LPS
nk_rest_vs_lps	ENSG00000153774	yellow	0.46518	7.05357	6.24527	-0.808305
nk_rest_vs_lps	ENSG00000166822	grey	0.107105	5.70202	5.99972	0.297695
nk_rest_vs_lps	ENSG00000034713	blue	0.652434	7.17852	7.7929	0.614377
nk_rest_vs_lps	ENSG00000065457	grey	0.0657985	5.64807	5.57874	-0.069324
nk_rest_vs_lps	ENSG00000065427	grey	0.759474	6.1579	7.02504	0.867143
nk_rest_vs_lps	ENSG00000166848	blue	0.615843	7.32838	7.1393	-0.189078
nk_rest_vs_lps	ENSG00000103111	grey	0.00994251	6.03903	5.63261	-0.40642
nk_rest_vs_lps	ENSG00000205078	brown	0.50126	5.49114	5.93902	0.447879	0.770487	7.04292e-05	0.000493005	higher_in_LPS
nk_rest_vs_lps	ENSG00000186153	grey	-0.129679	5.50788	5.89016	0.382282
nk_rest_vs_lps	ENSG00000178573	red	0.557253	6.23644	5.69767	-0.538762
nk_rest_vs_lps	ENSG00000103121	grey	0.166258	6.29086	6.31139	0.0205381
nk_rest_vs_lps	ENSG00000166451	grey	0.00442028	5.65286	5.69313	0.0402739
nk_rest_vs_lps	ENSG00000140905	turquoise	0.380523	5.77512	5.88257	0.107453
nk_rest_vs_lps	ENSG00000153815	grey	0.506232	5.95299	6.17091	0.217918
nk_rest_vs_lps	ENSG00000260682	grey	0.281967	6.03872	6.14747	0.108752
nk_rest_vs_lps	ENSG00000135698	grey	-0.136109	5.75615	5.7288	-0.0273494
nk_rest_vs_lps	ENSG00000230989	blue	0.609847	6.48895	7.13426	0.645318
nk_rest_vs_lps	ENSG00000140943	blue	0.478694	5.58901	5.90069	0.31168
nk_rest_vs_lps	ENSG00000103187	yellow	0.595406	7.62682	7.27759	-0.349232
nk_rest_vs_lps	ENSG00000103194	grey	-0.32164	6.21772	6.28412	0.0664041
nk_rest_vs_lps	ENSG00000131153	grey	-0.157649	5.96747	5.51809	-0.449381
nk_rest_vs_lps	ENSG00000131148	grey	0.197532	5.97035	5.79609	-0.174265
nk_rest_vs_lps	ENSG00000140968	brown	0.539532	5.80131	6.64018	0.838866	0.770487	7.04292e-05	0.000493005	higher_in_LPS
nk_rest_vs_lps	ENSG00000140941	turquoise	0.712288	7.28756	7.30129	0.0137273
nk_rest_vs_lps	ENSG00000104731	turquoise	0.50185	6.28156	5.6134	-0.66816
nk_rest_vs_lps	ENSG00000103257	turquoise	0.577134	6.48474	6.31692	-0.167815
nk_rest_vs_lps	ENSG00000172530	grey	0.305087	5.73219	5.5987	-0.133493
nk_rest_vs_lps	ENSG00000158545	turquoise	0.554226	6.02984	5.98009	-0.0497534
nk_rest_vs_lps	ENSG00000051523	blue	0.850412	10.5731	11.307	0.733919
nk_rest_vs_lps	ENSG00000167508	blue	0.460957	5.72657	6.44298	0.716415
nk_rest_vs_lps	ENSG00000185669	brown	0.573056	5.50773	6.35068	0.842952	0.770487	7.04292e-05	0.000493005	higher_in_LPS
nk_rest_vs_lps	ENSG00000158717	blue	0.341893	6.76564	6.42757	-0.338071
nk_rest_vs_lps	ENSG00000167515	blue	0.677886	6.34419	6.97949	0.635304
nk_rest_vs_lps	ENSG00000176715	grey	0.46049	5.29371	5.9685	0.674788
nk_rest_vs_lps	ENSG00000167522	green	0.65391	7.11069	7.3388	0.22811
nk_rest_vs_lps	ENSG00000197912	turquoise	0.302959	6.07296	6.31684	0.243877
nk_rest_vs_lps	ENSG00000178773	grey	-0.0440982	6.41853	6.71289	0.294352
nk_rest_vs_lps	ENSG00000131165	grey	0.109362	5.93744	6.03716	0.0997117
nk_rest_vs_lps	ENSG00000185324	turquoise	0.394189	5.52995	5.75988	0.229929
nk_rest_vs_lps	ENSG00000158805	turquoise	0.463981	6.33795	6.12088	-0.21707
nk_rest_vs_lps	ENSG00000187741	turquoise	0.338136	5.70312	5.94737	0.244258
nk_rest_vs_lps	ENSG00000141002	blue	0.804256	7.88263	8.25077	0.368142
nk_rest_vs_lps	ENSG00000140995	grey	0.317234	5.47466	5.64002	0.16536
nk_rest_vs_lps	ENSG00000183688	grey	-0.144696	5.99899	5.37929	-0.619707
nk_rest_vs_lps	ENSG00000141252	grey	0.0277306	5.62009	5.95533	0.335243
nk_rest_vs_lps	ENSG00000167699	red	0.696519	6.46231	6.45017	-0.012145
nk_rest_vs_lps	ENSG00000171861	grey	-0.0309867	5.39099	5.72692	0.335935
nk_rest_vs_lps	ENSG00000177370	grey	-0.23302	5.68947	6.14808	0.458608
nk_rest_vs_lps	ENSG00000159842	grey	0.549454	5.56461	5.56273	-0.00187536
nk_rest_vs_lps	ENSG00000108953	brown	0.691281	7.02914	7.68707	0.657938	0.770487	7.04292e-05	0.000493005	higher_in_LPS
nk_rest_vs_lps	ENSG00000167193	turquoise	0.450183	5.88616	5.40098	-0.485183
nk_rest_vs_lps	ENSG00000132376	grey	0.281178	5.74701	5.61539	-0.131618
nk_rest_vs_lps	ENSG00000236618	grey	0.330137	5.80359	5.59244	-0.211148
nk_rest_vs_lps	ENSG00000174238	red	0.672316	5.85547	5.64504	-0.210422
nk_rest_vs_lps	ENSG00000167703	turquoise	0.340587	5.89621	5.75735	-0.138853
nk_rest_vs_lps	ENSG00000174231	turquoise	0.582966	6.75921	6.24516	-0.514049
nk_rest_vs_lps	ENSG00000132383	grey	-0.168844	6.01671	5.89573	-0.120978
nk_rest_vs_lps	ENSG00000070366	grey	0.0161586	5.88173	5.83874	-0.0429902
nk_rest_vs_lps	ENSG00000167721	grey	0.394063	5.91516	5.97312	0.0579604
nk_rest_vs_lps	ENSG00000070444	grey	0.315416	5.3988	5.6957	0.296905
nk_rest_vs_lps	ENSG00000127804	grey	0.0619361	5.62997	5.96528	0.335312
nk_rest_vs_lps	ENSG00000007168	red	0.61723	6.71306	6.20305	-0.510008
nk_rest_vs_lps	ENSG00000213977	grey	0.179778	5.49822	5.97899	0.480773
nk_rest_vs_lps	ENSG00000127774	grey	0.227182	7.07869	7.12947	0.0507802
nk_rest_vs_lps	ENSG00000083457	blue	0.632504	6.69399	7.59616	0.902169
nk_rest_vs_lps	ENSG00000074356	grey	-0.0724744	6.53875	6.70822	0.169463
nk_rest_vs_lps	ENSG00000074370	grey	0.0886578	5.84958	5.85347	0.003896
nk_rest_vs_lps	ENSG00000074755	grey	-0.0366341	5.56968	5.61349	0.0438117
nk_rest_vs_lps	ENSG00000167740	grey	0.178704	6.1809	5.95474	-0.226157
nk_rest_vs_lps	ENSG00000132388	grey	0.0747177	5.53985	6.09066	0.550812
nk_rest_vs_lps	ENSG00000182557	grey	-0.0667781	5.68988	5.59366	-0.0962189
nk_rest_vs_lps	ENSG00000132382	grey	0.347109	6.01919	6.2172	0.198002
nk_rest_vs_lps	ENSG00000141456	turquoise	0.343766	6.08027	5.86662	-0.213645
nk_rest_vs_lps	ENSG00000141480	turquoise	0.450662	6.40302	6.69878	0.295762
nk_rest_vs_lps	ENSG00000161920	grey	-0.0128279	6.17081	5.62011	-0.550698
nk_rest_vs_lps	ENSG00000161921	grey	-0.307212	5.5398	5.75406	0.214263
nk_rest_vs_lps	ENSG00000182853	grey	0.145002	5.76276	5.39637	-0.366396
nk_rest_vs_lps	ENSG00000142507	blue	0.619717	7.37769	7.95781	0.580119
nk_rest_vs_lps	ENSG00000185245	grey	-0.299463	5.97624	5.5348	-0.441437
nk_rest_vs_lps	ENSG00000108528	grey	0.32184	6.25389	6.57631	0.322412
nk_rest_vs_lps	ENSG00000108523	turquoise	0.582981	6.63943	6.17107	-0.468361
nk_rest_vs_lps	ENSG00000091640	turquoise	0.855709	7.10512	7.10599	0.000862322
nk_rest_vs_lps	ENSG00000108509	grey	-0.204433	5.79993	5.53198	-0.267952
nk_rest_vs_lps	ENSG00000029725	turquoise	0.540682	6.88738	6.28089	-0.606483
nk_rest_vs_lps	ENSG00000108559	grey	0.277299	5.98554	6.04434	0.0588043
nk_rest_vs_lps	ENSG00000129197	grey	-0.115146	5.95428	6.27586	0.321582
nk_rest_vs_lps	ENSG00000108561	yellow	0.318616	8.43132	8.03655	-0.394768
nk_rest_vs_lps	ENSG00000005100	grey	0.226071	5.98185	5.37929	-0.602567
nk_rest_vs_lps	ENSG00000072849	yellow	0.496897	6.35497	6.3534	-0.00157528
nk_rest_vs_lps	ENSG00000167842	turquoise	0.460974	5.93945	5.989	0.0495464
nk_rest_vs_lps	ENSG00000091592	grey	0.651569	5.6797	5.95978	0.280082
nk_rest_vs_lps	ENSG00000129235	grey	0.398619	7.18139	7.18188	0.000494847
nk_rest_vs_lps	ENSG00000108590	turquoise	0.355012	5.72729	6.05899	0.331696
nk_rest_vs_lps	ENSG00000132530	brown	0.747261	6.15032	7.51718	1.36686	0.770487	7.04292e-05	0.000493005	higher_in_LPS
nk_rest_vs_lps	ENSG00000219200	blue	0.603322	7.80276	8.24138	0.438618
nk_rest_vs_lps	ENSG00000258315	blue	0.422794	6.4741	6.92883	0.454729
nk_rest_vs_lps	ENSG00000072778	grey	0.0297139	6.6118	6.18799	-0.423802
nk_rest_vs_lps	ENSG00000040633	turquoise	0.541889	5.94842	5.89977	-0.048654
nk_rest_vs_lps	ENSG00000170296	blue	0.767251	7.86531	8.19339	0.328073
nk_rest_vs_lps	ENSG00000175826	grey	0.171542	6.21069	6.10937	-0.10132
nk_rest_vs_lps	ENSG00000170291	red	0.525175	6.09414	6.04983	-0.0443081
nk_rest_vs_lps	ENSG00000132507	brown	0.720747	7.90574	8.55287	0.647131	0.770487	7.04292e-05	0.000493005	higher_in_LPS
nk_rest_vs_lps	ENSG00000132522	blue	0.429431	6.2706	7.1524	0.881803
nk_rest_vs_lps	ENSG00000205544	turquoise	0.731004	6.84687	7.00254	0.155665
nk_rest_vs_lps	ENSG00000170175	yellow	0.572909	5.72135	5.63717	-0.0841761
nk_rest_vs_lps	ENSG00000174282	grey	0.278998	5.80396	5.89473	0.0907741
nk_rest_vs_lps	ENSG00000181222	yellow	0.437113	6.16208	6.06146	-0.100623
nk_rest_vs_lps	ENSG00000239697	turquoise	0.436978	5.96133	5.73695	-0.224377
nk_rest_vs_lps	ENSG00000129226	grey	0.305602	6.31654	6.0484	-0.26814
nk_rest_vs_lps	ENSG00000129255	blue	0.479521	5.70204	6.14447	0.44243
nk_rest_vs_lps	ENSG00000141504	yellow	0.432611	6.69435	6.05061	-0.643744
nk_rest_vs_lps	ENSG00000141510	grey	0.09285	5.47085	5.55135	0.0805017
nk_rest_vs_lps	ENSG00000132510	grey	0.531188	5.62709	6.06194	0.434848
nk_rest_vs_lps	ENSG00000183011	red	0.681072	7.79038	7.63155	-0.158829
nk_rest_vs_lps	ENSG00000170004	turquoise	0.573407	6.25644	6.23427	-0.0221671
nk_rest_vs_lps	ENSG00000170043	blue	0.770661	7.73232	8.10955	0.377236
nk_rest_vs_lps	ENSG00000220205	turquoise	0.646784	7.83968	8.0458	0.206122
nk_rest_vs_lps	ENSG00000179029	turquoise	0.42737	5.92962	5.97548	0.0458559
nk_rest_vs_lps	ENSG00000196544	grey	0.465601	5.65384	6.02127	0.367423
nk_rest_vs_lps	ENSG00000178977	grey	0.0990174	5.65011	5.62788	-0.0222266
nk_rest_vs_lps	ENSG00000178971	grey	-0.204019	5.74945	5.6022	-0.147253
nk_rest_vs_lps	ENSG00000108961	grey	0.675308	6.08008	6.50989	0.429807
nk_rest_vs_lps	ENSG00000166579	turquoise	0.39723	6.01889	5.87565	-0.14324
nk_rest_vs_lps	ENSG00000170310	red	0.582291	7.17353	6.74624	-0.427288
nk_rest_vs_lps	ENSG00000007237	turquoise	0.38371	5.96533	5.849	-0.11633
nk_rest_vs_lps	ENSG00000133028	grey	0.597282	5.56907	5.87734	0.308275
nk_rest_vs_lps	ENSG00000065559	turquoise	0.413861	5.76501	5.63348	-0.131532
nk_rest_vs_lps	ENSG00000006744	grey	0.178608	5.87246	5.76089	-0.111575
nk_rest_vs_lps	ENSG00000006695	grey	0.026779	5.71795	5.47102	-0.246939
nk_rest_vs_lps	ENSG00000266538	grey	0.588514	5.22286	5.56776	0.344898
nk_rest_vs_lps	ENSG00000187607	grey	0.12627	5.63804	5.6864	0.0483563
nk_rest_vs_lps	ENSG00000214941	grey	0.0944879	6.118	5.83066	-0.28734
nk_rest_vs_lps	ENSG00000011295	turquoise	0.474367	6.45678	6.46383	0.00704809
nk_rest_vs_lps	ENSG00000141027	turquoise	0.676453	7.76359	7.48534	-0.278246
nk_rest_vs_lps	ENSG00000108474	grey	-0.260667	5.82086	5.50941	-0.311444
nk_rest_vs_lps	ENSG00000166582	grey	-0.0170761	5.66969	5.51996	-0.149727
nk_rest_vs_lps	ENSG00000265401	grey	-0.192921	6.02684	5.50337	-0.523469
nk_rest_vs_lps	ENSG00000187688	grey	-0.12025	5.79254	5.76024	-0.0323002
nk_rest_vs_lps	ENSG00000181350	grey	0.142225	5.83423	5.50367	-0.330556
nk_rest_vs_lps	ENSG00000141030	grey	-0.0522562	6.50267	5.55	-0.952671
nk_rest_vs_lps	ENSG00000133027	grey	0.0725848	5.45927	5.68941	0.230136
nk_rest_vs_lps	ENSG00000226746	grey	0.363228	5.80949	6.19492	0.385429
nk_rest_vs_lps	ENSG00000171962	grey	-0.20636	5.74188	5.49233	-0.249548
nk_rest_vs_lps	ENSG00000171953	grey	-0.0162074	5.65059	5.71745	0.0668593
nk_rest_vs_lps	ENSG00000108591	grey	0.584394	5.85394	5.75984	-0.0940928
nk_rest_vs_lps	ENSG00000091542	grey	-0.149676	5.4034	5.89017	0.486772
nk_rest_vs_lps	ENSG00000177731	blue	0.36901	5.77922	6.34629	0.567075
nk_rest_vs_lps	ENSG00000176974	grey	0.0401303	5.33255	5.6174	0.284854
nk_rest_vs_lps	ENSG00000171928	grey	0.196029	5.41776	5.79582	0.378065
nk_rest_vs_lps	ENSG00000141127	grey	0.599546	5.57613	6.05621	0.480086
nk_rest_vs_lps	ENSG00000265185	grey	0.0578508	5.80946	5.32987	-0.479594
nk_rest_vs_lps	ENSG00000262074	grey	0.0646168	5.89233	5.8125	-0.0798357
nk_rest_vs_lps	ENSG00000262202	grey	-0.139208	5.92244	5.44291	-0.47953
nk_rest_vs_lps	ENSG00000263934	turquoise	0.691798	7.03992	6.58901	-0.450909
nk_rest_vs_lps	ENSG00000072210	grey	-0.18579	5.46619	5.6941	0.227912
nk_rest_vs_lps	ENSG00000108599	grey	-0.16486	5.63237	5.65865	0.0262822
nk_rest_vs_lps	ENSG00000124422	grey	0.471072	5.48027	6.10675	0.62648
nk_rest_vs_lps	ENSG00000109016	grey	0.299956	5.61741	5.64304	0.0256277
nk_rest_vs_lps	ENSG00000178307	grey	-0.0412699	6.74034	6.50485	-0.235494
nk_rest_vs_lps	ENSG00000034152	blue	0.408346	6.09167	6.53385	0.442185
nk_rest_vs_lps	ENSG00000263563	blue	0.298373	6.51073	7.21992	0.709194
nk_rest_vs_lps	ENSG00000109046	yellow	0.65817	7.51249	7.26828	-0.244216
nk_rest_vs_lps	ENSG00000168961	red	0.622567	6.45285	6.31469	-0.138159
nk_rest_vs_lps	ENSG00000266527	grey	0.091458	5.61162	5.38462	-0.227007
nk_rest_vs_lps	ENSG00000232859	grey	0.212693	5.71733	5.52476	-0.192571
nk_rest_vs_lps	ENSG00000109083	turquoise	0.668141	5.97257	6.36294	0.390366
nk_rest_vs_lps	ENSG00000004142	blue	0.350554	6.08827	6.13802	0.0497447
nk_rest_vs_lps	ENSG00000244045	grey	-0.276177	5.72636	6.14744	0.421087
nk_rest_vs_lps	ENSG00000109103	blue	0.304831	5.67879	5.97424	0.295449
nk_rest_vs_lps	ENSG00000087111	grey	0.110005	5.78254	5.81202	0.0294868
nk_rest_vs_lps	ENSG00000007202	grey	0.33464	5.83661	6.0013	0.164697
nk_rest_vs_lps	ENSG00000132581	blue	0.597125	6.44656	6.81851	0.371943
nk_rest_vs_lps	ENSG00000109111	grey	0.33986	6.56479	6.39956	-0.165233
nk_rest_vs_lps	ENSG00000076604	grey	-0.0546903	5.68356	5.54594	-0.137617
nk_rest_vs_lps	ENSG00000132591	grey	0.538227	5.85668	5.85174	-0.00494469
nk_rest_vs_lps	ENSG00000132589	grey	0.245988	6.17507	6.30441	0.129339
nk_rest_vs_lps	ENSG00000109118	grey	0.255208	5.6049	5.6709	0.0660029
nk_rest_vs_lps	ENSG00000108256	blue	0.426182	5.83262	5.87759	0.0449686
nk_rest_vs_lps	ENSG00000160551	grey	-0.0221293	5.87433	6.23467	0.360333
nk_rest_vs_lps	ENSG00000168792	brown	0.383208	5.62585	6.57059	0.944733	0.770487	7.04292e-05	0.000493005	higher_in_LPS
nk_rest_vs_lps	ENSG00000167543	turquoise	0.382594	5.72879	6.0829	0.354111
nk_rest_vs_lps	ENSG00000141298	blue	0.517931	5.92926	6.42638	0.497121
nk_rest_vs_lps	ENSG00000126653	turquoise	0.672783	6.98901	6.99548	0.00647219
nk_rest_vs_lps	ENSG00000108578	grey	-0.269428	5.77303	5.83727	0.0642441
nk_rest_vs_lps	ENSG00000108582	grey	0.516448	5.42267	5.73261	0.309938
nk_rest_vs_lps	ENSG00000108587	turquoise	0.617056	6.38762	6.46558	0.0779591
nk_rest_vs_lps	ENSG00000176390	turquoise	0.476773	6.31135	5.90037	-0.410979
nk_rest_vs_lps	ENSG00000172171	turquoise	0.344864	5.75166	5.95858	0.206925
nk_rest_vs_lps	ENSG00000181481	grey	0.599769	5.88418	5.89615	0.0119693
nk_rest_vs_lps	ENSG00000196712	grey	0.506306	5.64708	6.14313	0.496047
nk_rest_vs_lps	ENSG00000185862	grey	0.0954624	6.80359	6.35171	-0.451878
nk_rest_vs_lps	ENSG00000126860	blue	0.584432	6.3261	6.79731	0.471209
nk_rest_vs_lps	ENSG00000131242	grey	0.111538	5.45589	5.76174	0.305844
nk_rest_vs_lps	ENSG00000172301	turquoise	0.56425	5.88405	5.92465	0.0406053
nk_rest_vs_lps	ENSG00000108651	turquoise	0.476842	6.20614	6.33004	0.123898
nk_rest_vs_lps	ENSG00000178691	green	0.603999	6.26732	6.26103	-0.00628943
nk_rest_vs_lps	ENSG00000185158	grey	-0.123284	5.48055	5.61627	0.135726
nk_rest_vs_lps	ENSG00000126858	grey	0.0828504	5.58603	5.50337	-0.0826594
nk_rest_vs_lps	ENSG00000010244	blue	0.326184	7.04113	7.40211	0.360982
nk_rest_vs_lps	ENSG00000108671	blue	0.359813	6.46549	6.5875	0.122015
nk_rest_vs_lps	ENSG00000108691	red	0.582048	7.75152	7.65952	-0.0919983
nk_rest_vs_lps	ENSG00000198783	blue	0.320596	6.31482	6.57167	0.256852
nk_rest_vs_lps	ENSG00000092871	grey	0.218762	5.56037	5.6806	0.120222
nk_rest_vs_lps	ENSG00000073536	grey	-0.405573	5.60606	5.55125	-0.0548135
nk_rest_vs_lps	ENSG00000166750	blue	0.783813	7.50475	8.12163	0.616872
nk_rest_vs_lps	ENSG00000267364	grey	0.0453466	6.06213	5.64645	-0.41568
nk_rest_vs_lps	ENSG00000154760	brown	0.44973	5.76711	5.95371	0.186598	0.770487	7.04292e-05	0.000493005	higher_in_LPS
nk_rest_vs_lps	ENSG00000205045	grey	0.352456	6.12847	6.24761	0.119133
nk_rest_vs_lps	ENSG00000267321	grey	0.592672	5.65349	5.96994	0.316453
nk_rest_vs_lps	ENSG00000006125	grey	0.195697	7.60501	7.68345	0.0784402
nk_rest_vs_lps	ENSG00000172660	yellow	0.789965	6.60862	6.63002	0.0213987
nk_rest_vs_lps	ENSG00000161570	blue	0.707279	11.9442	12.0139	0.0697719
nk_rest_vs_lps	ENSG00000224298	turquoise	0.554122	6.3232	5.64225	-0.680945
nk_rest_vs_lps	ENSG00000006075	turquoise	0.618503	9.27569	8.99704	-0.278642
nk_rest_vs_lps	ENSG00000129277	blue	0.458621	9.83523	9.43943	-0.395798
nk_rest_vs_lps	ENSG00000205020	grey	0.478372	5.99189	5.45596	-0.535924
nk_rest_vs_lps	ENSG00000205021	grey	-0.116314	5.47085	5.65955	0.188703
nk_rest_vs_lps	ENSG00000197262	grey	-0.175966	6.19584	5.96832	-0.227523
nk_rest_vs_lps	ENSG00000108278	blue	0.380741	6.93243	7.12682	0.194391
nk_rest_vs_lps	ENSG00000141140	grey	-0.274909	5.75219	5.86354	0.111355
nk_rest_vs_lps	ENSG00000005955	blue	0.455972	7.13424	6.63504	-0.499203
nk_rest_vs_lps	ENSG00000108270	grey	0.158624	6.32203	5.79883	-0.523204
nk_rest_vs_lps	ENSG00000132142	grey	-0.196698	5.5514	5.83491	0.283515
nk_rest_vs_lps	ENSG00000006114	turquoise	0.483252	6.78315	6.93661	0.153459
nk_rest_vs_lps	ENSG00000141141	blue	0.367051	5.99526	6.27232	0.277062
nk_rest_vs_lps	ENSG00000174100	turquoise	0.37796	5.8269	6.22233	0.395436
nk_rest_vs_lps	ENSG00000261005	grey	-0.149443	5.57743	5.57386	-0.00356969
nk_rest_vs_lps	ENSG00000108292	blue	0.581069	6.02049	6.39255	0.372066
nk_rest_vs_lps	ENSG00000230055	blue	0.506211	6.58843	6.93969	0.351266
nk_rest_vs_lps	ENSG00000108294	blue	0.747886	8.27004	8.50583	0.235791
nk_rest_vs_lps	ENSG00000108296	grey	0.344978	6.03138	6.14207	0.110694
nk_rest_vs_lps	ENSG00000002834	blue	0.578557	5.92069	6.81535	0.894666
nk_rest_vs_lps	ENSG00000263874	grey	0.279571	5.61347	5.52794	-0.0855321
nk_rest_vs_lps	ENSG00000167258	grey	0.182915	6.15387	6.59073	0.436857
nk_rest_vs_lps	ENSG00000131748	grey	-0.326433	6.04898	5.71461	-0.334366
nk_rest_vs_lps	ENSG00000141741	grey	0.408188	6.88304	7.45762	0.574581
nk_rest_vs_lps	ENSG00000264198	green	0.585357	5.97597	6.54986	0.573898
nk_rest_vs_lps	ENSG00000161405	turquoise	0.333899	6.09763	6.12918	0.0315516
nk_rest_vs_lps	ENSG00000172057	grey	0.0496501	5.92492	5.79944	-0.125472
nk_rest_vs_lps	ENSG00000108344	green	0.512985	6.2847	6.40183	0.117128
nk_rest_vs_lps	ENSG00000188895	grey	-0.458371	5.61162	5.86474	0.253119
nk_rest_vs_lps	ENSG00000108349	grey	0.288747	5.77218	5.89739	0.125212
nk_rest_vs_lps	ENSG00000131759	grey	0.0138227	5.36211	5.82594	0.463834
nk_rest_vs_lps	ENSG00000131747	grey	0.193488	5.48326	5.48963	0.00636603
nk_rest_vs_lps	ENSG00000126353	blue	0.678924	6.80822	7.03248	0.224265
nk_rest_vs_lps	ENSG00000073584	turquoise	0.679257	7.42679	7.02502	-0.401772
nk_rest_vs_lps	ENSG00000186395	grey	0.278676	8.12022	8.11756	-0.00265995
nk_rest_vs_lps	ENSG00000141696	grey	-0.310546	5.63295	5.42521	-0.207741
nk_rest_vs_lps	ENSG00000141698	grey	0.136451	5.47772	5.82955	0.351834
nk_rest_vs_lps	ENSG00000131473	green	0.358758	5.95152	6.24901	0.297489
nk_rest_vs_lps	ENSG00000173786	blue	0.353718	5.63304	5.66932	0.0362801
nk_rest_vs_lps	ENSG00000168259	grey	-0.266759	7.41071	7.21465	-0.196061
nk_rest_vs_lps	ENSG00000168256	grey	0.194158	5.67485	5.56042	-0.114429
nk_rest_vs_lps	ENSG00000108774	brown	0.550146	6.72705	7.32588	0.598825	0.770487	7.04292e-05	0.000493005	higher_in_LPS
nk_rest_vs_lps	ENSG00000173757	turquoise	0.650423	5.90379	6.0266	0.122816
nk_rest_vs_lps	ENSG00000126561	grey	-0.299017	6.1658	5.97922	-0.186579
nk_rest_vs_lps	ENSG00000168610	grey	0.17931	6.94334	7.29073	0.347389
nk_rest_vs_lps	ENSG00000068120	turquoise	0.410848	5.72605	5.67904	-0.0470151
nk_rest_vs_lps	ENSG00000108788	turquoise	0.540031	6.4003	6.25563	-0.144676
nk_rest_vs_lps	ENSG00000141699	turquoise	0.317187	5.86839	5.92984	0.0614566
nk_rest_vs_lps	ENSG00000131462	grey	0.461279	5.48661	5.85761	0.371006
nk_rest_vs_lps	ENSG00000108799	grey	0.351031	5.82025	5.98674	0.166493
nk_rest_vs_lps	ENSG00000131475	red	0.446289	6.67837	6.65963	-0.0187459
nk_rest_vs_lps	ENSG00000176563	grey	0.166825	5.46619	5.57352	0.107334
nk_rest_vs_lps	ENSG00000126581	turquoise	0.692925	6.1737	6.03557	-0.138132
nk_rest_vs_lps	ENSG00000131467	yellow	0.502019	6.66651	6.40653	-0.25998
nk_rest_vs_lps	ENSG00000068079	brown	0.436182	6.60273	7.68146	1.07873	0.770487	7.04292e-05	0.000493005	higher_in_LPS
nk_rest_vs_lps	ENSG00000188554	turquoise	0.580317	6.06513	6.16008	0.0949485
nk_rest_vs_lps	ENSG00000067596	grey	-0.190491	5.68759	6.32647	0.638883
nk_rest_vs_lps	ENSG00000091947	grey	-0.102838	5.9958	5.90309	-0.0927115
nk_rest_vs_lps	ENSG00000161654	grey	-0.309112	5.77463	6.11941	0.344778
nk_rest_vs_lps	ENSG00000168591	grey	0.142526	5.65194	5.41781	-0.234134
nk_rest_vs_lps	ENSG00000108312	turquoise	0.548038	6.34092	6.42885	0.0879353
nk_rest_vs_lps	ENSG00000013306	yellow	0.50771	6.51825	6.65725	0.138995
nk_rest_vs_lps	ENSG00000030582	grey	-0.308569	6.62566	6.36882	-0.25684
nk_rest_vs_lps	ENSG00000186566	blue	0.597546	6.66382	6.98712	0.323292
nk_rest_vs_lps	ENSG00000180329	blue	0.393109	5.63198	5.82017	0.188191
nk_rest_vs_lps	ENSG00000108883	grey	-0.00781194	5.85937	6.10965	0.250274
nk_rest_vs_lps	ENSG00000136448	blue	0.430167	7.65553	8.0214	0.365864
nk_rest_vs_lps	ENSG00000186834	grey	0.100968	5.84975	5.59312	-0.256622
nk_rest_vs_lps	ENSG00000224505	grey	0.381623	5.34102	5.78872	0.447704
nk_rest_vs_lps	ENSG00000267121	grey	0.140145	5.75389	5.89095	0.137066
nk_rest_vs_lps	ENSG00000184922	brown	0.447354	6.95005	7.26628	0.316232	0.770487	7.04292e-05	0.000493005	higher_in_LPS
nk_rest_vs_lps	ENSG00000225190	grey	0.0144453	6.02582	5.63238	-0.393435
nk_rest_vs_lps	ENSG00000120071	turquoise	0.444265	6.16762	6.06804	-0.0995715
nk_rest_vs_lps	ENSG00000214401	blue	0.579264	5.94493	6.51549	0.570558
nk_rest_vs_lps	ENSG00000108433	brown	0.709703	5.34102	5.93567	0.594656	0.770487	7.04292e-05	0.000493005	higher_in_LPS
nk_rest_vs_lps	ENSG00000004897	grey	0.229573	5.7006	5.75362	0.0530211
nk_rest_vs_lps	ENSG00000141279	grey	0.0296091	5.90152	6.14059	0.239073
nk_rest_vs_lps	ENSG00000108424	grey	0.232335	6.95832	7.51147	0.55315
nk_rest_vs_lps	ENSG00000198933	grey	0.0259475	5.65919	5.34042	-0.318773
nk_rest_vs_lps	ENSG00000073861	brown	0.584469	5.98822	6.6124	0.624186	0.770487	7.04292e-05	0.000493005	higher_in_LPS
nk_rest_vs_lps	ENSG00000159111	turquoise	0.577435	6.47511	6.55111	0.0759995
nk_rest_vs_lps	ENSG00000141295	turquoise	0.300215	5.85919	5.82365	-0.0355344
nk_rest_vs_lps	ENSG00000167182	grey	0.031136	5.58271	5.78519	0.202477
nk_rest_vs_lps	ENSG00000108465	brown	0.448829	5.91557	6.11882	0.203248	0.770487	7.04292e-05	0.000493005	higher_in_LPS
nk_rest_vs_lps	ENSG00000082641	turquoise	0.628155	5.7848	5.94144	0.156637
nk_rest_vs_lps	ENSG00000108468	green	0.710654	6.19083	6.65291	0.462079
nk_rest_vs_lps	ENSG00000002919	grey	-0.12209	5.55166	5.72561	0.173954
nk_rest_vs_lps	ENSG00000141293	green	0.699646	6.90125	6.71153	-0.189717
nk_rest_vs_lps	ENSG00000173917	grey	0.348956	6.09319	6.39529	0.302102
nk_rest_vs_lps	ENSG00000230148	grey	-0.0480215	5.799	5.35346	-0.445537
nk_rest_vs_lps	ENSG00000182742	grey	0.00696495	5.38504	5.68382	0.29878
nk_rest_vs_lps	ENSG00000136436	brown	0.546323	5.66487	6.05615	0.391285	0.770487	7.04292e-05	0.000493005	higher_in_LPS
nk_rest_vs_lps	ENSG00000159202	blue	0.384665	5.50914	6.06351	0.554365
nk_rest_vs_lps	ENSG00000159210	grey	0.264001	6.74515	7.04229	0.297145
nk_rest_vs_lps	ENSG00000167083	grey	0.114537	5.42683	6.0099	0.583074
nk_rest_vs_lps	ENSG00000108798	blue	0.421201	7.03228	7.14167	0.109391
nk_rest_vs_lps	ENSG00000198740	turquoise	0.559844	6.74079	6.47372	-0.267067
nk_rest_vs_lps	ENSG00000167085	green	0.601774	6.86689	7.31496	0.448073
nk_rest_vs_lps	ENSG00000121067	turquoise	0.458306	6.21371	6.08764	-0.126072
nk_rest_vs_lps	ENSG00000121073	turquoise	0.386043	6.0007	5.79755	-0.20315
nk_rest_vs_lps	ENSG00000121104	grey	0.51565	6.10008	5.92039	-0.179683
nk_rest_vs_lps	ENSG00000136504	turquoise	0.445241	5.96287	5.88394	-0.0789354
nk_rest_vs_lps	ENSG00000005882	brown	0.540516	5.43983	5.94336	0.503533	0.770487	7.04292e-05	0.000493005	higher_in_LPS
nk_rest_vs_lps	ENSG00000108826	brown	0.382696	6.36447	6.89957	0.535108	0.770487	7.04292e-05	0.000493005	higher_in_LPS
nk_rest_vs_lps	ENSG00000108829	blue	0.519715	5.89741	6.28999	0.39258
nk_rest_vs_lps	ENSG00000154945	grey	0.196386	5.75441	5.92443	0.170015
nk_rest_vs_lps	ENSG00000262967	grey	0.359754	5.50341	6.077	0.573582
nk_rest_vs_lps	ENSG00000108848	blue	0.630345	7.72522	7.98233	0.257111
nk_rest_vs_lps	ENSG00000008294	red	0.460665	6.17247	6.08057	-0.0919024
nk_rest_vs_lps	ENSG00000239672	grey	0.261979	6.65061	7.34577	0.69516
nk_rest_vs_lps	ENSG00000243678	grey	0.31496	7.47151	7.5431	0.0715885
nk_rest_vs_lps	ENSG00000011260	grey	0.0546392	5.983	6.16789	0.184889
nk_rest_vs_lps	ENSG00000166260	blue	0.30348	6.00586	5.69917	-0.306686
nk_rest_vs_lps	ENSG00000214226	grey	-0.122617	5.5821	5.42035	-0.161756
nk_rest_vs_lps	ENSG00000121058	grey	0.0731027	5.9107	5.56692	-0.343786
nk_rest_vs_lps	ENSG00000153944	turquoise	0.385421	5.88616	5.81313	-0.0730228
nk_rest_vs_lps	ENSG00000181610	blue	0.421476	6.44567	6.40861	-0.0370622
nk_rest_vs_lps	ENSG00000136451	turquoise	0.414329	5.84282	5.67447	-0.168349
nk_rest_vs_lps	ENSG00000136450	green	0.693052	6.70114	6.81708	0.115936
nk_rest_vs_lps	ENSG00000264364	grey	-0.115558	5.64833	6.15239	0.504055
nk_rest_vs_lps	ENSG00000005379	grey	0.46239	5.4768	5.51843	0.0416351
nk_rest_vs_lps	ENSG00000265148	red	0.552538	6.16051	6.03877	-0.121734
nk_rest_vs_lps	ENSG00000265206	blue	0.778452	7.96715	8.37721	0.410056
nk_rest_vs_lps	ENSG00000213246	yellow	0.545304	7.16613	7.14967	-0.0164557
nk_rest_vs_lps	ENSG00000108375	blue	0.499079	5.74973	5.8128	0.0630718
nk_rest_vs_lps	ENSG00000108389	blue	0.527531	5.66721	5.89104	0.223824
nk_rest_vs_lps	ENSG00000108384	grey	0.0227364	5.94429	5.79111	-0.153183
nk_rest_vs_lps	ENSG00000182628	grey	-0.129375	5.41836	5.63569	0.217338
nk_rest_vs_lps	ENSG00000175155	grey	0.209872	5.50848	5.90153	0.393055
nk_rest_vs_lps	ENSG00000141367	grey	-0.0955843	5.71543	6.11277	0.397344
nk_rest_vs_lps	ENSG00000141378	grey	0.121345	5.58877	5.76938	0.180606
nk_rest_vs_lps	ENSG00000062716	brown	0.589074	5.92538	6.45164	0.526263	0.770487	7.04292e-05	0.000493005	higher_in_LPS
nk_rest_vs_lps	ENSG00000108443	grey	0.210625	5.70386	5.66373	-0.0401271
nk_rest_vs_lps	ENSG00000189050	grey	0.534193	5.87702	6.02605	0.149025
nk_rest_vs_lps	ENSG00000170832	grey	-0.303844	5.92426	5.63752	-0.286734
nk_rest_vs_lps	ENSG00000062725	grey	-0.142555	5.76506	6.05528	0.290222
nk_rest_vs_lps	ENSG00000108506	grey	-0.0822459	5.42027	5.58741	0.167139
nk_rest_vs_lps	ENSG00000108510	grey	-0.0556549	5.52304	5.76085	0.237816
nk_rest_vs_lps	ENSG00000087995	grey	0.0955137	5.88831	5.50288	-0.385424
nk_rest_vs_lps	ENSG00000146872	grey	-0.148411	5.68883	5.97559	0.286764
nk_rest_vs_lps	ENSG00000170921	grey	-0.161639	5.48229	5.58277	0.100482
nk_rest_vs_lps	ENSG00000008283	blue	0.376314	5.45223	5.7998	0.347568
nk_rest_vs_lps	ENSG00000136485	grey	-0.0145736	6.3314	6.05265	-0.27875
nk_rest_vs_lps	ENSG00000136463	grey	0.0143306	5.79612	5.79279	-0.00332773
nk_rest_vs_lps	ENSG00000198909	grey	0.100699	5.713	5.57176	-0.14124
nk_rest_vs_lps	ENSG00000136490	turquoise	0.809401	9.22434	9.18613	-0.0382124
nk_rest_vs_lps	ENSG00000108588	grey	0.222522	5.90456	5.77177	-0.132783
nk_rest_vs_lps	ENSG00000198231	turquoise	0.537752	5.99017	5.93644	-0.0537281
nk_rest_vs_lps	ENSG00000108592	turquoise	0.528449	6.12621	6.02899	-0.0972188
nk_rest_vs_lps	ENSG00000087191	red	0.65745	7.67927	7.62157	-0.0577009
nk_rest_vs_lps	ENSG00000007312	blue	0.528148	6.15082	5.85281	-0.298012
nk_rest_vs_lps	ENSG00000108622	green	0.492343	6.74124	6.15864	-0.582597
nk_rest_vs_lps	ENSG00000178607	turquoise	0.608443	6.14324	6.13381	-0.00942983
nk_rest_vs_lps	ENSG00000266402	grey	0.213278	6.67144	6.59767	-0.0737665
nk_rest_vs_lps	ENSG00000256525	grey	0.0138076	5.64197	5.22286	-0.419111
nk_rest_vs_lps	ENSG00000108654	blue	0.846856	9.28402	9.59743	0.31341
nk_rest_vs_lps	ENSG00000258890	grey	-0.299661	6.00663	5.73439	-0.272235
nk_rest_vs_lps	ENSG00000108854	grey	0.0292424	5.77023	5.54693	-0.223305
nk_rest_vs_lps	ENSG00000120063	grey	-0.0644663	5.74243	5.51283	-0.229596
nk_rest_vs_lps	ENSG00000198265	grey	0.214171	6.45221	5.87467	-0.577538
nk_rest_vs_lps	ENSG00000197170	red	0.463722	6.30514	6.42288	0.117739
nk_rest_vs_lps	ENSG00000154217	brown	0.605629	6.10983	6.91364	0.803805	0.770487	7.04292e-05	0.000493005	higher_in_LPS
nk_rest_vs_lps	ENSG00000130935	grey	-0.379078	5.89607	6.09656	0.200488
nk_rest_vs_lps	ENSG00000171634	grey	-0.0729883	7.27025	7.37298	0.102729
nk_rest_vs_lps	ENSG00000186665	grey	0.286125	5.52284	5.51561	-0.00722661
nk_rest_vs_lps	ENSG00000182481	turquoise	0.443289	5.80374	5.95982	0.156072
nk_rest_vs_lps	ENSG00000196704	blue	0.468691	5.90111	6.37826	0.477143
nk_rest_vs_lps	ENSG00000070540	green	0.588399	5.90479	5.83626	-0.0685288
nk_rest_vs_lps	ENSG00000108946	yellow	0.63944	6.23796	6.6854	0.447437
nk_rest_vs_lps	ENSG00000166685	grey	-0.0427313	5.86459	5.7099	-0.154688
nk_rest_vs_lps	ENSG00000133193	brown	0.39971	5.70179	6.30199	0.600198	0.770487	7.04292e-05	0.000493005	higher_in_LPS
nk_rest_vs_lps	ENSG00000167851	turquoise	0.616194	6.80088	6.86891	0.0680284
nk_rest_vs_lps	ENSG00000172794	grey	-0.325941	6.16114	5.54119	-0.61995
nk_rest_vs_lps	ENSG00000167862	turquoise	0.555141	5.98746	5.88764	-0.099828
nk_rest_vs_lps	ENSG00000167863	blue	0.67805	7.5694	7.94266	0.373259
nk_rest_vs_lps	ENSG00000125458	grey	-0.120459	7.28449	6.77483	-0.509663
nk_rest_vs_lps	ENSG00000189159	blue	0.778668	6.90745	7.22428	0.316831
nk_rest_vs_lps	ENSG00000125450	grey	-0.129998	5.95784	5.73461	-0.223225
nk_rest_vs_lps	ENSG00000125447	blue	0.362855	5.61192	5.64293	0.0310185
nk_rest_vs_lps	ENSG00000125445	green	0.619867	6.7761	6.98844	0.212341
nk_rest_vs_lps	ENSG00000125457	turquoise	0.350286	6.06752	6.23771	0.170195
nk_rest_vs_lps	ENSG00000125454	turquoise	0.404249	5.70458	5.65056	-0.054018
nk_rest_vs_lps	ENSG00000177885	green	0.492786	6.62603	7.1078	0.481769
nk_rest_vs_lps	ENSG00000177728	grey	-0.110474	5.44968	5.797	0.34732
nk_rest_vs_lps	ENSG00000182173	grey	0.46695	6.2822	6.8665	0.584294
nk_rest_vs_lps	ENSG00000073350	grey	0.348642	5.83153	5.8398	0.008274
nk_rest_vs_lps	ENSG00000161526	blue	0.575515	6.60659	7.07223	0.465633
nk_rest_vs_lps	ENSG00000132478	grey	-0.257114	6.00964	5.56665	-0.442996
nk_rest_vs_lps	ENSG00000092929	grey	0.60331	5.69869	6.04029	0.341598
nk_rest_vs_lps	ENSG00000132471	blue	0.55531	5.67316	5.95648	0.283324
nk_rest_vs_lps	ENSG00000204316	grey	-0.163176	5.99167	5.83501	-0.156668
nk_rest_vs_lps	ENSG00000161533	grey	0.00638735	5.64262	5.60258	-0.0400412
nk_rest_vs_lps	ENSG00000257949	blue	0.359661	5.57459	5.86964	0.295041
nk_rest_vs_lps	ENSG00000167881	green	0.668385	6.0201	5.91184	-0.108258
nk_rest_vs_lps	ENSG00000182473	grey	0.591709	5.87876	6.72147	0.842715
nk_rest_vs_lps	ENSG00000185262	blue	0.546943	6.30839	6.71327	0.404878
nk_rest_vs_lps	ENSG00000161542	grey	0.00946363	5.68517	5.9615	0.276332
nk_rest_vs_lps	ENSG00000129667	grey	0.14844	5.85014	5.64425	-0.205898
nk_rest_vs_lps	ENSG00000182534	brown	0.765181	5.36803	6.28714	0.919106	0.770487	7.04292e-05	0.000493005	higher_in_LPS
nk_rest_vs_lps	ENSG00000070495	blue	0.491803	5.61593	6.28674	0.67081
nk_rest_vs_lps	ENSG00000181038	turquoise	0.730445	6.70566	6.73271	0.0270491
nk_rest_vs_lps	ENSG00000161547	grey	0.0171906	7.33861	7.45046	0.11185
nk_rest_vs_lps	ENSG00000092931	grey	0.0757021	6.23278	5.99255	-0.240231
nk_rest_vs_lps	ENSG00000129657	brown	0.547624	5.51695	5.9774	0.46045	0.770487	7.04292e-05	0.000493005	higher_in_LPS
nk_rest_vs_lps	ENSG00000184640	grey	0.239246	7.26865	7.66816	0.399511
nk_rest_vs_lps	ENSG00000266998	grey	-0.194687	5.90477	5.30476	-0.600013
nk_rest_vs_lps	ENSG00000078687	turquoise	0.626311	6.25899	6.48262	0.223627
nk_rest_vs_lps	ENSG00000141524	red	0.714769	6.36921	6.31155	-0.0576667
nk_rest_vs_lps	ENSG00000167895	grey	-0.151865	6.38447	5.74731	-0.637162
nk_rest_vs_lps	ENSG00000108639	blue	0.399946	6.93669	7.54245	0.605762
nk_rest_vs_lps	ENSG00000184557	grey	-0.08257	5.33255	5.70602	0.373469
nk_rest_vs_lps	ENSG00000108669	red	0.541958	7.06207	6.63943	-0.422641
nk_rest_vs_lps	ENSG00000055483	blue	0.53215	5.87477	6.6687	0.79393
nk_rest_vs_lps	ENSG00000108679	yellow	0.544845	5.87314	5.60671	-0.266429
nk_rest_vs_lps	ENSG00000167280	grey	-0.133089	5.69025	5.53668	-0.153571
nk_rest_vs_lps	ENSG00000141543	turquoise	0.316619	6.82527	6.48712	-0.338142
nk_rest_vs_lps	ENSG00000173821	blue	0.782202	8.40396	9.16355	0.759596
nk_rest_vs_lps	ENSG00000173818	grey	0.264903	5.50848	5.68771	0.179232
nk_rest_vs_lps	ENSG00000176108	grey	-0.166332	6.08171	5.76556	-0.316152
nk_rest_vs_lps	ENSG00000224877	grey	0.54435	7.22896	7.20649	-0.022475
nk_rest_vs_lps	ENSG00000157637	turquoise	0.443943	5.97385	5.88225	-0.0916046
nk_rest_vs_lps	ENSG00000184009	blue	0.731578	9.8403	9.99836	0.158063
nk_rest_vs_lps	ENSG00000182446	grey	0.59671	5.87148	5.72994	-0.141539
nk_rest_vs_lps	ENSG00000204237	yellow	0.408804	5.83317	6.11622	0.283046
nk_rest_vs_lps	ENSG00000185298	turquoise	0.462683	6.22427	6.19899	-0.0252768
nk_rest_vs_lps	ENSG00000214087	grey	0.00581197	6.01185	5.9339	-0.0779516
nk_rest_vs_lps	ENSG00000185359	grey	0.272919	6.3529	5.99212	-0.360782
nk_rest_vs_lps	ENSG00000262049	grey	0.104656	5.8182	5.37611	-0.442092
nk_rest_vs_lps	ENSG00000262814	blue	0.612204	6.02534	6.35077	0.325432
nk_rest_vs_lps	ENSG00000225663	grey	-0.175825	5.68041	5.7978	0.117383
nk_rest_vs_lps	ENSG00000185624	blue	0.576916	6.81686	7.05353	0.236679
nk_rest_vs_lps	ENSG00000141522	blue	0.403663	7.4412	7.69393	0.252731
nk_rest_vs_lps	ENSG00000183684	yellow	0.53134	6.16143	6.14396	-0.0174706
nk_rest_vs_lps	ENSG00000141552	red	0.712227	8.0664	7.28672	-0.77968
nk_rest_vs_lps	ENSG00000185813	grey	0.105898	5.82315	5.43536	-0.387793
nk_rest_vs_lps	ENSG00000187531	blue	0.509704	6.32472	6.15161	-0.173109
nk_rest_vs_lps	ENSG00000183010	grey	0.133989	5.78122	5.32987	-0.451357
nk_rest_vs_lps	ENSG00000169696	turquoise	0.333133	5.81976	5.7783	-0.0414561
nk_rest_vs_lps	ENSG00000169689	turquoise	0.495387	7.09956	6.57032	-0.529246
nk_rest_vs_lps	ENSG00000169738	grey	0.634267	6.68159	7.04534	0.363748
nk_rest_vs_lps	ENSG00000169727	grey	-0.359363	6.20297	6.50189	0.298925
nk_rest_vs_lps	ENSG00000169718	blue	0.373014	5.84176	5.80551	-0.0362461
nk_rest_vs_lps	ENSG00000169710	grey	0.0620596	5.43365	5.45562	0.021963
nk_rest_vs_lps	ENSG00000176155	turquoise	0.580219	6.35439	6.05627	-0.298116
nk_rest_vs_lps	ENSG00000141526	brown	0.752278	5.83051	7.49607	1.66556	0.770487	7.04292e-05	0.000493005	higher_in_LPS
nk_rest_vs_lps	ENSG00000141551	yellow	0.727675	6.57018	6.59661	0.0264311
nk_rest_vs_lps	ENSG00000173762	brown	0.806097	9.11285	10.0615	0.948654	0.770487	7.04292e-05	0.000493005	higher_in_LPS
nk_rest_vs_lps	ENSG00000181396	yellow	0.492023	5.76828	5.5576	-0.21068
nk_rest_vs_lps	ENSG00000169660	grey	-0.206897	6.10308	6.13911	0.0360356
nk_rest_vs_lps	ENSG00000178927	grey	-0.155855	6.77893	7.28216	0.503234
nk_rest_vs_lps	ENSG00000141562	turquoise	0.63733	6.33027	6.94013	0.609859
nk_rest_vs_lps	ENSG00000141568	grey	0.0115311	5.32563	5.75907	0.433441
nk_rest_vs_lps	ENSG00000141580	grey	0.291782	6.31669	6.20634	-0.110352
nk_rest_vs_lps	ENSG00000141560	turquoise	0.378745	6.04707	5.93475	-0.112316
nk_rest_vs_lps	ENSG00000141556	grey	0.497451	5.94106	6.30823	0.367174
nk_rest_vs_lps	ENSG00000176845	brown	0.680894	5.55196	6.37159	0.819632	0.770487	7.04292e-05	0.000493005	higher_in_LPS
nk_rest_vs_lps	ENSG00000101557	grey	0.10301	5.66486	6.2519	0.587034
nk_rest_vs_lps	ENSG00000079134	grey	0.530894	5.62746	6.19462	0.567163
nk_rest_vs_lps	ENSG00000176105	grey	0.190659	5.3565	5.76069	0.404187
nk_rest_vs_lps	ENSG00000101596	blue	0.394256	6.25852	7.16699	0.908467
nk_rest_vs_lps	ENSG00000101577	grey	0.251812	6.67124	7.18481	0.513568
nk_rest_vs_lps	ENSG00000177426	yellow	0.42313	6.34169	6.38208	0.0403948
nk_rest_vs_lps	ENSG00000177337	green	0.59264	6.51397	6.7091	0.195131
nk_rest_vs_lps	ENSG00000263753	grey	-0.196476	6.02474	5.87443	-0.150311
nk_rest_vs_lps	ENSG00000101745	grey	0.397945	7.61594	8.04212	0.426187
nk_rest_vs_lps	ENSG00000128791	grey	-0.0156688	5.58702	5.61729	0.030265
nk_rest_vs_lps	ENSG00000017797	turquoise	0.572168	6.82947	6.8142	-0.0152689
nk_rest_vs_lps	ENSG00000101558	turquoise	0.522796	7.02176	6.79681	-0.22495
nk_rest_vs_lps	ENSG00000134265	turquoise	0.575668	6.22932	5.54236	-0.686957
nk_rest_vs_lps	ENSG00000141404	brown	0.550124	5.31299	5.80954	0.496557	0.770487	7.04292e-05	0.000493005	higher_in_LPS
nk_rest_vs_lps	ENSG00000255112	turquoise	0.500693	6.3798	6.06149	-0.318312
nk_rest_vs_lps	ENSG00000154889	grey	0.184461	5.7482	6.21681	0.468613
nk_rest_vs_lps	ENSG00000141385	grey	0.244494	5.82709	5.88764	0.0605448
nk_rest_vs_lps	ENSG00000128789	grey	0.455194	6.83821	6.68692	-0.15129
nk_rest_vs_lps	ENSG00000175354	blue	0.620426	6.559	7.1019	0.542898
nk_rest_vs_lps	ENSG00000085415	grey	0.0790438	5.76536	5.87475	0.109391
nk_rest_vs_lps	ENSG00000168675	brown	0.563904	5.53651	6.52409	0.987578	0.770487	7.04292e-05	0.000493005	higher_in_LPS
nk_rest_vs_lps	ENSG00000101654	turquoise	0.723117	6.79451	6.83061	0.036101
nk_rest_vs_lps	ENSG00000067900	green	0.57994	6.40303	6.71897	0.315941
nk_rest_vs_lps	ENSG00000141446	grey	0.111426	5.92203	5.6822	-0.239833
nk_rest_vs_lps	ENSG00000167088	red	0.554396	8.00111	7.5813	-0.41981
nk_rest_vs_lps	ENSG00000158201	grey	0.564042	5.76667	6.15005	0.383382
nk_rest_vs_lps	ENSG00000101782	blue	0.5928	5.90338	6.26941	0.366029
nk_rest_vs_lps	ENSG00000141452	grey	-0.420437	6.07183	6.02539	-0.0464364
nk_rest_vs_lps	ENSG00000141458	turquoise	0.391171	5.93641	5.8237	-0.112705
nk_rest_vs_lps	ENSG00000168234	turquoise	0.608447	6.55661	6.87998	0.32337
nk_rest_vs_lps	ENSG00000141380	grey	0.0480901	5.74365	5.92994	0.186292
nk_rest_vs_lps	ENSG00000101695	grey	-0.467466	6.85936	6.49471	-0.364652
nk_rest_vs_lps	ENSG00000134758	grey	0.652918	5.76719	6.08665	0.319462
nk_rest_vs_lps	ENSG00000166974	grey	0.330229	6.22488	6.21354	-0.0113396
nk_rest_vs_lps	ENSG00000186812	turquoise	0.483009	6.03852	5.63302	-0.405503
nk_rest_vs_lps	ENSG00000172466	grey	0.467431	6.02634	6.44891	0.422571
nk_rest_vs_lps	ENSG00000153391	grey	-0.36774	5.63094	5.89361	0.262669
nk_rest_vs_lps	ENSG00000141429	turquoise	0.413113	6.21181	6.01924	-0.192575
nk_rest_vs_lps	ENSG00000141428	grey	-0.0519169	5.77719	5.80329	0.0261013
nk_rest_vs_lps	ENSG00000141424	grey	0.089735	5.78539	5.57317	-0.212213
nk_rest_vs_lps	ENSG00000134759	grey	0.0335956	5.66165	5.92946	0.26781
nk_rest_vs_lps	ENSG00000134779	grey	0.443073	5.73477	6.24446	0.509689
nk_rest_vs_lps	ENSG00000078142	grey	0.121796	5.65733	5.60483	-0.0524984
nk_rest_vs_lps	ENSG00000152229	grey	0.283136	5.90278	5.40907	-0.493716
nk_rest_vs_lps	ENSG00000152234	turquoise	0.488675	7.63523	7.72468	0.0894455
nk_rest_vs_lps	ENSG00000152240	grey	0.306276	5.87944	6.21783	0.338395
nk_rest_vs_lps	ENSG00000141622	grey	-0.10679	5.81292	5.32502	-0.4879
nk_rest_vs_lps	ENSG00000134049	turquoise	0.735661	6.74321	6.69699	-0.0462131
nk_rest_vs_lps	ENSG00000175387	green	0.496221	6.33599	5.90858	-0.427418
nk_rest_vs_lps	ENSG00000101665	grey	0.132551	5.72303	5.36719	-0.355839
nk_rest_vs_lps	ENSG00000177576	brown	0.486228	6.38477	7.19681	0.812043	0.770487	7.04292e-05	0.000493005	higher_in_LPS
nk_rest_vs_lps	ENSG00000167315	grey	0.213001	6.36411	6.10446	-0.259643
nk_rest_vs_lps	ENSG00000141644	grey	0.18229	5.76317	5.60809	-0.155088
nk_rest_vs_lps	ENSG00000154832	grey	-0.103901	5.43292	5.61719	0.184274
nk_rest_vs_lps	ENSG00000082212	grey	0.490776	5.8121	5.82167	0.00956746
nk_rest_vs_lps	ENSG00000141642	grey	-0.03202	5.52777	6.05245	0.524677
nk_rest_vs_lps	ENSG00000141646	grey	-0.0738711	5.65868	5.81723	0.158548
nk_rest_vs_lps	ENSG00000134046	grey	0.679195	5.34102	5.74731	0.406287
nk_rest_vs_lps	ENSG00000041353	grey	-0.245259	5.70147	5.65507	-0.0464006
nk_rest_vs_lps	ENSG00000091164	brown	0.559971	6.47639	7.17265	0.696261	0.770487	7.04292e-05	0.000493005	higher_in_LPS
nk_rest_vs_lps	ENSG00000066926	grey	-0.0742018	5.5666	5.49963	-0.0669679
nk_rest_vs_lps	ENSG00000134440	grey	0.544623	6.35841	7.19653	0.83812
nk_rest_vs_lps	ENSG00000267040	grey	0.029805	5.427	5.56178	0.134785
nk_rest_vs_lps	ENSG00000166562	blue	0.341506	6.73152	6.90671	0.17519
nk_rest_vs_lps	ENSG00000074695	green	0.52637	6.85196	6.75794	-0.0940145
nk_rest_vs_lps	ENSG00000141682	grey	-0.1158	6.30777	5.76902	-0.538748
nk_rest_vs_lps	ENSG00000141655	grey	-0.282761	5.52561	5.49233	-0.0332813
nk_rest_vs_lps	ENSG00000119541	blue	0.61016	6.62127	7.14	0.518722
nk_rest_vs_lps	ENSG00000197632	grey	-0.183245	6.16201	5.53689	-0.625122
nk_rest_vs_lps	ENSG00000150636	grey	0.272913	5.41576	5.70285	0.287092
nk_rest_vs_lps	ENSG00000150637	grey	0.15185	5.88579	5.38912	-0.496673
nk_rest_vs_lps	ENSG00000166347	grey	0.189651	6.29701	6.06502	-0.231989
nk_rest_vs_lps	ENSG00000133313	blue	0.606254	6.09861	6.29297	0.194364
nk_rest_vs_lps	ENSG00000264247	blue	0.363549	5.64066	5.94661	0.305953
nk_rest_vs_lps	ENSG00000197971	yellow	0.359711	7.74494	7.65878	-0.0861613
nk_rest_vs_lps	ENSG00000226742	grey	-0.0642964	6.0007	5.85316	-0.147534
nk_rest_vs_lps	ENSG00000141759	blue	0.440916	6.58797	6.57329	-0.0146815
nk_rest_vs_lps	ENSG00000101546	grey	-0.0788757	5.47935	5.76115	0.281793
nk_rest_vs_lps	ENSG00000177764	turquoise	0.427126	6.0163	5.70013	-0.316174
nk_rest_vs_lps	ENSG00000125826	yellow	0.385016	6.22001	6.41616	0.196149
nk_rest_vs_lps	ENSG00000125875	grey	0.077249	6.14722	6.02196	-0.125257
nk_rest_vs_lps	ENSG00000101266	turquoise	0.364585	5.94742	5.84367	-0.103755
nk_rest_vs_lps	ENSG00000125818	blue	0.558168	6.15019	6.50763	0.357443
nk_rest_vs_lps	ENSG00000088832	grey	0.123376	7.07486	7.26297	0.18811
nk_rest_vs_lps	ENSG00000088833	turquoise	0.582872	6.08244	6.48862	0.406177
nk_rest_vs_lps	ENSG00000125835	yellow	0.714028	8.0728	7.97813	-0.0946684
nk_rest_vs_lps	ENSG00000101361	yellow	0.400239	7.49101	6.86131	-0.629699
nk_rest_vs_lps	ENSG00000101365	blue	0.435313	6.48805	6.99964	0.511596
nk_rest_vs_lps	ENSG00000215305	grey	-0.241043	5.77641	5.82927	0.0528583
nk_rest_vs_lps	ENSG00000132670	grey	0.121163	7.21677	7.15054	-0.0662333
nk_rest_vs_lps	ENSG00000125901	turquoise	0.690938	6.69469	6.40717	-0.287523
nk_rest_vs_lps	ENSG00000198171	grey	0.344346	6.43605	6.7403	0.304249
nk_rest_vs_lps	ENSG00000125877	grey	0.351909	6.00974	6.49908	0.489345
nk_rest_vs_lps	ENSG00000101220	grey	0.316139	5.84931	6.08113	0.231813
nk_rest_vs_lps	ENSG00000088888	grey	-0.0699281	5.58194	5.52251	-0.0594346
nk_rest_vs_lps	ENSG00000229539	grey	-0.424093	5.52744	5.56803	0.0405955
nk_rest_vs_lps	ENSG00000125779	brown	0.422108	5.73473	6.19362	0.458893	0.770487	7.04292e-05	0.000493005	higher_in_LPS
nk_rest_vs_lps	ENSG00000101236	grey	0.0662208	5.72231	5.58009	-0.142229
nk_rest_vs_lps	ENSG00000171867	grey	0.328365	5.39648	6.09914	0.702652
nk_rest_vs_lps	ENSG00000089063	blue	0.658541	6.34863	6.91323	0.564601
nk_rest_vs_lps	ENSG00000132646	turquoise	0.679938	6.77818	6.57662	-0.201561
nk_rest_vs_lps	ENSG00000101290	grey	0.0187556	5.89213	5.94949	0.0573588
nk_rest_vs_lps	ENSG00000125772	blue	0.582249	5.57693	5.74131	0.164385
nk_rest_vs_lps	ENSG00000171984	grey	0.129705	5.51068	5.60902	0.0983413
nk_rest_vs_lps	ENSG00000089195	turquoise	0.516776	6.0527	6.05219	-0.000503804
nk_rest_vs_lps	ENSG00000125827	grey	0.233143	6.7586	6.15052	-0.608084
nk_rest_vs_lps	ENSG00000125863	grey	0.251594	6.23631	6.36652	0.130207
nk_rest_vs_lps	ENSG00000089048	grey	0.183613	6.43509	6.28269	-0.152401
nk_rest_vs_lps	ENSG00000125868	brown	0.714886	6.74837	7.47825	0.729889	0.770487	7.04292e-05	0.000493005	higher_in_LPS
nk_rest_vs_lps	ENSG00000125844	brown	0.609718	5.7681	6.27393	0.505827	0.770487	7.04292e-05	0.000493005	higher_in_LPS
nk_rest_vs_lps	ENSG00000089006	turquoise	0.508804	6.13884	5.87695	-0.261885
nk_rest_vs_lps	ENSG00000125871	grey	0.208393	5.80991	5.68959	-0.12032
nk_rest_vs_lps	ENSG00000101310	grey	0.211869	5.5987	6.10572	0.507018
nk_rest_vs_lps	ENSG00000232388	yellow	0.557827	7.75027	7.30968	-0.440587
nk_rest_vs_lps	ENSG00000125821	grey	0.0626744	5.59294	5.76052	0.167571
nk_rest_vs_lps	ENSG00000173418	blue	0.458499	6.63696	6.94643	0.309474
nk_rest_vs_lps	ENSG00000101343	grey	0.183382	6.49003	6.04866	-0.441368
nk_rest_vs_lps	ENSG00000188559	grey	-0.0961571	5.74654	5.92503	0.178491
nk_rest_vs_lps	ENSG00000088930	yellow	0.583476	6.28916	6.73383	0.444669
nk_rest_vs_lps	ENSG00000132661	yellow	0.577133	5.75991	6.54243	0.782521
nk_rest_vs_lps	ENSG00000101439	blue	0.448178	6.07203	6.9735	0.901474
nk_rest_vs_lps	ENSG00000077984	blue	0.744621	9.54305	9.94709	0.404038
nk_rest_vs_lps	ENSG00000101474	turquoise	0.487243	7.97739	7.33902	-0.638364
nk_rest_vs_lps	ENSG00000154930	grey	0.039575	5.52269	5.88727	0.364587
nk_rest_vs_lps	ENSG00000100994	grey	-0.168628	5.54959	5.51336	-0.0362328
nk_rest_vs_lps	ENSG00000100997	grey	0.293425	5.91517	6.08524	0.170072
nk_rest_vs_lps	ENSG00000149531	turquoise	0.675299	6.78869	7.00176	0.213075
nk_rest_vs_lps	ENSG00000101294	turquoise	0.588249	6.74672	6.72809	-0.0186292
nk_rest_vs_lps	ENSG00000171552	grey	-0.103547	6.34393	5.90061	-0.443326
nk_rest_vs_lps	ENSG00000088356	grey	-0.264137	5.83577	5.9205	0.084729
nk_rest_vs_lps	ENSG00000101336	grey	-0.0566859	5.6531	5.61014	-0.042957
nk_rest_vs_lps	ENSG00000101337	grey	-0.180304	5.63988	5.80977	0.169899
nk_rest_vs_lps	ENSG00000126003	grey	-0.24002	5.70953	5.73161	0.0220766
nk_rest_vs_lps	ENSG00000171456	turquoise	0.51893	5.8105	5.67462	-0.135886
nk_rest_vs_lps	ENSG00000197183	blue	0.302941	5.54471	5.62591	0.0812047
nk_rest_vs_lps	ENSG00000149600	grey	0.00120822	6.51606	6.7972	0.281135
nk_rest_vs_lps	ENSG00000101367	grey	-0.171554	6.14881	6.27636	0.127557
nk_rest_vs_lps	ENSG00000101391	grey	0.476479	5.58957	5.76015	0.170574
nk_rest_vs_lps	ENSG00000078699	grey	-0.200898	5.65853	5.80107	0.142546
nk_rest_vs_lps	ENSG00000101421	turquoise	0.316926	7.38961	6.98003	-0.409575
nk_rest_vs_lps	ENSG00000125970	grey	0.224788	7.34637	7.67665	0.330284
nk_rest_vs_lps	ENSG00000125977	turquoise	0.59213	8.47475	8.11353	-0.361219
nk_rest_vs_lps	ENSG00000101444	grey	-0.079392	5.65833	5.9035	0.245164
nk_rest_vs_lps	ENSG00000078747	red	0.615025	6.10822	6.20474	0.0965188
nk_rest_vs_lps	ENSG00000125971	brown	0.577461	7.02767	7.53515	0.507487	0.770487	7.04292e-05	0.000493005	higher_in_LPS
nk_rest_vs_lps	ENSG00000101460	grey	0.202341	5.43256	5.74716	0.314591
nk_rest_vs_lps	ENSG00000198646	grey	-0.279088	5.80776	5.85358	0.0458122
nk_rest_vs_lps	ENSG00000100991	turquoise	0.467365	6.13405	6.31866	0.184607
nk_rest_vs_lps	ENSG00000088298	blue	0.317698	5.55087	5.73733	0.186459
nk_rest_vs_lps	ENSG00000126005	turquoise	0.565618	6.45298	6.97254	0.51956
nk_rest_vs_lps	ENSG00000242372	blue	0.609876	7.4246	7.61584	0.191241
nk_rest_vs_lps	ENSG00000230155	grey	-0.108455	5.82995	5.90024	0.070292
nk_rest_vs_lps	ENSG00000125991	blue	0.44083	6.55612	7.16444	0.608318
nk_rest_vs_lps	ENSG00000214078	grey	-0.310318	6.95506	6.56945	-0.385617
nk_rest_vs_lps	ENSG00000244462	blue	0.328026	5.59463	5.84721	0.252583
nk_rest_vs_lps	ENSG00000125995	blue	0.552727	7.40072	8.2383	0.837582
nk_rest_vs_lps	ENSG00000131051	blue	0.447161	8.81949	8.75075	-0.0687404
nk_rest_vs_lps	ENSG00000025293	blue	0.323737	6.19067	6.4729	0.282231
nk_rest_vs_lps	ENSG00000171222	blue	0.811096	7.3044	7.86543	0.56103
nk_rest_vs_lps	ENSG00000260032	grey	0.200246	5.9132	5.7553	-0.157901
nk_rest_vs_lps	ENSG00000131043	blue	0.507256	5.66427	5.60823	-0.0560402
nk_rest_vs_lps	ENSG00000080845	grey	-0.0950223	5.78401	5.56063	-0.223382
nk_rest_vs_lps	ENSG00000118707	grey	0.279227	5.46506	5.97325	0.508182
nk_rest_vs_lps	ENSG00000101084	blue	0.652216	7.02339	7.5125	0.489112
nk_rest_vs_lps	ENSG00000101082	brown	0.710422	5.99334	7.21557	1.22223	0.770487	7.04292e-05	0.000493005	higher_in_LPS
nk_rest_vs_lps	ENSG00000101079	grey	0.296855	5.82924	5.67601	-0.153225
nk_rest_vs_lps	ENSG00000149636	turquoise	0.356733	5.61299	5.51403	-0.0989653
nk_rest_vs_lps	ENSG00000101347	yellow	0.41591	6.55993	6.09659	-0.463335
nk_rest_vs_lps	ENSG00000118705	grey	0.173497	7.06527	6.79216	-0.273111
nk_rest_vs_lps	ENSG00000166619	grey	-0.278211	5.70828	6.0521	0.343826
nk_rest_vs_lps	ENSG00000132792	blue	0.34043	6.31363	6.49959	0.185961
nk_rest_vs_lps	ENSG00000101407	grey	-0.0964132	5.43688	5.81337	0.37649
nk_rest_vs_lps	ENSG00000101413	grey	0.0525346	5.50773	5.59441	0.0866814
nk_rest_vs_lps	ENSG00000170471	grey	-0.0557397	5.73261	5.55691	-0.175704
nk_rest_vs_lps	ENSG00000101445	blue	0.435307	5.91297	6.29539	0.382415
nk_rest_vs_lps	ENSG00000204103	grey	0.164877	5.72472	5.69499	-0.0297229
nk_rest_vs_lps	ENSG00000198900	grey	0.553397	6.4929	6.8437	0.350802
nk_rest_vs_lps	ENSG00000124177	turquoise	0.629053	6.84364	6.29177	-0.551867
nk_rest_vs_lps	ENSG00000124193	yellow	0.48657	6.54147	6.46657	-0.0749009
nk_rest_vs_lps	ENSG00000101052	grey	0.125772	5.34691	5.64931	0.302405
nk_rest_vs_lps	ENSG00000132823	grey	-0.0346881	6.03589	6.38599	0.350101
nk_rest_vs_lps	ENSG00000223891	grey	0.00551939	5.72075	5.43807	-0.282686
nk_rest_vs_lps	ENSG00000124120	grey	0.308838	5.89089	5.92091	0.0300227
nk_rest_vs_lps	ENSG00000132824	grey	-0.185693	6.10983	6.23038	0.120546
nk_rest_vs_lps	ENSG00000196839	blue	0.538313	6.37987	6.23376	-0.146104
nk_rest_vs_lps	ENSG00000166913	brown	0.528751	7.94516	8.60646	0.661296	0.770487	7.04292e-05	0.000493005	higher_in_LPS
nk_rest_vs_lps	ENSG00000025772	blue	0.368503	5.53057	5.73062	0.200053
nk_rest_vs_lps	ENSG00000204070	turquoise	0.53926	5.87756	5.61988	-0.257678
nk_rest_vs_lps	ENSG00000124155	brown	0.560766	5.61514	5.99863	0.383487	0.770487	7.04292e-05	0.000493005	higher_in_LPS
nk_rest_vs_lps	ENSG00000101457	grey	0.0473124	5.72591	5.75598	0.0300704
nk_rest_vs_lps	ENSG00000175063	grey	0.306861	5.57052	5.68387	0.113349
nk_rest_vs_lps	ENSG00000101473	grey	-0.0591877	5.60176	6.09516	0.493398
nk_rest_vs_lps	ENSG00000064601	grey	0.226129	6.2417	6.70396	0.462262
nk_rest_vs_lps	ENSG00000100982	grey	0.246121	5.47085	6.27224	0.801389
nk_rest_vs_lps	ENSG00000198026	grey	-0.234577	6.05105	5.65547	-0.395574
nk_rest_vs_lps	ENSG00000100985	grey	0.524781	6.69797	6.44582	-0.252143
nk_rest_vs_lps	ENSG00000101017	grey	-0.00812736	5.6778	5.63616	-0.0416402
nk_rest_vs_lps	ENSG00000080189	grey	-0.0358972	5.87736	6.01989	0.142525
nk_rest_vs_lps	ENSG00000062598	grey	-0.0558069	5.80483	5.76124	-0.043586
nk_rest_vs_lps	ENSG00000172315	grey	0.0815206	5.82035	5.84863	0.0282736
nk_rest_vs_lps	ENSG00000101040	green	0.474062	6.69203	6.59091	-0.101114
nk_rest_vs_lps	ENSG00000124151	grey	-0.148747	6.24941	5.89002	-0.359388
nk_rest_vs_lps	ENSG00000124126	grey	-0.0521395	6.91393	6.28244	-0.631492
nk_rest_vs_lps	ENSG00000124207	turquoise	0.394429	6.04064	6.13271	0.0920714
nk_rest_vs_lps	ENSG00000124214	brown	0.393062	5.88095	6.13972	0.258765	0.770487	7.04292e-05	0.000493005	higher_in_LPS
nk_rest_vs_lps	ENSG00000124228	blue	0.338516	6.37796	6.7966	0.418639
nk_rest_vs_lps	ENSG00000124201	turquoise	0.597077	6.91035	6.87376	-0.0365936
nk_rest_vs_lps	ENSG00000177410	yellow	0.680223	8.23404	7.65289	-0.581148
nk_rest_vs_lps	ENSG00000197818	turquoise	0.403501	5.8068	5.73434	-0.0724569
nk_rest_vs_lps	ENSG00000124226	grey	-0.014069	5.88353	6.27126	0.387732
nk_rest_vs_lps	ENSG00000244687	grey	0.17082	6.86178	6.83588	-0.0259002
nk_rest_vs_lps	ENSG00000172216	grey	0.175407	5.91753	6.20302	0.285482
nk_rest_vs_lps	ENSG00000196396	turquoise	0.475639	6.39281	6.42587	0.033056
nk_rest_vs_lps	ENSG00000124243	grey	-0.243525	6.02654	5.73279	-0.293749
nk_rest_vs_lps	ENSG00000101126	turquoise	0.579757	6.08696	5.85932	-0.227634
nk_rest_vs_lps	ENSG00000000419	turquoise	0.626226	6.72055	6.60121	-0.119339
nk_rest_vs_lps	ENSG00000101096	grey	0.111758	6.11515	6.34265	0.227502
nk_rest_vs_lps	ENSG00000182463	yellow	0.503497	5.40157	5.67365	0.272081
nk_rest_vs_lps	ENSG00000171940	grey	-0.0934518	5.78755	5.86185	0.0742988
nk_rest_vs_lps	ENSG00000101132	grey	-0.351237	7.18282	6.64355	-0.539272
nk_rest_vs_lps	ENSG00000124098	turquoise	0.431924	5.70403	5.48288	-0.221148
nk_rest_vs_lps	ENSG00000101138	brown	0.521712	5.401	5.84934	0.448341	0.770487	7.04292e-05	0.000493005	higher_in_LPS
nk_rest_vs_lps	ENSG00000022277	turquoise	0.430138	6.79665	6.73085	-0.0657961
nk_rest_vs_lps	ENSG00000101146	grey	0.0360494	6.13275	5.82622	-0.306534
nk_rest_vs_lps	ENSG00000132819	brown	0.413195	6.24219	6.68498	0.442795	0.770487	7.04292e-05	0.000493005	higher_in_LPS
nk_rest_vs_lps	ENSG00000124256	yellow	0.652866	7.10426	7.25204	0.147785
nk_rest_vs_lps	ENSG00000124225	brown	0.807092	5.43703	6.68359	1.24656	0.770487	7.04292e-05	0.000493005	higher_in_LPS
nk_rest_vs_lps	ENSG00000124222	red	0.580284	6.69762	5.75548	-0.942142
nk_rest_vs_lps	ENSG00000087460	grey	0.0981906	6.84681	7.11458	0.267768
nk_rest_vs_lps	ENSG00000101158	yellow	0.49134	6.17945	6.34962	0.170174
nk_rest_vs_lps	ENSG00000101160	blue	0.349897	6.08128	6.54238	0.461103
nk_rest_vs_lps	ENSG00000101162	grey	-0.47671	5.47899	5.34042	-0.138569
nk_rest_vs_lps	ENSG00000101166	grey	0.096722	5.97923	5.93819	-0.0410407
nk_rest_vs_lps	ENSG00000196227	yellow	0.510267	5.81193	5.75326	-0.0586687
nk_rest_vs_lps	ENSG00000101182	blue	0.753447	8.73772	8.87222	0.134501
nk_rest_vs_lps	ENSG00000130703	grey	0.0320093	6.04916	5.51607	-0.533087
nk_rest_vs_lps	ENSG00000130706	yellow	0.630358	6.89515	7.30944	0.414293
nk_rest_vs_lps	ENSG00000101189	grey	0.34197	6.18153	5.72686	-0.45467
nk_rest_vs_lps	ENSG00000060491	turquoise	0.672285	6.18177	6.52849	0.346715
nk_rest_vs_lps	ENSG00000101191	grey	0.171161	5.92303	5.75449	-0.16854
nk_rest_vs_lps	ENSG00000101193	grey	0.075885	6.49947	6.49798	-0.00148282
nk_rest_vs_lps	ENSG00000149658	brown	0.632786	5.38384	5.80875	0.42491	0.770487	7.04292e-05	0.000493005	higher_in_LPS
nk_rest_vs_lps	ENSG00000130589	red	0.392502	6.12349	6.22626	0.102772
nk_rest_vs_lps	ENSG00000232442	grey	0.23284	5.79332	5.39534	-0.39798
nk_rest_vs_lps	ENSG00000101246	grey	0.0893017	5.78644	6.27585	0.489405
nk_rest_vs_lps	ENSG00000125520	turquoise	0.491243	5.92543	5.78801	-0.137425
nk_rest_vs_lps	ENSG00000101150	brown	0.398719	5.66108	6.17165	0.510574	0.770487	7.04292e-05	0.000493005	higher_in_LPS
nk_rest_vs_lps	ENSG00000101152	grey	-0.18827	5.80847	5.32502	-0.483454
nk_rest_vs_lps	ENSG00000101161	grey	0.100308	7.26514	7.21892	-0.0462148
nk_rest_vs_lps	ENSG00000171703	grey	0.759802	5.46965	5.78287	0.313223
nk_rest_vs_lps	ENSG00000171700	grey	-0.11416	5.92463	5.64503	-0.279603
nk_rest_vs_lps	ENSG00000203880	grey	-0.294353	5.61044	5.41311	-0.197328
nk_rest_vs_lps	ENSG00000141933	blue	0.317828	6.54269	6.47901	-0.0636776
nk_rest_vs_lps	ENSG00000099804	turquoise	0.547496	5.89609	5.6818	-0.214295
nk_rest_vs_lps	ENSG00000197540	blue	0.870383	7.87436	8.14504	0.27068
nk_rest_vs_lps	ENSG00000172270	grey	0.445514	7.86573	7.94757	0.0818365
nk_rest_vs_lps	ENSG00000070423	grey	0.376441	6.46197	6.05327	-0.408702
nk_rest_vs_lps	ENSG00000011304	turquoise	0.44038	6.60535	6.35224	-0.253113
nk_rest_vs_lps	ENSG00000175221	grey	-0.0658602	5.57459	5.53792	-0.0366778
nk_rest_vs_lps	ENSG00000198858	yellow	0.671583	6.14718	6.10006	-0.0471193
nk_rest_vs_lps	ENSG00000116017	grey	0.134367	5.54416	5.90163	0.357465
nk_rest_vs_lps	ENSG00000065268	turquoise	0.40612	6.16648	6.4297	0.263219
nk_rest_vs_lps	ENSG00000182087	grey	0.264782	6.32454	6.62782	0.303281
nk_rest_vs_lps	ENSG00000064666	blue	0.470397	6.66122	6.8282	0.166982
nk_rest_vs_lps	ENSG00000180448	green	0.545082	6.59636	6.60181	0.00545485
nk_rest_vs_lps	ENSG00000099817	turquoise	0.849961	7.4949	7.30857	-0.186327
nk_rest_vs_lps	ENSG00000167468	yellow	0.596576	8.19744	8.10419	-0.0932478
nk_rest_vs_lps	ENSG00000064932	grey	-0.0688352	5.71297	5.58909	-0.12388
nk_rest_vs_lps	ENSG00000099624	turquoise	0.648934	8.63821	8.48925	-0.148965
nk_rest_vs_lps	ENSG00000167470	turquoise	0.544281	6.50542	6.81637	0.310949
nk_rest_vs_lps	ENSG00000228300	grey	0.270635	6.82409	6.7506	-0.0734974
nk_rest_vs_lps	ENSG00000160953	turquoise	0.629121	6.97454	6.85763	-0.116909
nk_rest_vs_lps	ENSG00000115286	blue	0.484177	7.50323	7.68344	0.180211
nk_rest_vs_lps	ENSG00000130005	blue	0.495111	5.83596	5.67392	-0.162036
nk_rest_vs_lps	ENSG00000071626	grey	-0.0271806	6.54699	6.38152	-0.165471
nk_rest_vs_lps	ENSG00000119559	grey	0.0157845	6.61715	7.04376	0.426613
nk_rest_vs_lps	ENSG00000071655	grey	0.26358	5.53965	5.84861	0.308965
nk_rest_vs_lps	ENSG00000129968	yellow	0.595925	7.21768	7.21851	0.000833186
nk_rest_vs_lps	ENSG00000227500	turquoise	0.561643	6.04665	5.6418	-0.404844
nk_rest_vs_lps	ENSG00000133275	brown	0.510581	5.92958	6.78674	0.857157	0.770487	7.04292e-05	0.000493005	higher_in_LPS
nk_rest_vs_lps	ENSG00000099875	grey	-0.0524339	5.50377	5.66457	0.160808
nk_rest_vs_lps	ENSG00000172081	grey	0.259338	6.63095	6.56225	-0.0686971
nk_rest_vs_lps	ENSG00000065000	grey	-0.16166	6.48761	6.01654	-0.47107
nk_rest_vs_lps	ENSG00000104885	grey	-0.103042	6.05288	5.35346	-0.69942
nk_rest_vs_lps	ENSG00000104886	grey	-0.336149	6.50466	6.06413	-0.440532
nk_rest_vs_lps	ENSG00000104897	grey	0.236973	6.10139	6.23149	0.130096
nk_rest_vs_lps	ENSG00000130332	grey	0.0368319	8.11733	8.03554	-0.081783
nk_rest_vs_lps	ENSG00000099800	turquoise	0.621291	7.40322	7.26627	-0.136946
nk_rest_vs_lps	ENSG00000099860	blue	0.684926	7.03464	7.62701	0.592366
nk_rest_vs_lps	ENSG00000141873	turquoise	0.451611	5.7216	5.62428	-0.097314
nk_rest_vs_lps	ENSG00000104969	turquoise	0.391878	5.79053	6.0091	0.218569
nk_rest_vs_lps	ENSG00000172009	grey	-0.363863	5.63515	5.41311	-0.222036
nk_rest_vs_lps	ENSG00000267469	grey	-0.17732	5.48738	5.443	-0.0443818
nk_rest_vs_lps	ENSG00000104964	yellow	0.374142	8.40688	8.15888	-0.248006
nk_rest_vs_lps	ENSG00000125910	blue	0.401763	7.17433	7.0482	-0.126133
nk_rest_vs_lps	ENSG00000125912	grey	-0.0803407	5.94775	6.06558	0.117828
nk_rest_vs_lps	ENSG00000141905	grey	-0.116216	5.4126	5.65071	0.238107
nk_rest_vs_lps	ENSG00000129932	turquoise	0.557921	5.82922	5.79364	-0.0355816
nk_rest_vs_lps	ENSG00000105325	grey	-0.394168	6.06207	5.49819	-0.563885
nk_rest_vs_lps	ENSG00000161091	grey	-0.0974296	5.9026	5.91769	0.0150957
nk_rest_vs_lps	ENSG00000064961	grey	0.0607334	6.05283	6.03441	-0.0184179
nk_rest_vs_lps	ENSG00000186111	yellow	0.604181	5.64835	5.42803	-0.220325
nk_rest_vs_lps	ENSG00000183617	brown	0.626975	6.62042	7.51104	0.890614	0.770487	7.04292e-05	0.000493005	higher_in_LPS
nk_rest_vs_lps	ENSG00000007264	turquoise	0.601714	7.31443	6.64558	-0.668847
nk_rest_vs_lps	ENSG00000167657	turquoise	0.449826	5.85157	5.56725	-0.284318
nk_rest_vs_lps	ENSG00000105229	turquoise	0.406886	5.71587	5.73874	0.022872
nk_rest_vs_lps	ENSG00000205147	grey	-0.102278	5.61741	5.6635	0.0460884
nk_rest_vs_lps	ENSG00000178951	red	0.575698	6.88843	6.61797	-0.270463
nk_rest_vs_lps	ENSG00000126934	blue	0.503521	6.50392	6.79991	0.295987
nk_rest_vs_lps	ENSG00000077463	grey	0.208413	5.70403	6.06748	0.36345
nk_rest_vs_lps	ENSG00000105246	grey	-0.126134	5.61475	5.58724	-0.0275115
nk_rest_vs_lps	ENSG00000105248	grey	-0.219562	5.88155	5.75715	-0.124401
nk_rest_vs_lps	ENSG00000167664	grey	-0.25392	6.91787	7.29114	0.373272
nk_rest_vs_lps	ENSG00000008382	grey	0.616884	5.30867	5.70255	0.393881
nk_rest_vs_lps	ENSG00000141985	grey	0.429025	5.71087	5.54104	-0.169827
nk_rest_vs_lps	ENSG00000167670	grey	0.570035	5.33014	5.78186	0.451718
nk_rest_vs_lps	ENSG00000167671	brown	0.456418	5.52504	5.7726	0.247557	0.770487	7.04292e-05	0.000493005	higher_in_LPS
nk_rest_vs_lps	ENSG00000185361	turquoise	0.426802	5.83952	5.77436	-0.0651628
nk_rest_vs_lps	ENSG00000074842	blue	0.685484	7.15221	7.53775	0.385542
nk_rest_vs_lps	ENSG00000142002	yellow	0.619764	5.71444	5.80509	0.0906512
nk_rest_vs_lps	ENSG00000105355	turquoise	0.338776	6.14621	5.79991	-0.346301
nk_rest_vs_lps	ENSG00000205784	grey	0.186404	5.69772	5.34173	-0.355992
nk_rest_vs_lps	ENSG00000127663	grey	0.0150652	5.49112	5.79789	0.306776
nk_rest_vs_lps	ENSG00000130254	blue	0.367969	6.43828	6.42764	-0.0106426
nk_rest_vs_lps	ENSG00000160633	brown	0.724401	5.7499	6.43204	0.682138	0.770487	7.04292e-05	0.000493005	higher_in_LPS
nk_rest_vs_lps	ENSG00000174917	grey	0.034974	7.5539	7.56093	0.00703097
nk_rest_vs_lps	ENSG00000196365	grey	-0.261726	6.01127	5.33591	-0.675359
nk_rest_vs_lps	ENSG00000141994	grey	-0.0818206	5.58316	5.8404	0.257237
nk_rest_vs_lps	ENSG00000174886	turquoise	0.554151	7.72354	8.05852	0.334987
nk_rest_vs_lps	ENSG00000187650	grey	0.0178542	5.65461	5.59146	-0.06315
nk_rest_vs_lps	ENSG00000031823	grey	-0.223125	5.91918	5.97583	0.0566584
nk_rest_vs_lps	ENSG00000125656	grey	-0.106057	6.3501	6.36307	0.0129664
nk_rest_vs_lps	ENSG00000125652	grey	0.388273	6.79116	6.80571	0.0145526
nk_rest_vs_lps	ENSG00000125651	blue	0.329173	5.91993	6.47487	0.554936
nk_rest_vs_lps	ENSG00000088247	grey	0.11217	5.92099	5.68257	-0.238427
nk_rest_vs_lps	ENSG00000205744	yellow	0.365754	5.83287	6.07195	0.239077
nk_rest_vs_lps	ENSG00000125735	grey	0.213466	6.41313	6.16024	-0.252891
nk_rest_vs_lps	ENSG00000125734	grey	0.334972	5.71568	6.07212	0.356446
nk_rest_vs_lps	ENSG00000125731	grey	0.149711	5.50914	5.57635	0.067207
nk_rest_vs_lps	ENSG00000141968	grey	0.627829	5.82727	6.09504	0.267773
nk_rest_vs_lps	ENSG00000090674	grey	-0.0644629	5.78195	5.6864	-0.0955555
nk_rest_vs_lps	ENSG00000076924	yellow	0.315314	5.92266	5.90973	-0.0129312
nk_rest_vs_lps	ENSG00000229833	turquoise	0.856859	8.28006	8.66027	0.38021
nk_rest_vs_lps	ENSG00000076944	green	0.588349	6.38499	6.50714	0.122155
nk_rest_vs_lps	ENSG00000181029	red	0.38824	6.46916	6.37047	-0.0986907
nk_rest_vs_lps	ENSG00000076984	brown	0.528966	5.77599	6.33317	0.557181	0.770487	7.04292e-05	0.000493005	higher_in_LPS
nk_rest_vs_lps	ENSG00000104976	grey	-0.0682125	5.43532	5.83423	0.398919
nk_rest_vs_lps	ENSG00000104980	grey	0.476159	6.35731	6.19161	-0.165695
nk_rest_vs_lps	ENSG00000066044	grey	0.180987	6.34581	6.74491	0.399096
nk_rest_vs_lps	ENSG00000090661	grey	0.396373	5.69589	5.64484	-0.0510498
nk_rest_vs_lps	ENSG00000167775	turquoise	0.440777	6.65809	6.28701	-0.371076
nk_rest_vs_lps	ENSG00000267855	green	0.512215	7.2314	6.91413	-0.317273
nk_rest_vs_lps	ENSG00000185236	yellow	0.54128	6.94454	6.69776	-0.246784
nk_rest_vs_lps	ENSG00000099785	grey	0.0857729	6.17826	5.74517	-0.433087
nk_rest_vs_lps	ENSG00000099783	blue	0.637139	8.18704	8.78058	0.593547
nk_rest_vs_lps	ENSG00000133250	grey	0.188763	6.00587	6.01239	0.00652171
nk_rest_vs_lps	ENSG00000142347	turquoise	0.6076	8.45241	8.13408	-0.318326
nk_rest_vs_lps	ENSG00000188321	grey	0.219391	5.65347	5.35346	-0.300012
nk_rest_vs_lps	ENSG00000127452	grey	0.28949	5.75666	5.71137	-0.0452907
nk_rest_vs_lps	ENSG00000127445	grey	0.175658	7.16551	7.25754	0.0920203
nk_rest_vs_lps	ENSG00000130813	brown	0.661232	6.23083	6.91622	0.685392	0.770487	7.04292e-05	0.000493005	higher_in_LPS
nk_rest_vs_lps	ENSG00000130810	grey	0.576015	6.06344	6.2027	0.139258
nk_rest_vs_lps	ENSG00000130811	yellow	0.587917	8.67417	8.38315	-0.291024
nk_rest_vs_lps	ENSG00000130816	grey	0.331655	7.14537	7.09338	-0.0519985
nk_rest_vs_lps	ENSG00000105364	blue	0.528528	6.01784	6.4678	0.449961
nk_rest_vs_lps	ENSG00000161847	grey	-0.251257	5.6088	5.90641	0.297609
nk_rest_vs_lps	ENSG00000076662	yellow	0.522527	7.25316	6.58258	-0.670582
nk_rest_vs_lps	ENSG00000105401	grey	-0.0253629	7.44213	6.99167	-0.450465
nk_rest_vs_lps	ENSG00000079999	blue	0.495623	5.53391	5.96791	0.433996
nk_rest_vs_lps	ENSG00000180739	blue	0.681982	6.02657	6.48037	0.453805
nk_rest_vs_lps	ENSG00000130734	grey	-0.323239	5.87931	5.67019	-0.209117
nk_rest_vs_lps	ENSG00000129347	red	0.579268	6.00253	5.75179	-0.250743
nk_rest_vs_lps	ENSG00000129355	green	0.670288	7.45771	7.07525	-0.382459
nk_rest_vs_lps	ENSG00000129353	turquoise	0.517472	6.28602	5.92238	-0.363643
nk_rest_vs_lps	ENSG00000267100	red	0.684342	6.52114	6.19989	-0.321245
nk_rest_vs_lps	ENSG00000129351	green	0.530677	6.35309	7.09827	0.745185
nk_rest_vs_lps	ENSG00000213339	grey	-0.0530177	5.93571	5.91182	-0.023891
nk_rest_vs_lps	ENSG00000079805	blue	0.605134	5.87428	6.50349	0.629215
nk_rest_vs_lps	ENSG00000099203	grey	-0.0178524	6.10368	6.30516	0.201478
nk_rest_vs_lps	ENSG00000130733	grey	0.1021	5.41241	5.56178	0.149373
nk_rest_vs_lps	ENSG00000142444	grey	-0.0988415	5.68502	5.88829	0.203272
nk_rest_vs_lps	ENSG00000127616	yellow	0.45582	5.71895	6.1069	0.387949
nk_rest_vs_lps	ENSG00000130164	grey	0.224955	5.49112	5.72683	0.235714
nk_rest_vs_lps	ENSG00000105518	green	0.586707	6.30314	6.65398	0.350837
nk_rest_vs_lps	ENSG00000183401	grey	0.552239	5.90298	6.17354	0.270563
nk_rest_vs_lps	ENSG00000173928	grey	0.0655742	5.87951	5.68805	-0.191462
nk_rest_vs_lps	ENSG00000130175	blue	0.50253	6.29779	6.44228	0.144484
nk_rest_vs_lps	ENSG00000130159	grey	0.263659	6.08919	6.03936	-0.0498317
nk_rest_vs_lps	ENSG00000130165	grey	-0.0337955	6.40734	6.66011	0.252766
nk_rest_vs_lps	ENSG00000102575	turquoise	0.577513	6.12151	6.19614	0.0746328
nk_rest_vs_lps	ENSG00000197857	grey	0.561577	6.12602	5.83936	-0.286659
nk_rest_vs_lps	ENSG00000173875	grey	-0.321844	6.04049	6.05602	0.0155334
nk_rest_vs_lps	ENSG00000104774	turquoise	0.443846	5.78138	5.54069	-0.240683
nk_rest_vs_lps	ENSG00000123154	grey	-0.283365	5.7591	5.89598	0.136884
nk_rest_vs_lps	ENSG00000095059	grey	0.591257	6.6089	6.85203	0.243129
nk_rest_vs_lps	ENSG00000105576	grey	0.239569	5.80479	5.42035	-0.384447
nk_rest_vs_lps	ENSG00000123144	blue	0.658428	8.38366	8.51135	0.127689
nk_rest_vs_lps	ENSG00000198356	turquoise	0.406217	6.40981	6.79118	0.381372
nk_rest_vs_lps	ENSG00000171223	green	0.644665	7.23344	7.94204	0.708592
nk_rest_vs_lps	ENSG00000167815	grey	0.123633	7.05953	7.61065	0.551125
nk_rest_vs_lps	ENSG00000104889	grey	0.232383	5.5908	5.58228	-0.00851351
nk_rest_vs_lps	ENSG00000105612	brown	0.703484	5.74828	6.30531	0.557034	0.770487	7.04292e-05	0.000493005	higher_in_LPS
nk_rest_vs_lps	ENSG00000105607	grey	0.263948	5.76761	5.85311	0.0854952
nk_rest_vs_lps	ENSG00000179115	turquoise	0.779612	6.59602	6.68288	0.0868622
nk_rest_vs_lps	ENSG00000179218	green	0.408964	7.5713	7.813	0.241706
nk_rest_vs_lps	ENSG00000267458	grey	0.406472	5.55685	5.69962	0.142769
nk_rest_vs_lps	ENSG00000179262	grey	0.558425	6.90661	7.35705	0.45044
nk_rest_vs_lps	ENSG00000179271	blue	0.633524	7.47164	7.44912	-0.0225238
nk_rest_vs_lps	ENSG00000104907	grey	0.203526	5.95678	5.57351	-0.383271
nk_rest_vs_lps	ENSG00000104915	turquoise	0.542014	5.67512	5.91217	0.237058
nk_rest_vs_lps	ENSG00000160888	yellow	0.402107	8.06639	8.17365	0.107259
nk_rest_vs_lps	ENSG00000104957	grey	-0.554863	5.97864	5.69245	-0.286197
nk_rest_vs_lps	ENSG00000037757	grey	0.108705	5.85203	5.42681	-0.425216
nk_rest_vs_lps	ENSG00000104979	turquoise	0.45094	8.34949	8.29461	-0.0548779
nk_rest_vs_lps	ENSG00000132017	turquoise	0.413459	6.16385	5.50838	-0.655466
nk_rest_vs_lps	ENSG00000132005	grey	0.214519	5.76931	6.06181	0.292497
nk_rest_vs_lps	ENSG00000104998	blue	0.665599	6.03996	6.52614	0.486177
nk_rest_vs_lps	ENSG00000072062	grey	-0.129061	5.46619	5.72618	0.259994
nk_rest_vs_lps	ENSG00000123146	turquoise	0.715251	6.66489	7.29137	0.626479
nk_rest_vs_lps	ENSG00000123136	red	0.41094	7.17864	7.20486	0.0262205
nk_rest_vs_lps	ENSG00000123143	grey	-0.12132	6.43797	6.0145	-0.42347
nk_rest_vs_lps	ENSG00000123159	grey	-0.341629	5.57347	5.94982	0.376351
nk_rest_vs_lps	ENSG00000132002	blue	0.593777	6.00104	6.85706	0.856019
nk_rest_vs_lps	ENSG00000099797	grey	0.581173	7.23399	7.32028	0.0862935
nk_rest_vs_lps	ENSG00000099795	blue	0.707692	7.91337	8.31461	0.401241
nk_rest_vs_lps	ENSG00000105135	grey	-0.11715	5.75209	5.32399	-0.428101
nk_rest_vs_lps	ENSG00000141867	grey	-0.160393	6.42043	6.13517	-0.285268
nk_rest_vs_lps	ENSG00000105127	grey	-0.188032	5.77608	5.79274	0.0166536
nk_rest_vs_lps	ENSG00000011243	turquoise	0.524866	6.50682	6.3679	-0.138922
nk_rest_vs_lps	ENSG00000105122	turquoise	0.619561	6.67932	6.48479	-0.194536
nk_rest_vs_lps	ENSG00000167460	grey	0.660716	5.93395	6.31404	0.380088
nk_rest_vs_lps	ENSG00000167461	red	0.693352	6.91262	6.27723	-0.635392
nk_rest_vs_lps	ENSG00000196684	grey	0.603955	6.0318	6.60279	0.570994
nk_rest_vs_lps	ENSG00000105058	blue	0.443553	6.58537	6.5122	-0.073169
nk_rest_vs_lps	ENSG00000072958	blue	0.739112	5.96261	6.35567	0.393053
nk_rest_vs_lps	ENSG00000127528	turquoise	0.432631	7.08808	5.46985	-1.61823
nk_rest_vs_lps	ENSG00000127527	grey	-0.128586	5.42735	5.72731	0.299962
nk_rest_vs_lps	ENSG00000085872	blue	0.322183	5.80291	6.04254	0.239629
nk_rest_vs_lps	ENSG00000127526	grey	0.05832	5.60982	6.11438	0.504563
nk_rest_vs_lps	ENSG00000105085	grey	-0.300242	5.52561	5.39063	-0.134989
nk_rest_vs_lps	ENSG00000214046	blue	0.540089	6.60834	6.67867	0.0703287
nk_rest_vs_lps	ENSG00000131351	grey	0.252257	5.31299	5.65447	0.34148
nk_rest_vs_lps	ENSG00000099331	grey	0.185347	6.27042	6.80093	0.530509
nk_rest_vs_lps	ENSG00000053501	grey	0.105754	6.29693	6.34087	0.0439455
nk_rest_vs_lps	ENSG00000099330	turquoise	0.569577	6.29783	5.51283	-0.784998
nk_rest_vs_lps	ENSG00000105393	grey	-0.146393	6.66235	6.63956	-0.0227918
nk_rest_vs_lps	ENSG00000130312	blue	0.471645	6.72757	6.66243	-0.0651437
nk_rest_vs_lps	ENSG00000130311	blue	0.391344	6.07454	6.45929	0.384745
nk_rest_vs_lps	ENSG00000130299	green	0.440832	5.89696	5.7284	-0.168567
nk_rest_vs_lps	ENSG00000130303	brown	0.772651	7.76087	9.04799	1.28712	0.770487	7.04292e-05	0.000493005	higher_in_LPS
nk_rest_vs_lps	ENSG00000269640	turquoise	0.447799	6.13122	6.06754	-0.0636745
nk_rest_vs_lps	ENSG00000141971	grey	0.074488	5.89628	5.8024	-0.0938768
nk_rest_vs_lps	ENSG00000130313	grey	0.59838	6.65677	6.47724	-0.179534
nk_rest_vs_lps	ENSG00000105639	grey	0.451401	6.24142	7.40305	1.16163
nk_rest_vs_lps	ENSG00000007080	grey	-0.193344	6.85403	6.86198	0.00795449
nk_rest_vs_lps	ENSG00000105643	grey	0.504144	6.02221	6.37722	0.355011
nk_rest_vs_lps	ENSG00000096996	grey	0.26478	5.83831	6.23461	0.396298
nk_rest_vs_lps	ENSG00000099308	grey	0.321422	5.7795	5.54987	-0.229632
nk_rest_vs_lps	ENSG00000254858	grey	0.431592	5.7517	5.90372	0.152015
nk_rest_vs_lps	ENSG00000130522	grey	0.243575	6.08504	6.46941	0.384371
nk_rest_vs_lps	ENSG00000130520	turquoise	0.825999	7.14078	7.40819	0.267415
nk_rest_vs_lps	ENSG00000130517	grey	-0.130869	5.86756	5.55903	-0.308531
nk_rest_vs_lps	ENSG00000175489	grey	0.0999695	5.41776	5.52886	0.111104
nk_rest_vs_lps	ENSG00000130511	green	0.388414	6.63616	6.22205	-0.414105
nk_rest_vs_lps	ENSG00000105656	green	0.42933	5.90378	5.83543	-0.0683573
nk_rest_vs_lps	ENSG00000105701	red	0.532298	7.49457	7.27867	-0.215904
nk_rest_vs_lps	ENSG00000105700	turquoise	0.544507	6.23942	6.06223	-0.177186
nk_rest_vs_lps	ENSG00000006015	blue	0.725327	7.01448	7.35344	0.338967
nk_rest_vs_lps	ENSG00000105671	grey	0.0989784	5.91665	5.94356	0.026909
nk_rest_vs_lps	ENSG00000064607	grey	-0.0819082	5.64671	5.65987	0.0131675
nk_rest_vs_lps	ENSG00000105676	grey	-0.311758	6.30117	6.01905	-0.282121
nk_rest_vs_lps	ENSG00000181035	grey	-0.165189	5.98492	5.50288	-0.482033
nk_rest_vs_lps	ENSG00000254901	turquoise	0.602703	6.14741	5.83633	-0.311084
nk_rest_vs_lps	ENSG00000064490	grey	-0.0905128	6.0997	5.88515	-0.214546
nk_rest_vs_lps	ENSG00000184162	grey	-0.188114	5.71448	5.53441	-0.180065
nk_rest_vs_lps	ENSG00000105705	grey	0.00130608	5.99239	5.55903	-0.433361
nk_rest_vs_lps	ENSG00000129933	grey	0.161501	5.50357	5.69182	0.188252
nk_rest_vs_lps	ENSG00000167491	turquoise	0.6079	6.56766	6.57579	0.0081357
nk_rest_vs_lps	ENSG00000186010	blue	0.628537	8.39052	8.894	0.503479
nk_rest_vs_lps	ENSG00000089639	grey	-0.258081	5.93961	5.94585	0.00623614
nk_rest_vs_lps	ENSG00000105726	grey	0.133327	5.63144	5.86243	0.230992
nk_rest_vs_lps	ENSG00000181896	grey	0.280913	6.01856	6.36611	0.347556
nk_rest_vs_lps	ENSG00000081665	grey	0.0121059	5.95694	5.70602	-0.250924
nk_rest_vs_lps	ENSG00000213988	grey	-0.254479	6.00634	5.59779	-0.408552
nk_rest_vs_lps	ENSG00000188171	blue	0.456015	5.69772	5.77483	0.0771073
nk_rest_vs_lps	ENSG00000118620	grey	-0.486005	6.28061	6.00255	-0.278059
nk_rest_vs_lps	ENSG00000196705	grey	0.337498	5.7503	6.0251	0.274795
nk_rest_vs_lps	ENSG00000182141	grey	-0.0397282	5.81334	5.63989	-0.173443
nk_rest_vs_lps	ENSG00000172687	grey	-0.181598	5.30867	5.88704	0.578368
nk_rest_vs_lps	ENSG00000196268	grey	0.250684	5.79695	5.83107	0.0341184
nk_rest_vs_lps	ENSG00000197013	grey	-0.0520406	5.86378	5.49492	-0.368868
nk_rest_vs_lps	ENSG00000167232	grey	0.43065	5.92463	5.80945	-0.115178
nk_rest_vs_lps	ENSG00000197372	grey	0.116254	5.50848	5.80067	0.292192
nk_rest_vs_lps	ENSG00000205246	grey	-0.152982	9.21623	8.71937	-0.496861
nk_rest_vs_lps	ENSG00000261824	grey	0.57138	5.87551	5.75521	-0.120295
nk_rest_vs_lps	ENSG00000267575	grey	-0.116508	5.57219	5.75142	0.179225
nk_rest_vs_lps	ENSG00000169021	grey	0.622494	7.47912	7.48116	0.00203855
nk_rest_vs_lps	ENSG00000105171	grey	0.0227308	6.44816	6.27116	-0.177
nk_rest_vs_lps	ENSG00000166289	green	0.545493	6.1896	6.32042	0.130823
nk_rest_vs_lps	ENSG00000131943	grey	-0.288472	5.72449	5.68189	-0.0426005
nk_rest_vs_lps	ENSG00000105176	green	0.517896	6.7673	6.5539	-0.213398
nk_rest_vs_lps	ENSG00000168813	grey	0.299754	5.52469	5.60443	0.0797383
nk_rest_vs_lps	ENSG00000105185	grey	0.0663105	7.11951	7.1446	0.0250944
nk_rest_vs_lps	ENSG00000213965	grey	-0.028878	5.70537	5.99717	0.291802
nk_rest_vs_lps	ENSG00000076650	brown	0.5144	5.48229	6.04759	0.565293	0.770487	7.04292e-05	0.000493005	higher_in_LPS
nk_rest_vs_lps	ENSG00000153879	grey	0.0988506	5.69456	5.77058	0.0760224
nk_rest_vs_lps	ENSG00000124299	grey	0.325517	5.88851	5.75164	-0.136876
nk_rest_vs_lps	ENSG00000257103	turquoise	0.635767	6.46185	6.74144	0.27959
nk_rest_vs_lps	ENSG00000166398	brown	0.62343	5.96485	6.67794	0.713088	0.770487	7.04292e-05	0.000493005	higher_in_LPS
nk_rest_vs_lps	ENSG00000105220	grey	0.177114	6.60684	6.42567	-0.181166
nk_rest_vs_lps	ENSG00000126261	blue	0.477247	5.56293	5.93462	0.371689
nk_rest_vs_lps	ENSG00000089335	turquoise	0.436848	6.3814	6.89599	0.514596
nk_rest_vs_lps	ENSG00000271109	grey	0.375286	5.7769	6.01453	0.23763
nk_rest_vs_lps	ENSG00000089351	grey	-0.000397797	5.94971	5.8042	-0.145514
nk_rest_vs_lps	ENSG00000089327	turquoise	0.318711	8.89132	8.6249	-0.266413
nk_rest_vs_lps	ENSG00000105698	turquoise	0.559291	6.40692	6.45509	0.048177
nk_rest_vs_lps	ENSG00000105677	turquoise	0.463947	6.55629	6.74666	0.190364
nk_rest_vs_lps	ENSG00000249115	blue	0.468919	5.57813	5.49169	-0.0864375
nk_rest_vs_lps	ENSG00000126254	blue	0.683879	6.35778	6.30428	-0.0534954
nk_rest_vs_lps	ENSG00000011590	yellow	0.507867	5.71713	5.77581	0.0586769
nk_rest_vs_lps	ENSG00000126246	grey	0.488876	6.15893	6.14592	-0.0130129
nk_rest_vs_lps	ENSG00000161265	grey	0.508696	5.91516	6.58603	0.670872
nk_rest_vs_lps	ENSG00000205155	blue	0.530782	7.09082	7.62294	0.532113
nk_rest_vs_lps	ENSG00000167604	turquoise	0.600941	5.96847	5.72181	-0.24666
nk_rest_vs_lps	ENSG00000205138	blue	0.399896	5.75862	5.99182	0.233198
nk_rest_vs_lps	ENSG00000239382	grey	0.242813	5.77385	6.35819	0.584348
nk_rest_vs_lps	ENSG00000105258	grey	0.0914504	7.68761	7.39443	-0.293177
nk_rest_vs_lps	ENSG00000105254	blue	0.829855	7.30453	7.65363	0.3491
nk_rest_vs_lps	ENSG00000126247	blue	0.576985	6.39717	6.9685	0.571338
nk_rest_vs_lps	ENSG00000167635	grey	-0.439111	5.89048	5.82976	-0.0607158
nk_rest_vs_lps	ENSG00000142065	grey	0.113399	5.66365	6.13887	0.475221
nk_rest_vs_lps	ENSG00000189042	grey	-0.171598	5.64207	5.66449	0.0224175
nk_rest_vs_lps	ENSG00000198453	grey	-0.197913	5.66093	5.67976	0.0188333
nk_rest_vs_lps	ENSG00000196967	grey	0.61889	5.79356	6.14161	0.348051
nk_rest_vs_lps	ENSG00000245680	grey	-0.12722	5.401	5.79732	0.396324
nk_rest_vs_lps	ENSG00000105738	grey	-0.0977502	5.46506	5.55196	0.0868998
nk_rest_vs_lps	ENSG00000167642	blue	0.559374	5.59391	5.75631	0.162404
nk_rest_vs_lps	ENSG00000167645	grey	0.197383	5.72366	5.75483	0.0311684
nk_rest_vs_lps	ENSG00000099341	blue	0.680306	7.4122	7.9031	0.490897
nk_rest_vs_lps	ENSG00000130244	grey	-0.157359	6.27219	5.35668	-0.915507
nk_rest_vs_lps	ENSG00000104814	grey	-0.0760245	5.9156	5.67365	-0.241954
nk_rest_vs_lps	ENSG00000178982	turquoise	0.753987	8.8097	8.46632	-0.343384
nk_rest_vs_lps	ENSG00000130402	blue	0.610499	6.73421	7.08178	0.347574
nk_rest_vs_lps	ENSG00000182472	grey	-0.11926	5.84937	5.85675	0.00737824
nk_rest_vs_lps	ENSG00000104823	yellow	0.612853	7.56778	7.58977	0.0219927
nk_rest_vs_lps	ENSG00000104824	grey	-0.295614	6.8712	6.18152	-0.689681
nk_rest_vs_lps	ENSG00000068903	grey	0.0654226	5.85489	5.92248	0.0675942
nk_rest_vs_lps	ENSG00000104825	green	0.471461	6.10497	6.07544	-0.0295367
nk_rest_vs_lps	ENSG00000128626	grey	0.142846	6.87475	7.04279	0.168037
nk_rest_vs_lps	ENSG00000130755	turquoise	0.821489	9.28621	9.21133	-0.0748776
nk_rest_vs_lps	ENSG00000179134	grey	-0.504011	5.57067	5.75797	0.187298
nk_rest_vs_lps	ENSG00000006712	grey	-0.0620563	5.75881	5.76634	0.0075281
nk_rest_vs_lps	ENSG00000063322	grey	0.54051	5.69926	6.48604	0.786782
nk_rest_vs_lps	ENSG00000128016	brown	0.619186	6.41115	6.96574	0.554582	0.770487	7.04292e-05	0.000493005	higher_in_LPS
nk_rest_vs_lps	ENSG00000196235	grey	-0.0701276	6.78199	6.144	-0.637993
nk_rest_vs_lps	ENSG00000105197	grey	-0.0770939	5.75538	6.12742	0.372035
nk_rest_vs_lps	ENSG00000176401	grey	-0.142929	5.80793	5.55175	-0.256184
nk_rest_vs_lps	ENSG00000176396	turquoise	0.31518	5.69632	5.55459	-0.141726
nk_rest_vs_lps	ENSG00000105204	grey	0.1525	5.70375	5.74581	0.042067
nk_rest_vs_lps	ENSG00000105202	turquoise	0.447833	7.75402	7.34491	-0.409107
nk_rest_vs_lps	ENSG00000013275	turquoise	0.482408	6.44584	6.71271	0.266873
nk_rest_vs_lps	ENSG00000197782	blue	0.426358	5.68432	5.94664	0.262319
nk_rest_vs_lps	ENSG00000105221	turquoise	0.441175	5.91018	5.80979	-0.100395
nk_rest_vs_lps	ENSG00000105223	brown	0.746311	5.85529	6.5678	0.712514	0.770487	7.04292e-05	0.000493005	higher_in_LPS
nk_rest_vs_lps	ENSG00000197019	brown	0.63982	5.49112	6.17763	0.686513	0.770487	7.04292e-05	0.000493005	higher_in_LPS
nk_rest_vs_lps	ENSG00000167565	grey	0.121286	5.74739	5.56584	-0.181551
nk_rest_vs_lps	ENSG00000090013	turquoise	0.567058	6.26277	6.18089	-0.0818851
nk_rest_vs_lps	ENSG00000160410	grey	0.128373	6.54214	6.19762	-0.344521
nk_rest_vs_lps	ENSG00000077312	grey	0.298104	6.57263	6.20534	-0.367287
nk_rest_vs_lps	ENSG00000167578	blue	0.433037	5.67965	6.08241	0.402761
nk_rest_vs_lps	ENSG00000269858	grey	0.67505	5.67574	6.25976	0.584025
nk_rest_vs_lps	ENSG00000105323	grey	0.000658197	6.32298	6.60601	0.283031
nk_rest_vs_lps	ENSG00000105329	red	0.528349	7.89361	7.66483	-0.228774
nk_rest_vs_lps	ENSG00000142039	grey	-0.069136	5.52053	5.84867	0.328146
nk_rest_vs_lps	ENSG00000142046	grey	-0.124804	5.43888	5.77482	0.335932
nk_rest_vs_lps	ENSG00000077348	turquoise	0.431781	5.8745	5.79633	-0.078165
nk_rest_vs_lps	ENSG00000105341	grey	-0.346027	5.91569	6.37772	0.462033
nk_rest_vs_lps	ENSG00000268027	grey	0.00472242	6.07721	5.89117	-0.186042
nk_rest_vs_lps	ENSG00000105369	grey	-0.178288	5.6346	5.82336	0.188763
nk_rest_vs_lps	ENSG00000076928	blue	0.460721	7.00617	7.66646	0.660288
nk_rest_vs_lps	ENSG00000105404	blue	0.657842	8.14336	8.48031	0.336951
nk_rest_vs_lps	ENSG00000028277	turquoise	0.318164	5.83965	6.04217	0.202518
nk_rest_vs_lps	ENSG00000160570	grey	0.142862	6.14262	6.0838	-0.0588236
nk_rest_vs_lps	ENSG00000105723	grey	0.568108	5.75755	5.98139	0.223835
nk_rest_vs_lps	ENSG00000079462	grey	-0.0358353	5.65928	5.86914	0.209865
nk_rest_vs_lps	ENSG00000213904	turquoise	0.431936	6.02611	6.04273	0.0166174
nk_rest_vs_lps	ENSG00000079435	grey	0.37617	5.71057	5.7381	0.0275375
nk_rest_vs_lps	ENSG00000105755	turquoise	0.410681	6.31321	5.8044	-0.508816
nk_rest_vs_lps	ENSG00000124444	grey	0.00504856	5.48921	5.59384	0.104636
nk_rest_vs_lps	ENSG00000131116	turquoise	0.662413	6.89734	6.79927	-0.0980648
nk_rest_vs_lps	ENSG00000011422	grey	0.286294	5.8521	5.51607	-0.336027
nk_rest_vs_lps	ENSG00000267680	blue	0.33588	5.84547	6.02406	0.178582
nk_rest_vs_lps	ENSG00000167380	grey	0.00363661	5.75572	5.77908	0.0233595
nk_rest_vs_lps	ENSG00000069399	brown	0.699172	5.83374	6.7169	0.883163	0.770487	7.04292e-05	0.000493005	higher_in_LPS
nk_rest_vs_lps	ENSG00000130204	grey	0.00318031	6.82213	6.24012	-0.582003
nk_rest_vs_lps	ENSG00000104853	grey	-0.0285295	5.6436	6.07556	0.431964
nk_rest_vs_lps	ENSG00000104856	brown	0.761717	5.7973	6.77721	0.979902	0.770487	7.04292e-05	0.000493005	higher_in_LPS
nk_rest_vs_lps	ENSG00000104859	grey	-0.208905	5.97524	5.54065	-0.434583
nk_rest_vs_lps	ENSG00000142252	grey	0.416666	6.54782	6.00159	-0.546229
nk_rest_vs_lps	ENSG00000007255	grey	0.470134	6.62569	6.66964	0.0439568
nk_rest_vs_lps	ENSG00000117877	grey	0.218264	5.53338	5.40907	-0.12431
nk_rest_vs_lps	ENSG00000012061	grey	0.0115516	6.31719	6.34814	0.0309523
nk_rest_vs_lps	ENSG00000125740	grey	0.159253	5.71263	5.22286	-0.489769
nk_rest_vs_lps	ENSG00000213889	grey	0.0169349	5.90267	5.55291	-0.349756
nk_rest_vs_lps	ENSG00000125753	blue	0.454355	5.88196	6.5075	0.625535
nk_rest_vs_lps	ENSG00000125746	grey	0.0770244	5.72323	5.66371	-0.0595175
nk_rest_vs_lps	ENSG00000267757	grey	0.198758	5.22286	5.81224	0.589377
nk_rest_vs_lps	ENSG00000125743	blue	0.70975	9.04899	9.43142	0.382426
nk_rest_vs_lps	ENSG00000125755	green	0.517186	6.08993	6.11868	0.0287502
nk_rest_vs_lps	ENSG00000170604	turquoise	0.502901	5.69631	5.77148	0.0751673
nk_rest_vs_lps	ENSG00000011485	turquoise	0.51416	5.95991	5.59286	-0.367049
nk_rest_vs_lps	ENSG00000160014	blue	0.571028	7.70109	7.9537	0.252612
nk_rest_vs_lps	ENSG00000105287	grey	-0.00330544	5.79995	5.85877	0.0588186
nk_rest_vs_lps	ENSG00000105281	grey	-0.372595	5.826	5.62784	-0.198157
nk_rest_vs_lps	ENSG00000042753	blue	0.64756	7.3363	7.83426	0.49796
nk_rest_vs_lps	ENSG00000160007	grey	0.377859	5.61877	5.98692	0.368155
nk_rest_vs_lps	ENSG00000130748	grey	0.496096	7.50573	7.61085	0.105119
nk_rest_vs_lps	ENSG00000130749	yellow	0.588839	5.79473	5.8361	0.0413758
nk_rest_vs_lps	ENSG00000142230	grey	-0.137276	6.26725	5.63466	-0.632588
nk_rest_vs_lps	ENSG00000105321	grey	-0.16712	5.48345	5.45347	-0.0299874
nk_rest_vs_lps	ENSG00000134815	grey	-0.291326	5.7765	5.28211	-0.494391
nk_rest_vs_lps	ENSG00000105402	blue	0.35248	6.58202	7.05818	0.476157
nk_rest_vs_lps	ENSG00000178980	grey	0.282548	6.99947	7.25211	0.252638
nk_rest_vs_lps	ENSG00000105486	blue	0.607122	5.43114	5.73867	0.307532
nk_rest_vs_lps	ENSG00000105483	grey	0.154461	6.62525	6.42965	-0.195592
nk_rest_vs_lps	ENSG00000268001	grey	0.37078	5.401	5.82214	0.421146
nk_rest_vs_lps	ENSG00000105438	grey	-0.0461518	6.06689	6.00521	-0.061678
nk_rest_vs_lps	ENSG00000105447	blue	0.514961	5.81131	6.29498	0.483668
nk_rest_vs_lps	ENSG00000105443	grey	0.0448041	5.78628	6.05944	0.27316
nk_rest_vs_lps	ENSG00000063176	grey	0.191285	6.12962	6.15103	0.0214069
nk_rest_vs_lps	ENSG00000105516	turquoise	0.560973	6.51785	5.72465	-0.7932
nk_rest_vs_lps	ENSG00000063180	grey	0.189648	5.83548	5.49175	-0.343732
nk_rest_vs_lps	ENSG00000105552	grey	-0.185084	5.51969	5.75072	0.231025
nk_rest_vs_lps	ENSG00000087074	green	0.465216	6.61889	6.18269	-0.436201
nk_rest_vs_lps	ENSG00000104805	yellow	0.403031	6.7789	6.49736	-0.281541
nk_rest_vs_lps	ENSG00000087088	blue	0.807205	7.25472	7.84299	0.588276
nk_rest_vs_lps	ENSG00000104812	grey	0.181937	5.76027	5.36719	-0.393085
nk_rest_vs_lps	ENSG00000183207	green	0.489893	6.1264	6.32251	0.196105
nk_rest_vs_lps	ENSG00000104852	grey	0.225977	6.72445	6.88103	0.156586
nk_rest_vs_lps	ENSG00000104863	grey	-0.0487359	5.50377	5.92303	0.419266
nk_rest_vs_lps	ENSG00000104894	turquoise	0.654137	8.13806	7.89429	-0.243774
nk_rest_vs_lps	ENSG00000104872	grey	0.229892	6.92833	6.43686	-0.491469
nk_rest_vs_lps	ENSG00000090554	blue	0.361064	5.72472	6.19356	0.468847
nk_rest_vs_lps	ENSG00000104870	grey	-0.317542	5.89142	6.06645	0.175025
nk_rest_vs_lps	ENSG00000142546	grey	0.291426	7.2454	7.397	0.151594
nk_rest_vs_lps	ENSG00000126464	grey	0.412047	5.55199	5.60461	0.0526184
nk_rest_vs_lps	ENSG00000126458	grey	0.569421	5.41836	5.60351	0.185156
nk_rest_vs_lps	ENSG00000126461	turquoise	0.484225	5.87079	5.57939	-0.291394
nk_rest_vs_lps	ENSG00000126456	blue	0.356063	7.25332	7.3855	0.13218
nk_rest_vs_lps	ENSG00000126453	grey	0.00553187	5.85901	5.96807	0.109056
nk_rest_vs_lps	ENSG00000126457	turquoise	0.704326	7.62762	7.37791	-0.249715
nk_rest_vs_lps	ENSG00000196961	grey	-0.0875685	6.22502	5.91463	-0.310384
nk_rest_vs_lps	ENSG00000010361	grey	0.520048	5.83669	5.57956	-0.257127
nk_rest_vs_lps	ENSG00000104960	grey	0.0331946	6.13225	6.07898	-0.05327
nk_rest_vs_lps	ENSG00000039650	turquoise	0.713634	6.29707	6.25653	-0.0405396
nk_rest_vs_lps	ENSG00000204673	grey	-0.193062	5.62941	5.71921	0.0898062
nk_rest_vs_lps	ENSG00000104946	grey	0.176107	5.71218	5.72068	0.00849529
nk_rest_vs_lps	ENSG00000104951	blue	0.463879	5.64301	5.78607	0.143057
nk_rest_vs_lps	ENSG00000213024	brown	0.494775	5.48661	5.9915	0.504894	0.770487	7.04292e-05	0.000493005	higher_in_LPS
nk_rest_vs_lps	ENSG00000169136	grey	0.161149	5.53391	5.70181	0.167895
nk_rest_vs_lps	ENSG00000105053	turquoise	0.578681	6.01108	6.32821	0.317127
nk_rest_vs_lps	ENSG00000131408	grey	-0.0503126	6.88913	5.9137	-0.975426
nk_rest_vs_lps	ENSG00000161671	blue	0.4254	6.16778	6.60162	0.433848
nk_rest_vs_lps	ENSG00000161677	grey	0.219456	6.05214	5.86285	-0.189291
nk_rest_vs_lps	ENSG00000105472	grey	0.533572	5.75948	5.85819	0.0987086
nk_rest_vs_lps	ENSG00000167747	grey	0.396599	5.99081	6.03989	0.0490795
nk_rest_vs_lps	ENSG00000142544	turquoise	0.552442	5.641	5.64098	-1.17603e-05
nk_rest_vs_lps	ENSG00000168995	turquoise	0.42151	5.56783	5.74584	0.178006
nk_rest_vs_lps	ENSG00000105379	turquoise	0.500681	6.90513	7.2112	0.306072
nk_rest_vs_lps	ENSG00000105370	grey	-0.00959298	5.44953	5.57933	0.129807
nk_rest_vs_lps	ENSG00000176024	grey	-0.189346	5.44968	5.52578	0.076101
nk_rest_vs_lps	ENSG00000256683	grey	0.0407204	5.96262	5.79527	-0.167347
nk_rest_vs_lps	ENSG00000197608	grey	0.0288272	5.47532	5.5354	0.060088
nk_rest_vs_lps	ENSG00000198464	yellow	0.433895	5.78118	5.95875	0.177571
nk_rest_vs_lps	ENSG00000221923	brown	0.614874	5.22286	5.9428	0.719936	0.770487	7.04292e-05	0.000493005	higher_in_LPS
nk_rest_vs_lps	ENSG00000167766	red	0.664352	6.32758	5.80069	-0.52689
nk_rest_vs_lps	ENSG00000189190	turquoise	0.432534	6.33147	6.25866	-0.0728066
nk_rest_vs_lps	ENSG00000170949	grey	0.0772858	5.93719	5.36719	-0.57
nk_rest_vs_lps	ENSG00000197928	grey	0.0849538	5.557	5.62128	0.0642772
nk_rest_vs_lps	ENSG00000130844	grey	0.339319	5.51695	5.65946	0.142505
nk_rest_vs_lps	ENSG00000105619	grey	0.114061	6.11924	6.25631	0.137072
nk_rest_vs_lps	ENSG00000105618	grey	0.184224	6.25492	6.35258	0.097659
nk_rest_vs_lps	ENSG00000088038	grey	0.233608	5.52296	6.08581	0.562847
nk_rest_vs_lps	ENSG00000105617	turquoise	0.344848	6.67382	6.00027	-0.673546
nk_rest_vs_lps	ENSG00000125505	grey	0.694014	5.69612	5.80401	0.107886
nk_rest_vs_lps	ENSG00000170892	blue	0.708163	5.65529	6.07243	0.417147
nk_rest_vs_lps	ENSG00000167613	grey	0.10524	6.65146	6.12023	-0.531226
nk_rest_vs_lps	ENSG00000167615	grey	0.319566	6.57507	6.38527	-0.189796
nk_rest_vs_lps	ENSG00000167618	turquoise	0.378741	5.79099	5.55652	-0.234466
nk_rest_vs_lps	ENSG00000104972	grey	0.201147	5.52729	5.66848	0.141192
nk_rest_vs_lps	ENSG00000167633	grey	0.384466	5.22286	6.03521	0.81235
nk_rest_vs_lps	ENSG00000189013	grey	0.00342527	5.31299	5.56627	0.25328
nk_rest_vs_lps	ENSG00000243772	grey	0.181813	5.39413	5.62692	0.232785
nk_rest_vs_lps	ENSG00000240403	grey	0.461934	5.30867	5.63106	0.322387
nk_rest_vs_lps	ENSG00000189430	grey	0.125374	6.53226	6.65128	0.119015
nk_rest_vs_lps	ENSG00000180089	grey	-0.0792428	5.7082	5.54046	-0.167739
nk_rest_vs_lps	ENSG00000105063	grey	0.461873	5.73257	5.92987	0.197306
nk_rest_vs_lps	ENSG00000133265	grey	-0.268398	6.17805	5.91066	-0.267389
nk_rest_vs_lps	ENSG00000108106	yellow	0.45622	6.57786	6.70475	0.126889
nk_rest_vs_lps	ENSG00000063241	brown	0.361938	5.58325	5.73134	0.148099	0.770487	7.04292e-05	0.000493005	higher_in_LPS
nk_rest_vs_lps	ENSG00000171443	grey	-0.191847	6.19434	5.71778	-0.476557
nk_rest_vs_lps	ENSG00000213015	blue	0.589443	5.80686	6.06942	0.262562
nk_rest_vs_lps	ENSG00000171425	grey	0.11045	5.92636	5.61571	-0.310644
nk_rest_vs_lps	ENSG00000063244	yellow	0.645791	6.2215	6.12431	-0.0971835
nk_rest_vs_lps	ENSG00000063245	brown	0.380576	5.30867	5.82444	0.515772	0.770487	7.04292e-05	0.000493005	higher_in_LPS
nk_rest_vs_lps	ENSG00000167685	grey	-0.0529436	5.44968	5.70632	0.256641
nk_rest_vs_lps	ENSG00000198440	grey	-0.167156	5.44663	5.71316	0.26653
nk_rest_vs_lps	ENSG00000256060	blue	0.40764	6.02014	6.69766	0.677525
nk_rest_vs_lps	ENSG00000204514	grey	0.479206	5.47516	5.66489	0.189728
nk_rest_vs_lps	ENSG00000198466	grey	0.058664	5.62957	5.43536	-0.194213
nk_rest_vs_lps	ENSG00000121413	grey	0.0672337	5.91959	5.89807	-0.0215213
nk_rest_vs_lps	ENSG00000171606	turquoise	0.45002	5.85536	5.85017	-0.00518742
nk_rest_vs_lps	ENSG00000198131	grey	0.054685	5.83058	5.78417	-0.0464191
nk_rest_vs_lps	ENSG00000268516	grey	0.16516	5.61883	5.5999	-0.0189266
nk_rest_vs_lps	ENSG00000267216	turquoise	0.501226	6.21927	6.12838	-0.0908917
nk_rest_vs_lps	ENSG00000121410	grey	-0.351714	5.9347	6.01621	0.081512
nk_rest_vs_lps	ENSG00000171574	blue	0.410838	5.56199	5.64222	0.0802334
nk_rest_vs_lps	ENSG00000083807	grey	-0.204952	5.78146	5.90028	0.118817
nk_rest_vs_lps	ENSG00000130726	grey	0.20091	6.57071	6.60236	0.0316491
nk_rest_vs_lps	ENSG00000130725	grey	0.281295	6.03867	6.52457	0.485901
nk_rest_vs_lps	ENSG00000099326	grey	-0.115678	5.36803	5.57662	0.208585
nk_rest_vs_lps	ENSG00000129824	green	0.599867	7.78759	7.72862	-0.0589687
nk_rest_vs_lps	ENSG00000233864	blue	0.48047	5.56199	5.55837	-0.00362106
nk_rest_vs_lps	ENSG00000198692	blue	0.403754	6.13184	6.27568	0.14384
nk_rest_vs_lps	ENSG00000177663	yellow	0.529331	5.66257	5.92073	0.258156
nk_rest_vs_lps	ENSG00000069998	brown	0.648433	5.4868	5.96851	0.481707	0.770487	7.04292e-05	0.000493005	higher_in_LPS
nk_rest_vs_lps	ENSG00000093072	grey	0.555285	5.57789	5.69557	0.11768
nk_rest_vs_lps	ENSG00000131100	grey	0.152469	7.10831	6.91512	-0.193192
nk_rest_vs_lps	ENSG00000015475	turquoise	0.49821	6.06008	5.89266	-0.167422
nk_rest_vs_lps	ENSG00000215193	grey	0.11162	5.54225	5.6964	0.15415
nk_rest_vs_lps	ENSG00000184979	brown	0.814495	5.33014	6.60622	1.27608	0.770487	7.04292e-05	0.000493005	higher_in_LPS
nk_rest_vs_lps	ENSG00000070413	blue	0.348246	5.47085	5.75934	0.288487
nk_rest_vs_lps	ENSG00000100075	grey	0.183473	5.97828	5.52915	-0.449124
nk_rest_vs_lps	ENSG00000242259	blue	0.366383	6.1077	6.21529	0.107586
nk_rest_vs_lps	ENSG00000185608	yellow	0.450984	6.64415	6.47893	-0.165215
nk_rest_vs_lps	ENSG00000070010	green	0.681127	6.50469	6.86825	0.363557
nk_rest_vs_lps	ENSG00000185838	grey	-0.15947	5.49208	5.52616	0.0340771
nk_rest_vs_lps	ENSG00000093010	grey	0.256449	5.94481	6.12053	0.175718
nk_rest_vs_lps	ENSG00000099899	grey	-0.317393	5.79895	5.47723	-0.321717
nk_rest_vs_lps	ENSG00000099901	grey	0.252192	7.72512	8.37368	0.648566
nk_rest_vs_lps	ENSG00000128185	turquoise	0.333869	6.37715	6.70588	0.328732
nk_rest_vs_lps	ENSG00000206176	grey	-0.100913	5.6604	5.43576	-0.224639
nk_rest_vs_lps	ENSG00000099910	grey	-0.512386	5.52561	5.35386	-0.171753
nk_rest_vs_lps	ENSG00000099917	red	0.654256	6.11037	5.67905	-0.431314
nk_rest_vs_lps	ENSG00000241973	grey	-0.107582	6.04426	5.50288	-0.541374
nk_rest_vs_lps	ENSG00000099940	green	0.400697	6.10268	6.24245	0.139773
nk_rest_vs_lps	ENSG00000099942	blue	0.438788	5.71033	5.48741	-0.222929
nk_rest_vs_lps	ENSG00000184436	grey	0.41681	5.97657	6.28793	0.31136
nk_rest_vs_lps	ENSG00000206140	grey	-0.0725614	5.70236	5.59468	-0.107672
nk_rest_vs_lps	ENSG00000185651	red	0.704248	7.54929	7.47432	-0.0749638
nk_rest_vs_lps	ENSG00000161179	grey	0.650069	5.92284	6.15129	0.228456
nk_rest_vs_lps	ENSG00000128228	brown	0.698811	6.86659	7.70295	0.836354	0.770487	7.04292e-05	0.000493005	higher_in_LPS
nk_rest_vs_lps	ENSG00000100023	grey	0.379533	6.06664	6.13185	0.065208
nk_rest_vs_lps	ENSG00000100027	turquoise	0.646604	6.15481	6.08125	-0.0735594
nk_rest_vs_lps	ENSG00000100030	green	0.521453	7.66314	7.11107	-0.552069
nk_rest_vs_lps	ENSG00000100038	grey	-0.110155	5.43256	5.58762	0.155057
nk_rest_vs_lps	ENSG00000254709	grey	-0.0841195	5.4034	5.83461	0.431212
nk_rest_vs_lps	ENSG00000186716	grey	-0.205817	5.47466	5.61719	0.142531
nk_rest_vs_lps	ENSG00000159496	brown	0.464457	5.66389	6.07649	0.412602	0.770487	7.04292e-05	0.000493005	higher_in_LPS
nk_rest_vs_lps	ENSG00000250479	yellow	0.368452	6.6822	6.69542	0.0132244
nk_rest_vs_lps	ENSG00000099956	grey	0.437718	6.58672	6.22524	-0.361475
nk_rest_vs_lps	ENSG00000218537	grey	-0.280465	5.87495	6.09374	0.218792
nk_rest_vs_lps	ENSG00000099977	yellow	0.753119	6.89802	6.97779	0.0797715
nk_rest_vs_lps	ENSG00000099991	grey	-0.101091	6.23392	5.79612	-0.437801
nk_rest_vs_lps	ENSG00000100028	grey	0.17862	7.22679	7.6839	0.457114
nk_rest_vs_lps	ENSG00000100099	grey	0.574801	5.99465	5.70729	-0.287355
nk_rest_vs_lps	ENSG00000100104	blue	0.549201	5.43114	5.78447	0.353324
nk_rest_vs_lps	ENSG00000100109	grey	-0.132876	5.74449	5.52357	-0.220923
nk_rest_vs_lps	ENSG00000260065	grey	0.230079	5.67246	5.46341	-0.209048
nk_rest_vs_lps	ENSG00000128294	turquoise	0.714974	6.41979	5.97297	-0.446813
nk_rest_vs_lps	ENSG00000225783	brown	0.730347	5.86192	7.25921	1.39728	0.770487	7.04292e-05	0.000493005	higher_in_LPS
nk_rest_vs_lps	ENSG00000180957	turquoise	0.519227	6.15337	6.44414	0.290775
nk_rest_vs_lps	ENSG00000100219	turquoise	0.368488	7.53386	6.22856	-1.3053
nk_rest_vs_lps	ENSG00000226471	grey	-0.0910765	6.00617	5.53437	-0.471797
nk_rest_vs_lps	ENSG00000182944	green	0.480007	6.83798	7.22231	0.384332
nk_rest_vs_lps	ENSG00000100280	turquoise	0.344519	6.06907	6.355	0.285934
nk_rest_vs_lps	ENSG00000184117	blue	0.35653	5.67676	5.53965	-0.137108
nk_rest_vs_lps	ENSG00000186575	grey	0.0580755	5.54024	5.73304	0.192801
nk_rest_vs_lps	ENSG00000100319	grey	0.681755	5.72627	6.24729	0.521015
nk_rest_vs_lps	ENSG00000184076	grey	0.516749	8.38503	8.86402	0.478991
nk_rest_vs_lps	ENSG00000100325	yellow	0.679484	6.0277	6.32792	0.300213
nk_rest_vs_lps	ENSG00000128342	brown	0.62884	5.53391	5.93641	0.402495	0.770487	7.04292e-05	0.000493005	higher_in_LPS
nk_rest_vs_lps	ENSG00000099992	grey	0.253166	5.71021	5.7669	0.0566818
nk_rest_vs_lps	ENSG00000099995	turquoise	0.513586	6.45766	6.71742	0.259755
nk_rest_vs_lps	ENSG00000242114	grey	0.506602	5.83911	5.87519	0.0360794
nk_rest_vs_lps	ENSG00000100029	yellow	0.328558	6.23482	6.34121	0.106383
nk_rest_vs_lps	ENSG00000198832	grey	0.00464644	5.85406	6.17998	0.325923
nk_rest_vs_lps	ENSG00000182541	brown	0.526128	5.50617	6.02681	0.520642	0.770487	7.04292e-05	0.000493005	higher_in_LPS
nk_rest_vs_lps	ENSG00000100100	grey	0.281368	6.68969	7.07775	0.38806
nk_rest_vs_lps	ENSG00000100105	grey	-0.0149814	5.72797	5.43576	-0.292213
nk_rest_vs_lps	ENSG00000185721	turquoise	0.43348	6.24484	6.39009	0.145255
nk_rest_vs_lps	ENSG00000184708	grey	0.115242	5.46498	5.71666	0.251682
nk_rest_vs_lps	ENSG00000198089	grey	0.116312	5.34102	6.03742	0.696403
nk_rest_vs_lps	ENSG00000183530	blue	0.393953	5.54264	5.70335	0.160708
nk_rest_vs_lps	ENSG00000128245	grey	-0.00579281	6.46445	6.85363	0.389173
nk_rest_vs_lps	ENSG00000100220	grey	0.55883	6.57185	6.17348	-0.398377
nk_rest_vs_lps	ENSG00000100225	blue	0.621723	6.33633	6.56955	0.233226
nk_rest_vs_lps	ENSG00000100281	grey	-0.0265745	5.7526	5.55198	-0.200616
nk_rest_vs_lps	ENSG00000100284	grey	0.0920456	5.83785	5.72573	-0.11212
nk_rest_vs_lps	ENSG00000100292	grey	0.0838491	5.55798	5.81719	0.259208
nk_rest_vs_lps	ENSG00000100297	turquoise	0.45333	6.12783	5.56632	-0.561502
nk_rest_vs_lps	ENSG00000221963	blue	0.543956	5.71692	6.06822	0.351304
nk_rest_vs_lps	ENSG00000128284	blue	0.556222	6.14892	6.78493	0.636008
nk_rest_vs_lps	ENSG00000128335	turquoise	0.667298	6.42003	6.97505	0.555021
nk_rest_vs_lps	ENSG00000100342	brown	0.549532	5.48345	6.30732	0.823868	0.770487	7.04292e-05	0.000493005	higher_in_LPS
nk_rest_vs_lps	ENSG00000100345	green	0.715959	7.09192	7.6527	0.560777
nk_rest_vs_lps	ENSG00000100348	grey	0.044239	6.91677	6.65571	-0.261063
nk_rest_vs_lps	ENSG00000100353	green	0.674891	7.41352	7.05146	-0.362066
nk_rest_vs_lps	ENSG00000100360	turquoise	0.409073	5.93253	6.20774	0.275213
nk_rest_vs_lps	ENSG00000128309	grey	-0.0576177	6.1655	6.40099	0.235494
nk_rest_vs_lps	ENSG00000100385	blue	0.598872	7.30766	7.58058	0.272916
nk_rest_vs_lps	ENSG00000128340	blue	0.74263	8.04221	8.45189	0.409673
nk_rest_vs_lps	ENSG00000100055	red	0.408493	6.24358	5.99338	-0.250204
nk_rest_vs_lps	ENSG00000100060	turquoise	0.411735	6.59657	6.13702	-0.45955
nk_rest_vs_lps	ENSG00000100083	turquoise	0.495995	6.38209	6.29326	-0.0888315
nk_rest_vs_lps	ENSG00000100092	grey	0.159854	5.97558	5.57049	-0.405091
nk_rest_vs_lps	ENSG00000100097	blue	0.831657	7.53732	8.93766	1.40034
nk_rest_vs_lps	ENSG00000100101	grey	-0.114355	6.33611	5.54507	-0.791036
nk_rest_vs_lps	ENSG00000100106	grey	0.0847085	5.74655	5.22286	-0.52369
nk_rest_vs_lps	ENSG00000189060	yellow	0.647728	5.64835	5.57351	-0.0748437
nk_rest_vs_lps	ENSG00000100124	grey	-0.104016	5.6352	5.6048	-0.030406
nk_rest_vs_lps	ENSG00000100142	red	0.509763	7.49166	7.20241	-0.289251
nk_rest_vs_lps	ENSG00000185022	grey	0.230861	5.53985	5.98833	0.448484
nk_rest_vs_lps	ENSG00000213923	blue	0.48573	5.53876	6.154	0.61524
nk_rest_vs_lps	ENSG00000100201	yellow	0.527387	8.1024	7.31673	-0.78567
nk_rest_vs_lps	ENSG00000100216	grey	0.16082	7.10432	7.00358	-0.100745
nk_rest_vs_lps	ENSG00000100221	grey	0.423914	5.61005	6.26492	0.654864
nk_rest_vs_lps	ENSG00000100226	grey	-0.0282062	5.63177	5.87236	0.24059
nk_rest_vs_lps	ENSG00000100242	blue	0.580269	7.34086	7.46286	0.122001
nk_rest_vs_lps	ENSG00000100246	grey	0.0652015	5.58588	5.3611	-0.224785
nk_rest_vs_lps	ENSG00000183741	blue	0.430962	6.6081	6.98346	0.375357
nk_rest_vs_lps	ENSG00000244509	blue	0.609551	7.51434	7.8154	0.301052
nk_rest_vs_lps	ENSG00000243811	turquoise	0.599048	6.28305	6.25681	-0.0262358
nk_rest_vs_lps	ENSG00000239713	blue	0.699338	8.65556	8.89639	0.24083
nk_rest_vs_lps	ENSG00000100298	grey	0.084865	5.7711	6.24742	0.476327
nk_rest_vs_lps	ENSG00000100307	grey	0.226415	5.78201	6.24684	0.464835
nk_rest_vs_lps	ENSG00000100321	blue	0.493937	6.2015	6.39948	0.197976
nk_rest_vs_lps	ENSG00000100324	grey	-0.0497003	5.85943	5.55781	-0.301624
nk_rest_vs_lps	ENSG00000100335	turquoise	0.614983	6.05642	5.82989	-0.226528
nk_rest_vs_lps	ENSG00000128272	grey	-0.408091	6.47364	6.29479	-0.178851
nk_rest_vs_lps	ENSG00000187051	blue	0.617832	7.45624	7.38277	-0.0734742
nk_rest_vs_lps	ENSG00000100351	green	0.478966	5.92055	6.07108	0.150533
nk_rest_vs_lps	ENSG00000100354	green	0.819639	7.93286	8.08199	0.149131
nk_rest_vs_lps	ENSG00000239900	yellow	0.530758	6.45009	6.5217	0.0716117
nk_rest_vs_lps	ENSG00000196588	grey	-0.162903	5.50788	5.75978	0.2519
nk_rest_vs_lps	ENSG00000100380	blue	0.687298	7.41643	7.87637	0.459943
nk_rest_vs_lps	ENSG00000196236	grey	0.214845	5.68192	5.67791	-0.0040064
nk_rest_vs_lps	ENSG00000100387	grey	0.318166	8.25427	8.71203	0.457766
nk_rest_vs_lps	ENSG00000100393	grey	0.481488	5.86915	6.21702	0.347868
nk_rest_vs_lps	ENSG00000100395	grey	-0.316278	5.72484	5.73282	0.00797607
nk_rest_vs_lps	ENSG00000100401	grey	0.140786	5.75116	5.88132	0.130153
nk_rest_vs_lps	ENSG00000100403	brown	0.70287	5.37952	5.89757	0.518052	0.770487	7.04292e-05	0.000493005	higher_in_LPS
nk_rest_vs_lps	ENSG00000183864	grey	0.616029	5.73425	5.90449	0.170233
nk_rest_vs_lps	ENSG00000100410	blue	0.667743	6.14982	6.62299	0.473169
nk_rest_vs_lps	ENSG00000100412	blue	0.67254	5.76711	6.07559	0.308477
nk_rest_vs_lps	ENSG00000100413	grey	0.458188	5.70969	5.84884	0.139151
nk_rest_vs_lps	ENSG00000100417	grey	0.0119316	5.68129	5.8136	0.132308
nk_rest_vs_lps	ENSG00000100418	grey	-0.00513969	5.8558	6.03073	0.174928
nk_rest_vs_lps	ENSG00000196419	turquoise	0.546576	7.65411	7.59573	-0.0583766
nk_rest_vs_lps	ENSG00000100138	turquoise	0.663765	8.04362	8.14091	0.097286
nk_rest_vs_lps	ENSG00000184208	grey	-0.162389	6.02198	5.65414	-0.367836
nk_rest_vs_lps	ENSG00000167077	yellow	0.5769	5.84749	5.67987	-0.167622
nk_rest_vs_lps	ENSG00000184068	grey	-0.00802534	5.52564	5.53787	0.0122315
nk_rest_vs_lps	ENSG00000198911	blue	0.344629	5.52544	5.85224	0.326796
nk_rest_vs_lps	ENSG00000100162	grey	0.199963	5.58629	5.65274	0.0664595
nk_rest_vs_lps	ENSG00000183172	turquoise	0.714756	7.47959	7.32722	-0.152367
nk_rest_vs_lps	ENSG00000189306	turquoise	0.460003	6.82825	6.34097	-0.487281
nk_rest_vs_lps	ENSG00000100227	grey	0.107374	5.59381	5.72157	0.127756
nk_rest_vs_lps	ENSG00000270022	grey	0.186442	5.91403	5.55	-0.36403
nk_rest_vs_lps	ENSG00000100243	grey	0.00108222	6.79577	6.09831	-0.697464
nk_rest_vs_lps	ENSG00000242247	turquoise	0.592923	6.241	6.10412	-0.136887
nk_rest_vs_lps	ENSG00000100266	grey	-0.208956	5.3565	5.84529	0.488784
nk_rest_vs_lps	ENSG00000100300	blue	0.631603	7.37294	7.70664	0.333697
nk_rest_vs_lps	ENSG00000100347	blue	0.349703	5.98438	6.02607	0.0416929
nk_rest_vs_lps	ENSG00000188677	yellow	0.582872	5.63565	5.47419	-0.161455
nk_rest_vs_lps	ENSG00000138964	grey	0.121102	6.43022	6.33166	-0.0985538
nk_rest_vs_lps	ENSG00000186654	blue	0.435456	5.97532	5.98904	0.0137194
nk_rest_vs_lps	ENSG00000093000	blue	0.458999	5.71997	5.89996	0.17999
nk_rest_vs_lps	ENSG00000100376	grey	-0.187104	5.69863	5.95873	0.260092
nk_rest_vs_lps	ENSG00000130638	grey	0.350222	6.02104	6.05665	0.0356084
nk_rest_vs_lps	ENSG00000241990	grey	0.251279	6.09469	6.53474	0.440055
nk_rest_vs_lps	ENSG00000075234	grey	-0.0507852	5.88598	6.09596	0.209973
nk_rest_vs_lps	ENSG00000100416	yellow	0.588315	5.60985	5.60852	-0.0013247
nk_rest_vs_lps	ENSG00000100422	grey	-0.10419	6.19124	5.98224	-0.209009
nk_rest_vs_lps	ENSG00000260708	grey	0.0858566	5.91899	5.73275	-0.186235
nk_rest_vs_lps	ENSG00000054611	turquoise	0.440184	5.8958	6.22001	0.324217
nk_rest_vs_lps	ENSG00000182858	grey	0.172706	5.6639	5.61539	-0.0485083
nk_rest_vs_lps	ENSG00000184164	grey	0.275158	5.80972	6.27546	0.465745
nk_rest_vs_lps	ENSG00000198355	grey	0.713181	6.64958	6.73816	0.0885877
nk_rest_vs_lps	ENSG00000170638	yellow	0.750139	6.74682	6.61656	-0.130263
nk_rest_vs_lps	ENSG00000100239	turquoise	0.567926	6.07511	6.25325	0.178136
nk_rest_vs_lps	ENSG00000100241	turquoise	0.372749	6.10035	5.60362	-0.496734
nk_rest_vs_lps	ENSG00000100258	grey	-0.296276	5.775	5.49819	-0.27681
nk_rest_vs_lps	ENSG00000025770	grey	-0.271485	5.63721	5.78192	0.144713
nk_rest_vs_lps	ENSG00000130489	blue	0.468668	5.95957	6.36223	0.402659
nk_rest_vs_lps	ENSG00000025708	brown	0.828157	7.4509	8.65479	1.2039	0.770487	7.04292e-05	0.000493005	higher_in_LPS
nk_rest_vs_lps	ENSG00000177989	grey	0.11531	5.75105	6.49892	0.747873
nk_rest_vs_lps	ENSG00000130487	brown	0.660145	5.30867	5.93576	0.62709	0.770487	7.04292e-05	0.000493005	higher_in_LPS
nk_rest_vs_lps	ENSG00000100288	grey	0.240897	6.07612	6.21912	0.143006
nk_rest_vs_lps	ENSG00000079974	blue	0.373601	5.60423	5.75791	0.153686
nk_rest_vs_lps	ENSG00000155307	brown	0.536097	6.76323	7.757	0.993775	0.770487	7.04292e-05	0.000493005	higher_in_LPS
nk_rest_vs_lps	ENSG00000180530	grey	-0.319499	5.8327	5.83113	-0.0015762
nk_rest_vs_lps	ENSG00000154640	green	0.588159	5.76077	6.03703	0.27626
nk_rest_vs_lps	ENSG00000154642	grey	0.212567	5.56516	5.54876	-0.0163996
nk_rest_vs_lps	ENSG00000234883	turquoise	0.673088	7.1738	6.74121	-0.432589
nk_rest_vs_lps	ENSG00000154719	turquoise	0.481469	6.00718	6.12171	0.114522
nk_rest_vs_lps	ENSG00000154723	turquoise	0.87302	8.4268	8.19118	-0.235613
nk_rest_vs_lps	ENSG00000154727	grey	-0.43594	5.52561	5.49501	-0.0306061
nk_rest_vs_lps	ENSG00000142192	grey	-0.244228	5.55661	5.55332	-0.00329252
nk_rest_vs_lps	ENSG00000232855	grey	0.0876388	5.60327	5.50941	-0.0938621
nk_rest_vs_lps	ENSG00000198862	grey	0.191123	5.69164	5.99529	0.303651
nk_rest_vs_lps	ENSG00000156256	turquoise	0.636921	6.65056	6.69977	0.0492098
nk_rest_vs_lps	ENSG00000156261	grey	0.347771	7.15465	7.42512	0.270466
nk_rest_vs_lps	ENSG00000156273	blue	0.487323	5.53391	5.79815	0.26424
nk_rest_vs_lps	ENSG00000142168	grey	0.304031	8.40505	8.66376	0.258711
nk_rest_vs_lps	ENSG00000156304	grey	0.498859	6.0406	5.73946	-0.301135
nk_rest_vs_lps	ENSG00000159055	grey	0.0712358	5.64101	5.36719	-0.273825
nk_rest_vs_lps	ENSG00000159079	turquoise	0.6243	6.04176	6.10393	0.062169
nk_rest_vs_lps	ENSG00000159086	yellow	0.611679	6.53809	6.05014	-0.487952
nk_rest_vs_lps	ENSG00000159110	grey	0.029472	5.82965	5.77537	-0.0542777
nk_rest_vs_lps	ENSG00000243646	brown	0.54697	5.79124	6.34459	0.553351	0.770487	7.04292e-05	0.000493005	higher_in_LPS
nk_rest_vs_lps	ENSG00000142166	brown	0.497685	5.45384	5.92784	0.474	0.770487	7.04292e-05	0.000493005	higher_in_LPS
nk_rest_vs_lps	ENSG00000159128	grey	0.0575591	5.76764	5.81905	0.05141
nk_rest_vs_lps	ENSG00000142188	grey	-0.249363	6.16239	5.81744	-0.344943
nk_rest_vs_lps	ENSG00000159131	grey	0.5172	6.51832	6.27177	-0.246546
nk_rest_vs_lps	ENSG00000205758	blue	0.299538	6.27872	5.89643	-0.382295
nk_rest_vs_lps	ENSG00000243927	yellow	0.574252	8.01578	7.57761	-0.438174
nk_rest_vs_lps	ENSG00000205670	brown	0.677634	5.57693	6.86913	1.2922	0.770487	7.04292e-05	0.000493005	higher_in_LPS
nk_rest_vs_lps	ENSG00000159216	grey	0.156384	6.08422	5.59879	-0.485427
nk_rest_vs_lps	ENSG00000185917	grey	0.565259	5.34691	5.6714	0.324498
nk_rest_vs_lps	ENSG00000159228	turquoise	0.565165	5.80412	6.24954	0.445424
nk_rest_vs_lps	ENSG00000159256	grey	0.227111	5.95476	6.42995	0.475185
nk_rest_vs_lps	ENSG00000185808	red	0.346562	6.21786	5.99441	-0.223452
nk_rest_vs_lps	ENSG00000182670	grey	0.624902	6.41013	6.32123	-0.0889026
nk_rest_vs_lps	ENSG00000157538	grey	0.307546	5.95915	5.76367	-0.195474
nk_rest_vs_lps	ENSG00000157557	grey	-0.096302	5.50141	5.79092	0.289503
nk_rest_vs_lps	ENSG00000183527	grey	0.291781	5.79404	6.11418	0.320133
nk_rest_vs_lps	ENSG00000185658	turquoise	0.428444	5.98581	5.99771	0.011897
nk_rest_vs_lps	ENSG00000205581	yellow	0.664631	8.3586	8.50565	0.147049
nk_rest_vs_lps	ENSG00000182093	grey	0.234876	5.5775	5.76537	0.187867
nk_rest_vs_lps	ENSG00000183486	brown	0.696686	5.45659	7.21299	1.7564	0.770487	7.04292e-05	0.000493005	higher_in_LPS
nk_rest_vs_lps	ENSG00000157601	brown	0.75058	5.95364	7.41146	1.45782	0.770487	7.04292e-05	0.000493005	higher_in_LPS
nk_rest_vs_lps	ENSG00000160193	grey	0.61875	5.33255	5.88987	0.557324
nk_rest_vs_lps	ENSG00000160194	turquoise	0.513083	6.23916	6.10455	-0.134607
nk_rest_vs_lps	ENSG00000160201	red	0.78959	8.16058	7.65735	-0.503233
nk_rest_vs_lps	ENSG00000160208	turquoise	0.421188	5.86435	5.82446	-0.0398901
nk_rest_vs_lps	ENSG00000160209	grey	0.193481	6.05211	6.36856	0.316451
nk_rest_vs_lps	ENSG00000160213	green	0.814	8.06518	8.07885	0.0136657
nk_rest_vs_lps	ENSG00000160214	yellow	0.366874	6.25607	5.74838	-0.507693
nk_rest_vs_lps	ENSG00000160218	turquoise	0.648874	6.47588	6.82858	0.352701
nk_rest_vs_lps	ENSG00000241945	grey	0.187652	5.67574	5.61505	-0.0606863
nk_rest_vs_lps	ENSG00000160221	turquoise	0.442628	5.84902	6.15219	0.303169
nk_rest_vs_lps	ENSG00000141959	grey	0.209669	6.18795	5.8139	-0.37405
nk_rest_vs_lps	ENSG00000160226	grey	-0.167225	5.59862	5.73599	0.137372
nk_rest_vs_lps	ENSG00000184787	grey	0.283041	6.2012	6.46987	0.268666
nk_rest_vs_lps	ENSG00000184900	turquoise	0.619243	7.18085	7.07173	-0.109118
nk_rest_vs_lps	ENSG00000183255	grey	0.348939	6.3278	6.40794	0.0801411
nk_rest_vs_lps	ENSG00000160255	turquoise	0.829153	7.66756	7.03076	-0.636803
nk_rest_vs_lps	ENSG00000160256	grey	0.326603	6.04887	6.42813	0.379254
nk_rest_vs_lps	ENSG00000160284	brown	0.425518	5.22286	5.82642	0.603553	0.770487	7.04292e-05	0.000493005	higher_in_LPS
nk_rest_vs_lps	ENSG00000160294	grey	-0.091378	5.79535	5.46119	-0.33417
nk_rest_vs_lps	ENSG00000182362	turquoise	0.598482	6.44321	5.81285	-0.630361
nk_rest_vs_lps	ENSG00000160298	grey	0.0290097	5.44968	5.43038	-0.0192995
nk_rest_vs_lps	ENSG00000160305	green	0.51399	7.05502	6.80668	-0.248344
nk_rest_vs_lps	ENSG00000160307	grey	0.0857921	6.08819	5.58407	-0.504117
nk_rest_vs_lps	ENSG00000160310	grey	0.00867132	8.78799	8.50664	-0.281347
nk_rest_vs_lps	ENSG00000228253	turquoise	0.378401	6.21195	6.47577	0.26382
nk_rest_vs_lps	ENSG00000212907	red	0.739255	8.8779	8.27531	-0.602593
nk_rest_vs_lps	ENSG00000198695	turquoise	0.544353	7.12234	7.02303	-0.0993048
nk_rest_vs_lps	ENSG00000220023	blue	0.625331	7.24049	7.36322	0.122723
cd4t_mem_rest_vs_cd3_cd28	ENSG00000228463	turquoise	0.641495	3.24131	4.79693	1.55561	0.969457	1.96627e-12	3.53928e-11	higher_in_CD3_CD28
cd4t_mem_rest_vs_cd3_cd28	ENSG00000230368	turquoise	0.318549	2.58248	2.95739	0.374907	0.969457	1.96627e-12	3.53928e-11	higher_in_CD3_CD28
cd4t_mem_rest_vs_cd3_cd28	ENSG00000187608	turquoise	0.729593	7.3966	8.70252	1.30593	0.969457	1.96627e-12	3.53928e-11	higher_in_CD3_CD28
cd4t_mem_rest_vs_cd3_cd28	ENSG00000131591	turquoise	0.645637	1.97996	2.97882	0.998851	0.969457	1.96627e-12	3.53928e-11	higher_in_CD3_CD28
cd4t_mem_rest_vs_cd3_cd28	ENSG00000186891	turquoise	0.941698	4.68205	8.60561	3.92356	0.969457	1.96627e-12	3.53928e-11	higher_in_CD3_CD28
cd4t_mem_rest_vs_cd3_cd28	ENSG00000186827	turquoise	0.984486	5.90538	10.1626	4.25726	0.969457	1.96627e-12	3.53928e-11	higher_in_CD3_CD28
cd4t_mem_rest_vs_cd3_cd28	ENSG00000176022	turquoise	0.670658	3.74435	5.25083	1.50648	0.969457	1.96627e-12	3.53928e-11	higher_in_CD3_CD28
cd4t_mem_rest_vs_cd3_cd28	ENSG00000160087	royalblue	0.711008	4.99266	5.89814	0.905486
cd4t_mem_rest_vs_cd3_cd28	ENSG00000131584	grey	0.413097	2.64829	2.5071	-0.141194
cd4t_mem_rest_vs_cd3_cd28	ENSG00000169972	blue	0.680495	3.60556	4.62724	1.02169
cd4t_mem_rest_vs_cd3_cd28	ENSG00000127054	blue	0.857252	4.59455	5.66145	1.0669
cd4t_mem_rest_vs_cd3_cd28	ENSG00000224051	tan	0.709554	3.79047	3.61955	-0.170919
cd4t_mem_rest_vs_cd3_cd28	ENSG00000175756	turquoise	0.883724	6.94478	8.49303	1.54825	0.969457	1.96627e-12	3.53928e-11	higher_in_CD3_CD28
cd4t_mem_rest_vs_cd3_cd28	ENSG00000224870	grey	-0.112107	3.79847	3.51998	-0.278496
cd4t_mem_rest_vs_cd3_cd28	ENSG00000242485	turquoise	0.943665	7.48586	8.93346	1.4476	0.969457	1.96627e-12	3.53928e-11	higher_in_CD3_CD28
cd4t_mem_rest_vs_cd3_cd28	ENSG00000160072	turquoise	0.774908	2.8697	5.10957	2.23987	0.969457	1.96627e-12	3.53928e-11	higher_in_CD3_CD28
cd4t_mem_rest_vs_cd3_cd28	ENSG00000197785	turquoise	0.899677	2.83708	5.24234	2.40526	0.969457	1.96627e-12	3.53928e-11	higher_in_CD3_CD28
cd4t_mem_rest_vs_cd3_cd28	ENSG00000215014	turquoise	0.355932	2.02024	2.51635	0.49611	0.969457	1.96627e-12	3.53928e-11	higher_in_CD3_CD28
cd4t_mem_rest_vs_cd3_cd28	ENSG00000272106	royalblue	0.789662	2.33894	2.15718	-0.181753
cd4t_mem_rest_vs_cd3_cd28	ENSG00000197530	darkred	0.673904	4.55694	4.83767	0.280728
cd4t_mem_rest_vs_cd3_cd28	ENSG00000189339	grey	-0.577691	3.25597	3.24746	-0.00850536
cd4t_mem_rest_vs_cd3_cd28	ENSG00000215790	darkred	0.540294	2.38709	2.0853	-0.301797
cd4t_mem_rest_vs_cd3_cd28	ENSG00000008130	turquoise	0.499808	3.4066	4.30608	0.899479	0.969457	1.96627e-12	3.53928e-11	higher_in_CD3_CD28
cd4t_mem_rest_vs_cd3_cd28	ENSG00000067606	turquoise	0.64158	2.37007	3.32341	0.953334	0.969457	1.96627e-12	3.53928e-11	higher_in_CD3_CD28
cd4t_mem_rest_vs_cd3_cd28	ENSG00000157933	skyblue	0.685988	3.56116	2.88394	-0.677226
cd4t_mem_rest_vs_cd3_cd28	ENSG00000157916	blue	0.802254	6.20527	7.44133	1.23606
cd4t_mem_rest_vs_cd3_cd28	ENSG00000157911	turquoise	0.612287	2.57541	3.50472	0.929314	0.969457	1.96627e-12	3.53928e-11	higher_in_CD3_CD28
cd4t_mem_rest_vs_cd3_cd28	ENSG00000157881	pink	0.475702	3.6491	3.42776	-0.221347
cd4t_mem_rest_vs_cd3_cd28	ENSG00000272449	grey	0.259913	2.37937	2.59063	0.211259
cd4t_mem_rest_vs_cd3_cd28	ENSG00000157873	cyan	0.831668	5.24478	5.87811	0.633338
cd4t_mem_rest_vs_cd3_cd28	ENSG00000228037	brown	0.461575	2.69003	1.93286	-0.757176	-0.988369	3.54826e-16	1.27737e-14	lower_in_CD3_CD28
cd4t_mem_rest_vs_cd3_cd28	ENSG00000157870	turquoise	0.65298	2.43812	3.45424	1.01612	0.969457	1.96627e-12	3.53928e-11	higher_in_CD3_CD28
cd4t_mem_rest_vs_cd3_cd28	ENSG00000162591	purple	0.577707	2.3008	2.10523	-0.195574
cd4t_mem_rest_vs_cd3_cd28	ENSG00000158109	brown	0.667852	3.95406	2.5889	-1.36516	-0.988369	3.54826e-16	1.27737e-14	lower_in_CD3_CD28
cd4t_mem_rest_vs_cd3_cd28	ENSG00000116213	salmon	0.736626	3.51263	4.53048	1.01785
cd4t_mem_rest_vs_cd3_cd28	ENSG00000227372	grey60	0.723215	2.42932	2.11026	-0.319061
cd4t_mem_rest_vs_cd3_cd28	ENSG00000235169	turquoise	0.484418	2.21142	2.89202	0.680599	0.969457	1.96627e-12	3.53928e-11	higher_in_CD3_CD28
cd4t_mem_rest_vs_cd3_cd28	ENSG00000130764	saddlebrown	0.747898	3.37872	4.11392	0.735199
cd4t_mem_rest_vs_cd3_cd28	ENSG00000116198	darkgrey	0.730158	3.92768	4.26775	0.340075
cd4t_mem_rest_vs_cd3_cd28	ENSG00000169598	red	0.647085	2.37007	2.7253	0.355228
cd4t_mem_rest_vs_cd3_cd28	ENSG00000198912	blue	0.842601	4.27102	5.41383	1.14281
cd4t_mem_rest_vs_cd3_cd28	ENSG00000069424	royalblue	0.701166	4.86363	5.63042	0.766792
cd4t_mem_rest_vs_cd3_cd28	ENSG00000158286	green	0.748593	2.03478	2.90608	0.871304
cd4t_mem_rest_vs_cd3_cd28	ENSG00000116237	tan	0.67799	3.19725	4.46155	1.2643
cd4t_mem_rest_vs_cd3_cd28	ENSG00000097021	turquoise	0.840546	3.53825	5.99145	2.4532	0.969457	1.96627e-12	3.53928e-11	higher_in_CD3_CD28
cd4t_mem_rest_vs_cd3_cd28	ENSG00000162408	turquoise	0.459597	3.35308	4.48958	1.1365	0.969457	1.96627e-12	3.53928e-11	higher_in_CD3_CD28
cd4t_mem_rest_vs_cd3_cd28	ENSG00000204859	steelblue	0.855414	2.36614	2.9327	0.566559
cd4t_mem_rest_vs_cd3_cd28	ENSG00000162413	grey	-0.537972	3.73382	3.7505	0.0166793
cd4t_mem_rest_vs_cd3_cd28	ENSG00000041988	grey	-0.337995	3.71691	3.97409	0.257183
cd4t_mem_rest_vs_cd3_cd28	ENSG00000007923	red	0.692763	2.93537	4.21829	1.28292
cd4t_mem_rest_vs_cd3_cd28	ENSG00000049245	turquoise	0.418653	3.04091	3.90183	0.860921	0.969457	1.96627e-12	3.53928e-11	higher_in_CD3_CD28
cd4t_mem_rest_vs_cd3_cd28	ENSG00000049246	darkred	0.585307	2.46174	2.02525	-0.436494
cd4t_mem_rest_vs_cd3_cd28	ENSG00000049249	turquoise	0.790673	3.68445	6.16516	2.48071	0.969457	1.96627e-12	3.53928e-11	higher_in_CD3_CD28
cd4t_mem_rest_vs_cd3_cd28	ENSG00000142599	tan	0.881751	4.18282	4.72742	0.544594
cd4t_mem_rest_vs_cd3_cd28	ENSG00000074800	turquoise	0.983486	8.95197	10.9027	1.95069	0.969457	1.96627e-12	3.53928e-11	higher_in_CD3_CD28
cd4t_mem_rest_vs_cd3_cd28	ENSG00000230679	lightgreen	0.696566	1.89839	2.19572	0.297328
cd4t_mem_rest_vs_cd3_cd28	ENSG00000180758	turquoise	0.318471	2.15963	2.45791	0.298277	0.969457	1.96627e-12	3.53928e-11	higher_in_CD3_CD28
cd4t_mem_rest_vs_cd3_cd28	ENSG00000049239	darkgrey	0.649343	2.83086	2.77786	-0.052996
cd4t_mem_rest_vs_cd3_cd28	ENSG00000171621	midnightblue	0.699024	2.28453	2.886	0.601468	0.654072	0.00175761	0.0210913	higher_in_CD3_CD28
cd4t_mem_rest_vs_cd3_cd28	ENSG00000171612	turquoise	0.691003	3.58745	5.35813	1.77068	0.969457	1.96627e-12	3.53928e-11	higher_in_CD3_CD28
cd4t_mem_rest_vs_cd3_cd28	ENSG00000188807	royalblue	0.723954	2.4124	2.94892	0.536523
cd4t_mem_rest_vs_cd3_cd28	ENSG00000171608	grey	-0.518066	4.25223	4.48522	0.232984
cd4t_mem_rest_vs_cd3_cd28	ENSG00000179840	salmon	0.581937	2.42535	1.89776	-0.527598
cd4t_mem_rest_vs_cd3_cd28	ENSG00000171603	greenyellow	0.643327	3.55118	3.78469	0.233512
cd4t_mem_rest_vs_cd3_cd28	ENSG00000178585	magenta	0.604008	3.18522	3.74647	0.561249
cd4t_mem_rest_vs_cd3_cd28	ENSG00000162441	magenta	0.879718	4.40724	4.86612	0.458881
cd4t_mem_rest_vs_cd3_cd28	ENSG00000173614	paleturquoise	0.416489	2.59008	2.75741	0.16733
cd4t_mem_rest_vs_cd3_cd28	ENSG00000130939	greenyellow	0.590231	3.02053	3.46753	0.446997
cd4t_mem_rest_vs_cd3_cd28	ENSG00000054523	midnightblue	0.788166	2.28453	3.12021	0.835683	0.654072	0.00175761	0.0210913	higher_in_CD3_CD28
cd4t_mem_rest_vs_cd3_cd28	ENSG00000142657	blue	0.809742	5.16374	5.66544	0.501699
cd4t_mem_rest_vs_cd3_cd28	ENSG00000175279	turquoise	0.84625	2.85873	4.79758	1.93885	0.969457	1.96627e-12	3.53928e-11	higher_in_CD3_CD28
cd4t_mem_rest_vs_cd3_cd28	ENSG00000160049	cyan	0.925521	4.3768	5.56104	1.18424
cd4t_mem_rest_vs_cd3_cd28	ENSG00000142655	grey	-0.358902	3.51545	3.65296	0.137514
cd4t_mem_rest_vs_cd3_cd28	ENSG00000130940	green	0.61013	2.04629	2.20299	0.156696
cd4t_mem_rest_vs_cd3_cd28	ENSG00000271895	royalblue	0.623112	2.77643	2.32166	-0.454765
cd4t_mem_rest_vs_cd3_cd28	ENSG00000116649	turquoise	0.931945	6.85963	9.0866	2.22697	0.969457	1.96627e-12	3.53928e-11	higher_in_CD3_CD28
cd4t_mem_rest_vs_cd3_cd28	ENSG00000171824	blue	0.587609	4.48565	4.84749	0.36184
cd4t_mem_rest_vs_cd3_cd28	ENSG00000198793	turquoise	0.59318	2.6042	3.80586	1.20165	0.969457	1.96627e-12	3.53928e-11	higher_in_CD3_CD28
cd4t_mem_rest_vs_cd3_cd28	ENSG00000120942	blue	0.71525	4.05338	4.91945	0.866069
cd4t_mem_rest_vs_cd3_cd28	ENSG00000116661	green	0.702539	2.13197	2.26888	0.136904
cd4t_mem_rest_vs_cd3_cd28	ENSG00000132879	grey	0.21501	2.49151	2.84539	0.353876
cd4t_mem_rest_vs_cd3_cd28	ENSG00000116663	turquoise	0.69225	3.17131	5.35349	2.18218	0.969457	1.96627e-12	3.53928e-11	higher_in_CD3_CD28
cd4t_mem_rest_vs_cd3_cd28	ENSG00000177674	white	0.631517	2.93574	3.48882	0.553078
cd4t_mem_rest_vs_cd3_cd28	ENSG00000177000	blue	0.425978	3.09904	3.27293	0.17389
cd4t_mem_rest_vs_cd3_cd28	ENSG00000011021	turquoise	0.536749	1.82517	2.65513	0.829957	0.969457	1.96627e-12	3.53928e-11	higher_in_CD3_CD28
cd4t_mem_rest_vs_cd3_cd28	ENSG00000116685	turquoise	0.57059	2.74084	4.21139	1.47056	0.969457	1.96627e-12	3.53928e-11	higher_in_CD3_CD28
cd4t_mem_rest_vs_cd3_cd28	ENSG00000083444	turquoise	0.38789	2.39031	2.92612	0.535813	0.969457	1.96627e-12	3.53928e-11	higher_in_CD3_CD28
cd4t_mem_rest_vs_cd3_cd28	ENSG00000116688	magenta	0.509819	3.43804	4.00552	0.567481
cd4t_mem_rest_vs_cd3_cd28	ENSG00000116691	blue	0.733828	3.89782	4.97246	1.07464
cd4t_mem_rest_vs_cd3_cd28	ENSG00000120949	turquoise	0.772839	2.26678	3.98245	1.71567	0.969457	1.96627e-12	3.53928e-11	higher_in_CD3_CD28
cd4t_mem_rest_vs_cd3_cd28	ENSG00000028137	turquoise	0.73388	5.07679	6.34636	1.26958	0.969457	1.96627e-12	3.53928e-11	higher_in_CD3_CD28
cd4t_mem_rest_vs_cd3_cd28	ENSG00000048707	grey	0.737604	3.36434	2.79378	-0.570558
cd4t_mem_rest_vs_cd3_cd28	ENSG00000162496	purple	0.722751	3.37881	3.87704	0.498225
cd4t_mem_rest_vs_cd3_cd28	ENSG00000132906	violet	0.690772	2.60637	2.67378	0.0674096
cd4t_mem_rest_vs_cd3_cd28	ENSG00000116138	greenyellow	0.80614	3.32878	3.23843	-0.0903527
cd4t_mem_rest_vs_cd3_cd28	ENSG00000116771	turquoise	0.567413	3.02116	4.24779	1.22663	0.969457	1.96627e-12	3.53928e-11	higher_in_CD3_CD28
cd4t_mem_rest_vs_cd3_cd28	ENSG00000197312	blue	0.37342	2.94071	3.50173	0.561021
cd4t_mem_rest_vs_cd3_cd28	ENSG00000116786	grey	-0.465227	2.98701	3.31228	0.325273
cd4t_mem_rest_vs_cd3_cd28	ENSG00000162458	grey60	0.676577	2.40848	2.25509	-0.153393
cd4t_mem_rest_vs_cd3_cd28	ENSG00000179743	brown	0.437514	4.21397	3.3536	-0.860364	-0.988369	3.54826e-16	1.27737e-14	lower_in_CD3_CD28
cd4t_mem_rest_vs_cd3_cd28	ENSG00000065526	turquoise	0.668476	3.27735	4.73584	1.45849	0.969457	1.96627e-12	3.53928e-11	higher_in_CD3_CD28
cd4t_mem_rest_vs_cd3_cd28	ENSG00000116809	turquoise	0.565649	2.28485	3.63255	1.3477	0.969457	1.96627e-12	3.53928e-11	higher_in_CD3_CD28
cd4t_mem_rest_vs_cd3_cd28	ENSG00000142632	turquoise	0.569618	1.87715	2.66617	0.789017	0.969457	1.96627e-12	3.53928e-11	higher_in_CD3_CD28
cd4t_mem_rest_vs_cd3_cd28	ENSG00000037637	purple	0.813046	3.49337	3.41834	-0.0750363
cd4t_mem_rest_vs_cd3_cd28	ENSG00000055070	cyan	0.918634	5.07611	6.60853	1.53242
cd4t_mem_rest_vs_cd3_cd28	ENSG00000187144	grey	0.272687	2.26962	1.78743	-0.482196
cd4t_mem_rest_vs_cd3_cd28	ENSG00000226029	brown	0.424462	2.81651	2.02185	-0.794661	-0.988369	3.54826e-16	1.27737e-14	lower_in_CD3_CD28
cd4t_mem_rest_vs_cd3_cd28	ENSG00000219481	grey	0.68655	3.03216	2.48121	-0.550949
cd4t_mem_rest_vs_cd3_cd28	ENSG00000215908	brown	0.586324	4.1633	3.15539	-1.00791	-0.988369	3.54826e-16	1.27737e-14	lower_in_CD3_CD28
cd4t_mem_rest_vs_cd3_cd28	ENSG00000058453	grey	0.56417	2.17216	2.61173	0.439566
cd4t_mem_rest_vs_cd3_cd28	ENSG00000238142	brown	0.751524	5.01919	3.06328	-1.95591	-0.988369	3.54826e-16	1.27737e-14	lower_in_CD3_CD28
cd4t_mem_rest_vs_cd3_cd28	ENSG00000159363	blue	0.457122	2.80163	3.26021	0.458578
cd4t_mem_rest_vs_cd3_cd28	ENSG00000117118	turquoise	0.769604	5.98063	7.3212	1.34056	0.969457	1.96627e-12	3.53928e-11	higher_in_CD3_CD28
cd4t_mem_rest_vs_cd3_cd28	ENSG00000074964	brown	0.333203	2.35581	1.88936	-0.466458	-0.988369	3.54826e-16	1.27737e-14	lower_in_CD3_CD28
cd4t_mem_rest_vs_cd3_cd28	ENSG00000169991	darkturquoise	0.745193	2.15309	2.40553	0.252432
cd4t_mem_rest_vs_cd3_cd28	ENSG00000127481	blue	0.66577	3.99065	4.81953	0.828876
cd4t_mem_rest_vs_cd3_cd28	ENSG00000127463	blue	0.680613	3.41766	4.05078	0.63312
cd4t_mem_rest_vs_cd3_cd28	ENSG00000053372	turquoise	0.950044	5.42999	7.54123	2.11124	0.969457	1.96627e-12	3.53928e-11	higher_in_CD3_CD28
cd4t_mem_rest_vs_cd3_cd28	ENSG00000053371	blue	0.738323	4.87466	4.87322	-0.00144162
cd4t_mem_rest_vs_cd3_cd28	ENSG00000270136	turquoise	0.459177	3.20723	4.20302	0.995793	0.969457	1.96627e-12	3.53928e-11	higher_in_CD3_CD28
cd4t_mem_rest_vs_cd3_cd28	ENSG00000158747	turquoise	0.695611	2.08231	3.48863	1.40632	0.969457	1.96627e-12	3.53928e-11	higher_in_CD3_CD28
cd4t_mem_rest_vs_cd3_cd28	ENSG00000162542	sienna3	0.752256	2.65979	3.24665	0.586867
cd4t_mem_rest_vs_cd3_cd28	ENSG00000169914	salmon	0.640934	2.24125	2.15931	-0.0819412
cd4t_mem_rest_vs_cd3_cd28	ENSG00000225986	salmon	0.715384	2.25131	2.57805	0.326741
cd4t_mem_rest_vs_cd3_cd28	ENSG00000162545	salmon	0.468323	2.34105	1.92729	-0.413769
cd4t_mem_rest_vs_cd3_cd28	ENSG00000090432	royalblue	0.609404	3.28875	3.67922	0.390468
cd4t_mem_rest_vs_cd3_cd28	ENSG00000158828	turquoise	0.444697	2.45886	3.03425	0.575392	0.969457	1.96627e-12	3.53928e-11	higher_in_CD3_CD28
cd4t_mem_rest_vs_cd3_cd28	ENSG00000117242	turquoise	0.427238	2.19991	2.7839	0.583991	0.969457	1.96627e-12	3.53928e-11	higher_in_CD3_CD28
cd4t_mem_rest_vs_cd3_cd28	ENSG00000075151	darkgrey	0.570075	2.91406	3.66097	0.746913
cd4t_mem_rest_vs_cd3_cd28	ENSG00000117298	blue	0.854797	3.86716	4.63398	0.766818
cd4t_mem_rest_vs_cd3_cd28	ENSG00000090686	blue	0.854815	4.4427	5.07969	0.636989
cd4t_mem_rest_vs_cd3_cd28	ENSG00000218510	red	0.56813	3.28404	2.68945	-0.594586
cd4t_mem_rest_vs_cd3_cd28	ENSG00000184677	lightgreen	0.598212	2.47603	2.94531	0.469281
cd4t_mem_rest_vs_cd3_cd28	ENSG00000159189	grey	0.439065	2.22169	2.02637	-0.19532
cd4t_mem_rest_vs_cd3_cd28	ENSG00000004487	turquoise	0.615604	3.17702	4.64997	1.47296	0.969457	1.96627e-12	3.53928e-11	higher_in_CD3_CD28
cd4t_mem_rest_vs_cd3_cd28	ENSG00000169641	blue	0.829708	4.02975	5.35035	1.3206
cd4t_mem_rest_vs_cd3_cd28	ENSG00000125944	blue	0.950599	5.74909	7.14689	1.3978
cd4t_mem_rest_vs_cd3_cd28	ENSG00000204219	brown	0.70261	3.54342	1.8603	-1.68313	-0.988369	3.54826e-16	1.27737e-14	lower_in_CD3_CD28
cd4t_mem_rest_vs_cd3_cd28	ENSG00000117318	brown	0.40889	5.14166	4.46877	-0.672897	-0.988369	3.54826e-16	1.27737e-14	lower_in_CD3_CD28
cd4t_mem_rest_vs_cd3_cd28	ENSG00000197880	brown	0.849335	4.03095	1.87354	-2.15741	-0.988369	3.54826e-16	1.27737e-14	lower_in_CD3_CD28
cd4t_mem_rest_vs_cd3_cd28	ENSG00000236810	turquoise	0.431927	1.89567	2.58616	0.690499	0.969457	1.96627e-12	3.53928e-11	higher_in_CD3_CD28
cd4t_mem_rest_vs_cd3_cd28	ENSG00000057757	turquoise	0.683824	4.83485	5.94233	1.10748	0.969457	1.96627e-12	3.53928e-11	higher_in_CD3_CD28
cd4t_mem_rest_vs_cd3_cd28	ENSG00000011009	blue	0.852686	4.60062	6.1999	1.59928
cd4t_mem_rest_vs_cd3_cd28	ENSG00000117308	turquoise	0.646624	3.19466	4.94944	1.75478	0.969457	1.96627e-12	3.53928e-11	higher_in_CD3_CD28
cd4t_mem_rest_vs_cd3_cd28	ENSG00000117305	greenyellow	0.757252	3.73204	3.82604	0.0939963
cd4t_mem_rest_vs_cd3_cd28	ENSG00000179163	yellow	0.494278	3.81446	4.49759	0.68313
cd4t_mem_rest_vs_cd3_cd28	ENSG00000189266	tan	0.867502	4.13118	4.90788	0.776706
cd4t_mem_rest_vs_cd3_cd28	ENSG00000188529	turquoise	0.828531	4.84453	6.32696	1.48243	0.969457	1.96627e-12	3.53928e-11	higher_in_CD3_CD28
cd4t_mem_rest_vs_cd3_cd28	ENSG00000001461	pink	0.697434	4.20494	3.56992	-0.635018
cd4t_mem_rest_vs_cd3_cd28	ENSG00000117602	brown	0.817599	6.53621	5.33529	-1.20092	-0.988369	3.54826e-16	1.27737e-14	lower_in_CD3_CD28
cd4t_mem_rest_vs_cd3_cd28	ENSG00000264443	brown	0.609016	4.91371	3.54002	-1.37369	-0.988369	3.54826e-16	1.27737e-14	lower_in_CD3_CD28
cd4t_mem_rest_vs_cd3_cd28	ENSG00000020633	turquoise	0.748539	5.17873	6.60731	1.42858	0.969457	1.96627e-12	3.53928e-11	higher_in_CD3_CD28
cd4t_mem_rest_vs_cd3_cd28	ENSG00000117616	brown	0.839027	6.43953	5.20867	-1.23087	-0.988369	3.54826e-16	1.27737e-14	lower_in_CD3_CD28
cd4t_mem_rest_vs_cd3_cd28	ENSG00000204178	purple	0.80448	3.23523	4.07527	0.840042
cd4t_mem_rest_vs_cd3_cd28	ENSG00000157978	brown	0.868291	4.95843	3.19485	-1.76358	-0.988369	3.54826e-16	1.27737e-14	lower_in_CD3_CD28
cd4t_mem_rest_vs_cd3_cd28	ENSG00000117643	lightcyan	0.734475	2.4576	2.63018	0.172579
cd4t_mem_rest_vs_cd3_cd28	ENSG00000233478	brown	0.581183	3.57193	2.42183	-1.15011	-0.988369	3.54826e-16	1.27737e-14	lower_in_CD3_CD28
cd4t_mem_rest_vs_cd3_cd28	ENSG00000162430	grey	-0.635964	2.91659	2.8628	-0.0537921
cd4t_mem_rest_vs_cd3_cd28	ENSG00000117640	salmon	0.708643	3.21278	3.87395	0.661171
cd4t_mem_rest_vs_cd3_cd28	ENSG00000182749	turquoise	0.403747	2.21626	2.89469	0.678424	0.969457	1.96627e-12	3.53928e-11	higher_in_CD3_CD28
cd4t_mem_rest_vs_cd3_cd28	ENSG00000117632	turquoise	0.583634	5.74434	6.77547	1.03113	0.969457	1.96627e-12	3.53928e-11	higher_in_CD3_CD28
cd4t_mem_rest_vs_cd3_cd28	ENSG00000158006	turquoise	0.321918	2.19092	2.59746	0.406545	0.969457	1.96627e-12	3.53928e-11	higher_in_CD3_CD28
cd4t_mem_rest_vs_cd3_cd28	ENSG00000142684	turquoise	0.886965	5.69099	7.94702	2.25602	0.969457	1.96627e-12	3.53928e-11	higher_in_CD3_CD28
cd4t_mem_rest_vs_cd3_cd28	ENSG00000236782	blue	0.376694	2.96951	3.0956	0.126097
cd4t_mem_rest_vs_cd3_cd28	ENSG00000130695	turquoise	0.460291	2.42567	3.29657	0.870896	0.969457	1.96627e-12	3.53928e-11	higher_in_CD3_CD28
cd4t_mem_rest_vs_cd3_cd28	ENSG00000158062	darkred	0.344322	4.58481	3.86531	-0.719496
cd4t_mem_rest_vs_cd3_cd28	ENSG00000169442	brown	0.964659	10.8127	8.11575	-2.69695	-0.988369	3.54826e-16	1.27737e-14	lower_in_CD3_CD28
cd4t_mem_rest_vs_cd3_cd28	ENSG00000117682	turquoise	0.653135	3.02993	4.446	1.41607	0.969457	1.96627e-12	3.53928e-11	higher_in_CD3_CD28
cd4t_mem_rest_vs_cd3_cd28	ENSG00000117676	magenta	0.673525	3.93203	4.51987	0.587844
cd4t_mem_rest_vs_cd3_cd28	ENSG00000060642	darkgreen	0.485238	3.27206	3.081	-0.191057
cd4t_mem_rest_vs_cd3_cd28	ENSG00000204160	lightyellow	0.623162	3.41296	4.38477	0.97181
cd4t_mem_rest_vs_cd3_cd28	ENSG00000142751	blue	0.658687	3.85946	5.18363	1.32417
cd4t_mem_rest_vs_cd3_cd28	ENSG00000198746	cyan	0.463155	3.62515	3.34867	-0.276477
cd4t_mem_rest_vs_cd3_cd28	ENSG00000090273	turquoise	0.918209	6.83202	8.39299	1.56097	0.969457	1.96627e-12	3.53928e-11	higher_in_CD3_CD28
cd4t_mem_rest_vs_cd3_cd28	ENSG00000090020	turquoise	0.424588	2.17868	2.68693	0.508255	0.969457	1.96627e-12	3.53928e-11	higher_in_CD3_CD28
cd4t_mem_rest_vs_cd3_cd28	ENSG00000142784	black	0.405795	3.34969	2.93314	-0.416554
cd4t_mem_rest_vs_cd3_cd28	ENSG00000186501	turquoise	0.372639	3.94064	4.90593	0.965294	0.969457	1.96627e-12	3.53928e-11	higher_in_CD3_CD28
cd4t_mem_rest_vs_cd3_cd28	ENSG00000142765	darkolivegreen	0.681297	3.87577	3.17099	-0.704783
cd4t_mem_rest_vs_cd3_cd28	ENSG00000142733	blue	0.319358	2.53485	2.94738	0.412528
cd4t_mem_rest_vs_cd3_cd28	ENSG00000126705	grey60	0.623557	2.45023	2.75544	0.305212
cd4t_mem_rest_vs_cd3_cd28	ENSG00000126709	turquoise	0.793659	6.50282	8.34207	1.83925	0.969457	1.96627e-12	3.53928e-11	higher_in_CD3_CD28
cd4t_mem_rest_vs_cd3_cd28	ENSG00000009780	darkorange	0.655333	3.91095	3.60627	-0.304681
cd4t_mem_rest_vs_cd3_cd28	ENSG00000117758	turquoise	0.53725	2.69995	4.04884	1.34889	0.969457	1.96627e-12	3.53928e-11	higher_in_CD3_CD28
cd4t_mem_rest_vs_cd3_cd28	ENSG00000117751	yellow	0.50596	4.08727	4.7993	0.712031
cd4t_mem_rest_vs_cd3_cd28	ENSG00000130775	purple	0.819185	3.35418	3.70906	0.354879
cd4t_mem_rest_vs_cd3_cd28	ENSG00000117748	blue	0.836789	5.9783	7.19313	1.21483
cd4t_mem_rest_vs_cd3_cd28	ENSG00000158156	midnightblue	0.676621	2.76786	3.0244	0.256544	0.654072	0.00175761	0.0210913	higher_in_CD3_CD28
cd4t_mem_rest_vs_cd3_cd28	ENSG00000158161	black	0.699909	3.47456	3.91057	0.436007
cd4t_mem_rest_vs_cd3_cd28	ENSG00000169403	red	0.500135	2.60153	2.5362	-0.0653299
cd4t_mem_rest_vs_cd3_cd28	ENSG00000130772	turquoise	0.32993	2.50879	2.95928	0.450488	0.969457	1.96627e-12	3.53928e-11	higher_in_CD3_CD28
cd4t_mem_rest_vs_cd3_cd28	ENSG00000204138	tan	0.762533	4.21574	4.49913	0.283389
cd4t_mem_rest_vs_cd3_cd28	ENSG00000180198	turquoise	0.575197	3.32027	5.44757	2.1273	0.969457	1.96627e-12	3.53928e-11	higher_in_CD3_CD28
cd4t_mem_rest_vs_cd3_cd28	ENSG00000180098	turquoise	0.656747	3.58136	4.91649	1.33513	0.969457	1.96627e-12	3.53928e-11	higher_in_CD3_CD28
cd4t_mem_rest_vs_cd3_cd28	ENSG00000197989	darkred	0.770475	3.97205	4.43299	0.46094
cd4t_mem_rest_vs_cd3_cd28	ENSG00000120656	blue	0.862298	5.02313	5.98954	0.966407
cd4t_mem_rest_vs_cd3_cd28	ENSG00000162419	orange	0.878427	3.16546	3.68441	0.518944
cd4t_mem_rest_vs_cd3_cd28	ENSG00000116350	turquoise	0.801937	5.32905	6.57161	1.24256	0.969457	1.96627e-12	3.53928e-11	higher_in_CD3_CD28
cd4t_mem_rest_vs_cd3_cd28	ENSG00000116353	turquoise	0.495823	2.56908	4.4112	1.84213	0.969457	1.96627e-12	3.53928e-11	higher_in_CD3_CD28
cd4t_mem_rest_vs_cd3_cd28	ENSG00000186056	black	0.586724	2.23495	1.94996	-0.284988
cd4t_mem_rest_vs_cd3_cd28	ENSG00000134644	blue	0.671784	4.39308	4.54518	0.152099
cd4t_mem_rest_vs_cd3_cd28	ENSG00000060688	turquoise	0.786744	5.62314	6.86582	1.24267	0.969457	1.96627e-12	3.53928e-11	higher_in_CD3_CD28
cd4t_mem_rest_vs_cd3_cd28	ENSG00000121766	cyan	0.628586	5.14629	5.85125	0.704961
cd4t_mem_rest_vs_cd3_cd28	ENSG00000162517	turquoise	0.727885	3.9659	5.71331	1.74741	0.969457	1.96627e-12	3.53928e-11	higher_in_CD3_CD28
cd4t_mem_rest_vs_cd3_cd28	ENSG00000121775	turquoise	0.530688	3.21352	4.0406	0.827078	0.969457	1.96627e-12	3.53928e-11	higher_in_CD3_CD28
cd4t_mem_rest_vs_cd3_cd28	ENSG00000025800	pink	0.73577	4.44649	5.04663	0.600143
cd4t_mem_rest_vs_cd3_cd28	ENSG00000084652	turquoise	0.807744	2.72973	4.69304	1.96331	0.969457	1.96627e-12	3.53928e-11	higher_in_CD3_CD28
cd4t_mem_rest_vs_cd3_cd28	ENSG00000160050	turquoise	0.578882	3.18576	4.20823	1.02246	0.969457	1.96627e-12	3.53928e-11	higher_in_CD3_CD28
cd4t_mem_rest_vs_cd3_cd28	ENSG00000160051	grey	0.58738	2.26361	2.01561	-0.248002
cd4t_mem_rest_vs_cd3_cd28	ENSG00000160055	turquoise	0.69307	2.21461	3.5153	1.30069	0.969457	1.96627e-12	3.53928e-11	higher_in_CD3_CD28
cd4t_mem_rest_vs_cd3_cd28	ENSG00000084623	turquoise	0.892721	6.88833	8.40576	1.51742	0.969457	1.96627e-12	3.53928e-11	higher_in_CD3_CD28
cd4t_mem_rest_vs_cd3_cd28	ENSG00000175130	blue	0.684516	4.21701	5.10673	0.889724
cd4t_mem_rest_vs_cd3_cd28	ENSG00000160058	yellow	0.72733	4.39003	4.03915	-0.350882
cd4t_mem_rest_vs_cd3_cd28	ENSG00000160062	red	0.474661	2.2638	1.85626	-0.407534
cd4t_mem_rest_vs_cd3_cd28	ENSG00000162521	blue	0.873383	5.64451	6.55867	0.914168
cd4t_mem_rest_vs_cd3_cd28	ENSG00000162520	yellow	0.533055	3.92612	4.4227	0.496578
cd4t_mem_rest_vs_cd3_cd28	ENSG00000116497	royalblue	0.561206	3.70628	3.11335	-0.592931
cd4t_mem_rest_vs_cd3_cd28	ENSG00000116514	grey	-0.141626	2.64346	2.59382	-0.0496453
cd4t_mem_rest_vs_cd3_cd28	ENSG00000004455	turquoise	0.754301	5.5154	7.05103	1.53563	0.969457	1.96627e-12	3.53928e-11	higher_in_CD3_CD28
cd4t_mem_rest_vs_cd3_cd28	ENSG00000134686	tan	0.636935	2.54455	2.83886	0.294309
cd4t_mem_rest_vs_cd3_cd28	ENSG00000163866	blue	0.898881	5.04833	6.53289	1.48456
cd4t_mem_rest_vs_cd3_cd28	ENSG00000271741	yellow	0.648536	3.67889	3.73783	0.0589476
cd4t_mem_rest_vs_cd3_cd28	ENSG00000243749	pink	0.636099	4.34665	3.72637	-0.620282
cd4t_mem_rest_vs_cd3_cd28	ENSG00000163867	grey	0.108862	2.73853	2.99939	0.260863
cd4t_mem_rest_vs_cd3_cd28	ENSG00000197056	paleturquoise	0.317164	2.36414	2.1226	-0.241542
cd4t_mem_rest_vs_cd3_cd28	ENSG00000116560	turquoise	0.803826	6.15802	7.4627	1.30469	0.969457	1.96627e-12	3.53928e-11	higher_in_CD3_CD28
cd4t_mem_rest_vs_cd3_cd28	ENSG00000146463	blue	0.397126	3.24253	3.38208	0.139549
cd4t_mem_rest_vs_cd3_cd28	ENSG00000142687	darkgrey	0.565705	2.93445	2.90226	-0.0321855
cd4t_mem_rest_vs_cd3_cd28	ENSG00000020129	turquoise	0.480111	2.52477	3.47999	0.955219	0.969457	1.96627e-12	3.53928e-11	higher_in_CD3_CD28
cd4t_mem_rest_vs_cd3_cd28	ENSG00000126067	turquoise	0.904002	6.84967	8.57861	1.72895	0.969457	1.96627e-12	3.53928e-11	higher_in_CD3_CD28
cd4t_mem_rest_vs_cd3_cd28	ENSG00000142686	lightyellow	0.736539	2.54441	3.06085	0.516435
cd4t_mem_rest_vs_cd3_cd28	ENSG00000092853	turquoise	0.842344	2.91402	5.63918	2.72516	0.969457	1.96627e-12	3.53928e-11	higher_in_CD3_CD28
cd4t_mem_rest_vs_cd3_cd28	ENSG00000134698	brown	0.348343	2.73915	2.04363	-0.695523	-0.988369	3.54826e-16	1.27737e-14	lower_in_CD3_CD28
cd4t_mem_rest_vs_cd3_cd28	ENSG00000092847	lightyellow	0.643302	2.6983	3.00988	0.311579
cd4t_mem_rest_vs_cd3_cd28	ENSG00000126070	orange	0.642596	3.87289	4.39126	0.518376
cd4t_mem_rest_vs_cd3_cd28	ENSG00000116863	grey	-0.823656	4.28199	5.04207	0.760073
cd4t_mem_rest_vs_cd3_cd28	ENSG00000116871	pink	0.854643	4.66153	4.95576	0.294221
cd4t_mem_rest_vs_cd3_cd28	ENSG00000142694	violet	0.658425	2.69024	2.93017	0.23993
cd4t_mem_rest_vs_cd3_cd28	ENSG00000196182	turquoise	0.588279	2.86399	3.99087	1.12688	0.969457	1.96627e-12	3.53928e-11	higher_in_CD3_CD28
cd4t_mem_rest_vs_cd3_cd28	ENSG00000181817	turquoise	0.75239	5.65573	6.75809	1.10236	0.969457	1.96627e-12	3.53928e-11	higher_in_CD3_CD28
cd4t_mem_rest_vs_cd3_cd28	ENSG00000116898	turquoise	0.929439	5.67979	7.47336	1.79357	0.969457	1.96627e-12	3.53928e-11	higher_in_CD3_CD28
cd4t_mem_rest_vs_cd3_cd28	ENSG00000233621	red	0.588401	2.20501	2.73033	0.525313
cd4t_mem_rest_vs_cd3_cd28	ENSG00000163874	turquoise	0.741403	2.28744	3.97757	1.69013	0.969457	1.96627e-12	3.53928e-11	higher_in_CD3_CD28
cd4t_mem_rest_vs_cd3_cd28	ENSG00000163877	turquoise	0.496069	2.70742	3.55248	0.845063	0.969457	1.96627e-12	3.53928e-11	higher_in_CD3_CD28
cd4t_mem_rest_vs_cd3_cd28	ENSG00000134697	turquoise	0.70249	3.67366	6.10166	2.42799	0.969457	1.96627e-12	3.53928e-11	higher_in_CD3_CD28
cd4t_mem_rest_vs_cd3_cd28	ENSG00000116922	turquoise	0.591195	3.33395	4.86802	1.53407	0.969457	1.96627e-12	3.53928e-11	higher_in_CD3_CD28
cd4t_mem_rest_vs_cd3_cd28	ENSG00000134690	green	0.661769	2.22034	3.12718	0.906842
cd4t_mem_rest_vs_cd3_cd28	ENSG00000196449	turquoise	0.842629	4.69443	6.83267	2.13825	0.969457	1.96627e-12	3.53928e-11	higher_in_CD3_CD28
cd4t_mem_rest_vs_cd3_cd28	ENSG00000197982	turquoise	0.719787	5.39286	6.48107	1.08821	0.969457	1.96627e-12	3.53928e-11	higher_in_CD3_CD28
cd4t_mem_rest_vs_cd3_cd28	ENSG00000188786	blue	0.601713	3.5158	4.12127	0.605468
cd4t_mem_rest_vs_cd3_cd28	ENSG00000204084	blue	0.310154	3.1969	2.84105	-0.355859
cd4t_mem_rest_vs_cd3_cd28	ENSG00000183431	turquoise	0.790629	5.06234	6.27449	1.21215	0.969457	1.96627e-12	3.53928e-11	higher_in_CD3_CD28
cd4t_mem_rest_vs_cd3_cd28	ENSG00000183386	turquoise	0.716579	2.00928	3.34263	1.33336	0.969457	1.96627e-12	3.53928e-11	higher_in_CD3_CD28
cd4t_mem_rest_vs_cd3_cd28	ENSG00000183520	turquoise	0.895043	5.23372	7.10875	1.87503	0.969457	1.96627e-12	3.53928e-11	higher_in_CD3_CD28
cd4t_mem_rest_vs_cd3_cd28	ENSG00000116954	turquoise	0.668597	3.51303	5.40862	1.89559	0.969457	1.96627e-12	3.53928e-11	higher_in_CD3_CD28
cd4t_mem_rest_vs_cd3_cd28	ENSG00000214114	turquoise	0.668985	4.60152	6.30931	1.70779	0.969457	1.96627e-12	3.53928e-11	higher_in_CD3_CD28
cd4t_mem_rest_vs_cd3_cd28	ENSG00000174574	blue	0.892727	4.70771	5.57469	0.866979
cd4t_mem_rest_vs_cd3_cd28	ENSG00000182109	grey	-0.333073	2.56083	2.15174	-0.409085
cd4t_mem_rest_vs_cd3_cd28	ENSG00000043514	turquoise	0.473767	2.68993	3.57031	0.880383	0.969457	1.96627e-12	3.53928e-11	higher_in_CD3_CD28
cd4t_mem_rest_vs_cd3_cd28	ENSG00000168389	turquoise	0.894061	1.87199	4.51629	2.6443	0.969457	1.96627e-12	3.53928e-11	higher_in_CD3_CD28
cd4t_mem_rest_vs_cd3_cd28	ENSG00000131238	darkgreen	0.857113	5.18289	6.2774	1.09451
cd4t_mem_rest_vs_cd3_cd28	ENSG00000117000	brown	0.405719	3.80297	3.25061	-0.552361	-0.988369	3.54826e-16	1.27737e-14	lower_in_CD3_CD28
cd4t_mem_rest_vs_cd3_cd28	ENSG00000259943	brown	0.746837	3.96121	2.37833	-1.58288	-0.988369	3.54826e-16	1.27737e-14	lower_in_CD3_CD28
cd4t_mem_rest_vs_cd3_cd28	ENSG00000084073	turquoise	0.761476	3.28074	5.33813	2.05739	0.969457	1.96627e-12	3.53928e-11	higher_in_CD3_CD28
cd4t_mem_rest_vs_cd3_cd28	ENSG00000164002	lightgreen	0.779245	2.07806	2.63156	0.553495
cd4t_mem_rest_vs_cd3_cd28	ENSG00000117010	turquoise	0.375352	2.20136	2.7032	0.501839	0.969457	1.96627e-12	3.53928e-11	higher_in_CD3_CD28
cd4t_mem_rest_vs_cd3_cd28	ENSG00000272145	royalblue	0.757103	2.31989	1.78543	-0.534466
cd4t_mem_rest_vs_cd3_cd28	ENSG00000066136	turquoise	0.417442	4.22106	5.09026	0.869204	0.969457	1.96627e-12	3.53928e-11	higher_in_CD3_CD28
cd4t_mem_rest_vs_cd3_cd28	ENSG00000179862	yellow	0.560613	3.41887	2.52752	-0.891346
cd4t_mem_rest_vs_cd3_cd28	ENSG00000171793	cyan	0.649856	3.53062	5.6966	2.16599
cd4t_mem_rest_vs_cd3_cd28	ENSG00000010803	brown	0.301363	3.74306	3.27	-0.473065	-0.988369	3.54826e-16	1.27737e-14	lower_in_CD3_CD28
cd4t_mem_rest_vs_cd3_cd28	ENSG00000186409	grey	0.370075	2.70367	1.94154	-0.762126
cd4t_mem_rest_vs_cd3_cd28	ENSG00000171960	turquoise	0.794721	5.06281	6.30385	1.24104	0.969457	1.96627e-12	3.53928e-11	higher_in_CD3_CD28
cd4t_mem_rest_vs_cd3_cd28	ENSG00000065978	turquoise	0.976803	9.43174	10.9203	1.48856	0.969457	1.96627e-12	3.53928e-11	higher_in_CD3_CD28
cd4t_mem_rest_vs_cd3_cd28	ENSG00000117385	black	0.765278	3.16473	3.29729	0.13256
cd4t_mem_rest_vs_cd3_cd28	ENSG00000164008	grey	-0.568976	3.88007	4.51375	0.633673
cd4t_mem_rest_vs_cd3_cd28	ENSG00000164011	black	0.577862	2.81707	2.34357	-0.473497
cd4t_mem_rest_vs_cd3_cd28	ENSG00000117395	turquoise	0.891141	5.59544	8.00064	2.4052	0.969457	1.96627e-12	3.53928e-11	higher_in_CD3_CD28
cd4t_mem_rest_vs_cd3_cd28	ENSG00000117399	magenta	0.546067	3.04065	4.1688	1.12815
cd4t_mem_rest_vs_cd3_cd28	ENSG00000159479	turquoise	0.798018	3.49849	5.62885	2.13036	0.969457	1.96627e-12	3.53928e-11	higher_in_CD3_CD28
cd4t_mem_rest_vs_cd3_cd28	ENSG00000198198	blue	0.563263	3.4202	3.61867	0.198472
cd4t_mem_rest_vs_cd3_cd28	ENSG00000178922	grey60	0.716252	2.68803	2.63041	-0.0576228
cd4t_mem_rest_vs_cd3_cd28	ENSG00000066135	white	0.783259	2.44057	2.85042	0.409857
cd4t_mem_rest_vs_cd3_cd28	ENSG00000117408	grey	0.0251196	2.56115	2.89658	0.33543
cd4t_mem_rest_vs_cd3_cd28	ENSG00000132768	turquoise	0.840994	2.56864	5.17594	2.6073	0.969457	1.96627e-12	3.53928e-11	higher_in_CD3_CD28
cd4t_mem_rest_vs_cd3_cd28	ENSG00000117410	turquoise	0.862934	6.77369	8.28338	1.50969	0.969457	1.96627e-12	3.53928e-11	higher_in_CD3_CD28
cd4t_mem_rest_vs_cd3_cd28	ENSG00000117411	turquoise	0.565846	2.00417	2.92374	0.91957	0.969457	1.96627e-12	3.53928e-11	higher_in_CD3_CD28
cd4t_mem_rest_vs_cd3_cd28	ENSG00000178028	grey	-0.272026	4.48175	4.68565	0.203898
cd4t_mem_rest_vs_cd3_cd28	ENSG00000117419	blue	0.727171	4.05505	5.8503	1.79525
cd4t_mem_rest_vs_cd3_cd28	ENSG00000187147	darkgreen	0.852896	4.45267	5.46056	1.00788
cd4t_mem_rest_vs_cd3_cd28	ENSG00000126106	darkturquoise	0.614535	2.38369	2.88539	0.501697
cd4t_mem_rest_vs_cd3_cd28	ENSG00000198520	turquoise	0.659775	3.59699	4.96296	1.36598	0.969457	1.96627e-12	3.53928e-11	higher_in_CD3_CD28
cd4t_mem_rest_vs_cd3_cd28	ENSG00000142945	turquoise	0.540626	1.82007	2.6341	0.814029	0.969457	1.96627e-12	3.53928e-11	higher_in_CD3_CD28
cd4t_mem_rest_vs_cd3_cd28	ENSG00000173846	darkgreen	0.839245	3.90013	4.88035	0.980218
cd4t_mem_rest_vs_cd3_cd28	ENSG00000117425	turquoise	0.857491	2.18895	4.72451	2.53556	0.969457	1.96627e-12	3.53928e-11	higher_in_CD3_CD28
cd4t_mem_rest_vs_cd3_cd28	ENSG00000070785	darkgreen	0.853274	4.19733	5.65633	1.459
cd4t_mem_rest_vs_cd3_cd28	ENSG00000126107	turquoise	0.545939	2.19535	3.15969	0.964341	0.969457	1.96627e-12	3.53928e-11	higher_in_CD3_CD28
cd4t_mem_rest_vs_cd3_cd28	ENSG00000126088	paleturquoise	0.795846	4.97095	5.75555	0.784601
cd4t_mem_rest_vs_cd3_cd28	ENSG00000186603	turquoise	0.774646	2.26334	3.95121	1.68787	0.969457	1.96627e-12	3.53928e-11	higher_in_CD3_CD28
cd4t_mem_rest_vs_cd3_cd28	ENSG00000132781	turquoise	0.525469	2.48356	3.70103	1.21746	0.969457	1.96627e-12	3.53928e-11	higher_in_CD3_CD28
cd4t_mem_rest_vs_cd3_cd28	ENSG00000132773	midnightblue	0.690821	3.78818	4.92524	1.13706	0.654072	0.00175761	0.0210913	higher_in_CD3_CD28
cd4t_mem_rest_vs_cd3_cd28	ENSG00000070759	red	0.615361	2.37007	2.49664	0.126564
cd4t_mem_rest_vs_cd3_cd28	ENSG00000117450	turquoise	0.942185	7.49026	9.56413	2.07387	0.969457	1.96627e-12	3.53928e-11	higher_in_CD3_CD28
cd4t_mem_rest_vs_cd3_cd28	ENSG00000117448	turquoise	0.879497	5.36066	6.72774	1.36707	0.969457	1.96627e-12	3.53928e-11	higher_in_CD3_CD28
cd4t_mem_rest_vs_cd3_cd28	ENSG00000132780	turquoise	0.954635	5.74173	7.3572	1.61547	0.969457	1.96627e-12	3.53928e-11	higher_in_CD3_CD28
cd4t_mem_rest_vs_cd3_cd28	ENSG00000159592	royalblue	0.620294	3.77785	4.31648	0.538633
cd4t_mem_rest_vs_cd3_cd28	ENSG00000159596	turquoise	0.519845	3.53705	4.60447	1.06742	0.969457	1.96627e-12	3.53928e-11	higher_in_CD3_CD28
cd4t_mem_rest_vs_cd3_cd28	ENSG00000197429	darkturquoise	0.824471	2.40492	2.90369	0.498769
cd4t_mem_rest_vs_cd3_cd28	ENSG00000085998	turquoise	0.567242	2.53715	3.86213	1.32498	0.969457	1.96627e-12	3.53928e-11	higher_in_CD3_CD28
cd4t_mem_rest_vs_cd3_cd28	ENSG00000132128	tan	0.846419	3.91149	4.41116	0.499669
cd4t_mem_rest_vs_cd3_cd28	ENSG00000117481	magenta	0.75225	3.97962	4.39596	0.416345
cd4t_mem_rest_vs_cd3_cd28	ENSG00000079277	black	0.692108	3.76561	4.02891	0.263294
cd4t_mem_rest_vs_cd3_cd28	ENSG00000142961	green	0.621384	2.71533	3.18727	0.47194
cd4t_mem_rest_vs_cd3_cd28	ENSG00000123472	turquoise	0.667014	3.53173	4.77511	1.24338	0.969457	1.96627e-12	3.53928e-11	higher_in_CD3_CD28
cd4t_mem_rest_vs_cd3_cd28	ENSG00000159658	pink	0.721879	4.26432	4.42327	0.158954
cd4t_mem_rest_vs_cd3_cd28	ENSG00000185104	turquoise	0.607541	2.98757	4.30697	1.31939	0.969457	1.96627e-12	3.53928e-11	higher_in_CD3_CD28
cd4t_mem_rest_vs_cd3_cd28	ENSG00000123080	yellow	0.577567	2.94869	2.07835	-0.87034
cd4t_mem_rest_vs_cd3_cd28	ENSG00000123091	purple	0.840847	3.20399	3.83691	0.632913
cd4t_mem_rest_vs_cd3_cd28	ENSG00000085832	grey	-0.487298	4.14316	4.08672	-0.0564409
cd4t_mem_rest_vs_cd3_cd28	ENSG00000198841	magenta	0.694334	3.8436	4.2358	0.392208
cd4t_mem_rest_vs_cd3_cd28	ENSG00000134717	midnightblue	0.612482	4.45406	6.1055	1.65144	0.654072	0.00175761	0.0210913	higher_in_CD3_CD28
cd4t_mem_rest_vs_cd3_cd28	ENSG00000154222	turquoise	0.337429	2.31423	2.9893	0.675067	0.969457	1.96627e-12	3.53928e-11	higher_in_CD3_CD28
cd4t_mem_rest_vs_cd3_cd28	ENSG00000085840	blue	0.378132	2.81076	3.46213	0.651365
cd4t_mem_rest_vs_cd3_cd28	ENSG00000134748	turquoise	0.589791	4.18972	5.66759	1.47787	0.969457	1.96627e-12	3.53928e-11	higher_in_CD3_CD28
cd4t_mem_rest_vs_cd3_cd28	ENSG00000116157	lightyellow	0.656786	3.45454	4.49486	1.04033
cd4t_mem_rest_vs_cd3_cd28	ENSG00000182183	brown	0.72304	5.36978	4.03518	-1.3346	-0.988369	3.54826e-16	1.27737e-14	lower_in_CD3_CD28
cd4t_mem_rest_vs_cd3_cd28	ENSG00000162377	turquoise	0.836715	2.27683	4.42935	2.15252	0.969457	1.96627e-12	3.53928e-11	higher_in_CD3_CD28
cd4t_mem_rest_vs_cd3_cd28	ENSG00000162378	white	0.731114	3.2681	3.2314	-0.0366983
cd4t_mem_rest_vs_cd3_cd28	ENSG00000121310	darkred	0.896303	4.29386	4.26647	-0.027388
cd4t_mem_rest_vs_cd3_cd28	ENSG00000157184	black	0.509469	2.52901	3.08366	0.554642
cd4t_mem_rest_vs_cd3_cd28	ENSG00000157193	salmon	0.620868	2.53224	3.28491	0.752675
cd4t_mem_rest_vs_cd3_cd28	ENSG00000058804	turquoise	0.643373	2.63245	4.03264	1.40019	0.969457	1.96627e-12	3.53928e-11	higher_in_CD3_CD28
cd4t_mem_rest_vs_cd3_cd28	ENSG00000058799	turquoise	0.477329	2.84385	3.51911	0.675261	0.969457	1.96627e-12	3.53928e-11	higher_in_CD3_CD28
cd4t_mem_rest_vs_cd3_cd28	ENSG00000116212	green	0.71591	2.6359	3.73911	1.10321
cd4t_mem_rest_vs_cd3_cd28	ENSG00000116205	turquoise	0.696945	2.15462	3.63438	1.47976	0.969457	1.96627e-12	3.53928e-11	higher_in_CD3_CD28
cd4t_mem_rest_vs_cd3_cd28	ENSG00000215883	red	0.547989	2.20945	2.16278	-0.0466649
cd4t_mem_rest_vs_cd3_cd28	ENSG00000157216	cyan	0.558021	3.51451	3.48669	-0.0278185
cd4t_mem_rest_vs_cd3_cd28	ENSG00000243725	turquoise	0.560912	3.11008	4.50242	1.39234	0.969457	1.96627e-12	3.53928e-11	higher_in_CD3_CD28
cd4t_mem_rest_vs_cd3_cd28	ENSG00000162396	royalblue	0.797744	2.13877	2.25523	0.116462
cd4t_mem_rest_vs_cd3_cd28	ENSG00000006555	salmon	0.56063	2.26029	1.94588	-0.314414
cd4t_mem_rest_vs_cd3_cd28	ENSG00000116133	midnightblue	0.611381	3.02494	3.81144	0.786492	0.654072	0.00175761	0.0210913	higher_in_CD3_CD28
cd4t_mem_rest_vs_cd3_cd28	ENSG00000162402	blue	0.324223	3.3227	3.23728	-0.0854157
cd4t_mem_rest_vs_cd3_cd28	ENSG00000162600	yellow	0.547033	3.26483	2.92376	-0.341068
cd4t_mem_rest_vs_cd3_cd28	ENSG00000162601	black	0.777107	4.00566	3.90562	-0.100038
cd4t_mem_rest_vs_cd3_cd28	ENSG00000177606	brown	0.876352	7.18348	5.27726	-1.90622	-0.988369	3.54826e-16	1.27737e-14	lower_in_CD3_CD28
cd4t_mem_rest_vs_cd3_cd28	ENSG00000134709	salmon	0.695111	2.89468	3.32063	0.425946
cd4t_mem_rest_vs_cd3_cd28	ENSG00000162599	purple	0.711367	2.40104	2.50456	0.103516
cd4t_mem_rest_vs_cd3_cd28	ENSG00000162604	blue	0.79843	4.5456	5.22533	0.67973
cd4t_mem_rest_vs_cd3_cd28	ENSG00000132849	grey	0.285107	3.47216	3.15652	-0.315639
cd4t_mem_rest_vs_cd3_cd28	ENSG00000162607	turquoise	0.698269	5.16563	6.42184	1.25621	0.969457	1.96627e-12	3.53928e-11	higher_in_CD3_CD28
cd4t_mem_rest_vs_cd3_cd28	ENSG00000125703	black	0.558968	2.8483	3.30371	0.455407
cd4t_mem_rest_vs_cd3_cd28	ENSG00000088035	magenta	0.457272	3.39183	3.24084	-0.150995
cd4t_mem_rest_vs_cd3_cd28	ENSG00000142856	turquoise	0.78902	2.81661	5.37798	2.56136	0.969457	1.96627e-12	3.53928e-11	higher_in_CD3_CD28
cd4t_mem_rest_vs_cd3_cd28	ENSG00000116652	turquoise	0.4954	1.90155	2.88828	0.986733	0.969457	1.96627e-12	3.53928e-11	higher_in_CD3_CD28
cd4t_mem_rest_vs_cd3_cd28	ENSG00000079739	purple	0.687048	3.01735	3.99475	0.9774
cd4t_mem_rest_vs_cd3_cd28	ENSG00000162433	turquoise	0.571733	2.06555	3.33818	1.27263	0.969457	1.96627e-12	3.53928e-11	higher_in_CD3_CD28
cd4t_mem_rest_vs_cd3_cd28	ENSG00000152763	grey	0.507268	2.101	1.74393	-0.35707
cd4t_mem_rest_vs_cd3_cd28	ENSG00000116704	royalblue	0.641644	2.67805	2.87389	0.195846
cd4t_mem_rest_vs_cd3_cd28	ENSG00000162594	turquoise	0.908131	1.61474	3.35637	1.74164	0.969457	1.96627e-12	3.53928e-11	higher_in_CD3_CD28
cd4t_mem_rest_vs_cd3_cd28	ENSG00000081985	turquoise	0.742732	3.00596	4.92788	1.92193	0.969457	1.96627e-12	3.53928e-11	higher_in_CD3_CD28
cd4t_mem_rest_vs_cd3_cd28	ENSG00000142864	turquoise	0.960741	7.91408	10.1998	2.28572	0.969457	1.96627e-12	3.53928e-11	higher_in_CD3_CD28
cd4t_mem_rest_vs_cd3_cd28	ENSG00000116717	blue	0.658019	4.05131	5.05049	0.999178
cd4t_mem_rest_vs_cd3_cd28	ENSG00000033122	sienna3	0.815301	2.28263	2.30749	0.0248588
cd4t_mem_rest_vs_cd3_cd28	ENSG00000066557	turquoise	0.682301	2.27717	3.71098	1.43381	0.969457	1.96627e-12	3.53928e-11	higher_in_CD3_CD28
cd4t_mem_rest_vs_cd3_cd28	ENSG00000118454	darkgreen	0.498683	3.11945	3.19601	0.0765595
cd4t_mem_rest_vs_cd3_cd28	ENSG00000197568	turquoise	0.614205	1.99974	2.96785	0.96811	0.969457	1.96627e-12	3.53928e-11	higher_in_CD3_CD28
cd4t_mem_rest_vs_cd3_cd28	ENSG00000254685	brown	0.406778	2.72508	2.06794	-0.657141	-0.988369	3.54826e-16	1.27737e-14	lower_in_CD3_CD28
cd4t_mem_rest_vs_cd3_cd28	ENSG00000116791	turquoise	0.63211	1.79586	2.68818	0.892323	0.969457	1.96627e-12	3.53928e-11	higher_in_CD3_CD28
cd4t_mem_rest_vs_cd3_cd28	ENSG00000162623	turquoise	0.823364	4.20908	6.10149	1.89241	0.969457	1.96627e-12	3.53928e-11	higher_in_CD3_CD28
cd4t_mem_rest_vs_cd3_cd28	ENSG00000117054	turquoise	0.669713	4.47565	5.55898	1.08333	0.969457	1.96627e-12	3.53928e-11	higher_in_CD3_CD28
cd4t_mem_rest_vs_cd3_cd28	ENSG00000137955	blue	0.881036	4.49043	6.328	1.83757
cd4t_mem_rest_vs_cd3_cd28	ENSG00000142892	blue	0.438986	3.5537	3.60157	0.047866
cd4t_mem_rest_vs_cd3_cd28	ENSG00000154027	black	0.462978	2.65919	1.80192	-0.857271
cd4t_mem_rest_vs_cd3_cd28	ENSG00000036549	grey	-0.177231	4.22814	3.73681	-0.491331
cd4t_mem_rest_vs_cd3_cd28	ENSG00000180488	yellow	0.732761	3.78251	3.38677	-0.395742
cd4t_mem_rest_vs_cd3_cd28	ENSG00000162614	grey	0.526402	1.90155	2.26087	0.359322
cd4t_mem_rest_vs_cd3_cd28	ENSG00000273338	turquoise	0.705871	5.02439	6.326	1.30161	0.969457	1.96627e-12	3.53928e-11	higher_in_CD3_CD28
cd4t_mem_rest_vs_cd3_cd28	ENSG00000137959	turquoise	0.475787	4.26772	5.47568	1.20796	0.969457	1.96627e-12	3.53928e-11	higher_in_CD3_CD28
cd4t_mem_rest_vs_cd3_cd28	ENSG00000137965	turquoise	0.61185	3.36296	4.51839	1.15544	0.969457	1.96627e-12	3.53928e-11	higher_in_CD3_CD28
cd4t_mem_rest_vs_cd3_cd28	ENSG00000142875	skyblue	0.864052	4.56688	4.1313	-0.435586
cd4t_mem_rest_vs_cd3_cd28	ENSG00000117151	magenta	0.535557	4.12006	3.7702	-0.349861
cd4t_mem_rest_vs_cd3_cd28	ENSG00000153898	green	0.712193	2.65021	4.08007	1.42986
cd4t_mem_rest_vs_cd3_cd28	ENSG00000097096	lightcyan	0.511056	2.27149	2.05342	-0.218064
cd4t_mem_rest_vs_cd3_cd28	ENSG00000142867	blue	0.688367	4.05911	4.40903	0.349916
cd4t_mem_rest_vs_cd3_cd28	ENSG00000122417	brown	0.860211	6.08057	4.56873	-1.51184	-0.988369	3.54826e-16	1.27737e-14	lower_in_CD3_CD28
cd4t_mem_rest_vs_cd3_cd28	ENSG00000097033	blue	0.861131	5.16393	6.22022	1.05629
cd4t_mem_rest_vs_cd3_cd28	ENSG00000153936	green	0.645061	2.25162	2.69907	0.447448
cd4t_mem_rest_vs_cd3_cd28	ENSG00000143013	blue	0.638391	4.28942	4.86355	0.574135
cd4t_mem_rest_vs_cd3_cd28	ENSG00000065243	grey	-0.353125	4.08291	4.16985	0.0869362
cd4t_mem_rest_vs_cd3_cd28	ENSG00000137947	blue	0.760503	4.30318	5.5232	1.22002
cd4t_mem_rest_vs_cd3_cd28	ENSG00000137944	turquoise	0.472532	3.4671	4.41742	0.95032	0.969457	1.96627e-12	3.53928e-11	higher_in_CD3_CD28
cd4t_mem_rest_vs_cd3_cd28	ENSG00000213516	turquoise	0.516893	2.84111	4.34848	1.50738	0.969457	1.96627e-12	3.53928e-11	higher_in_CD3_CD28
cd4t_mem_rest_vs_cd3_cd28	ENSG00000117226	brown	0.644231	3.99291	2.87403	-1.11888	-0.988369	3.54826e-16	1.27737e-14	lower_in_CD3_CD28
cd4t_mem_rest_vs_cd3_cd28	ENSG00000117228	blue	0.915112	5.30251	6.95269	1.65018
cd4t_mem_rest_vs_cd3_cd28	ENSG00000213512	turquoise	0.580053	1.82517	3.22077	1.3956	0.969457	1.96627e-12	3.53928e-11	higher_in_CD3_CD28
cd4t_mem_rest_vs_cd3_cd28	ENSG00000162654	darkgreen	0.83834	5.04696	6.69277	1.6458
cd4t_mem_rest_vs_cd3_cd28	ENSG00000154451	blue	0.880139	4.99252	6.10931	1.11679
cd4t_mem_rest_vs_cd3_cd28	ENSG00000197147	turquoise	0.674765	2.25845	3.52938	1.27093	0.969457	1.96627e-12	3.53928e-11	higher_in_CD3_CD28
cd4t_mem_rest_vs_cd3_cd28	ENSG00000231999	grey	0.546839	2.1853	2.21638	0.0310797
cd4t_mem_rest_vs_cd3_cd28	ENSG00000171488	pink	0.45554	3.44161	3.71138	0.269769
cd4t_mem_rest_vs_cd3_cd28	ENSG00000171492	grey	-0.248637	3.78609	3.7213	-0.0647912
cd4t_mem_rest_vs_cd3_cd28	ENSG00000162664	turquoise	0.768901	3.56255	5.35581	1.79326	0.969457	1.96627e-12	3.53928e-11	higher_in_CD3_CD28
cd4t_mem_rest_vs_cd3_cd28	ENSG00000122482	red	0.719805	4.05475	4.8072	0.752453
cd4t_mem_rest_vs_cd3_cd28	ENSG00000097046	turquoise	0.324103	2.25699	2.70888	0.451889	0.969457	1.96627e-12	3.53928e-11	higher_in_CD3_CD28
cd4t_mem_rest_vs_cd3_cd28	ENSG00000069702	tan	0.552129	3.03998	2.67869	-0.361285
cd4t_mem_rest_vs_cd3_cd28	ENSG00000189195	brown	0.532058	2.4726	1.66547	-0.807138	-0.988369	3.54826e-16	1.27737e-14	lower_in_CD3_CD28
cd4t_mem_rest_vs_cd3_cd28	ENSG00000174842	turquoise	0.330615	4.28399	5.03186	0.747874	0.969457	1.96627e-12	3.53928e-11	higher_in_CD3_CD28
cd4t_mem_rest_vs_cd3_cd28	ENSG00000162676	turquoise	0.596281	2.76486	3.98064	1.21578	0.969457	1.96627e-12	3.53928e-11	higher_in_CD3_CD28
cd4t_mem_rest_vs_cd3_cd28	ENSG00000067208	turquoise	0.773077	1.80592	3.36693	1.56101	0.969457	1.96627e-12	3.53928e-11	higher_in_CD3_CD28
cd4t_mem_rest_vs_cd3_cd28	ENSG00000154511	royalblue	0.671059	2.84347	3.30135	0.457874
cd4t_mem_rest_vs_cd3_cd28	ENSG00000143033	grey	-0.229914	4.53948	5.24307	0.70359
cd4t_mem_rest_vs_cd3_cd28	ENSG00000117500	pink	0.732773	4.4378	4.94634	0.508533
cd4t_mem_rest_vs_cd3_cd28	ENSG00000023909	blue	0.639923	3.7483	4.79682	1.04853
cd4t_mem_rest_vs_cd3_cd28	ENSG00000117528	turquoise	0.848619	2.16969	3.88157	1.71188	0.969457	1.96627e-12	3.53928e-11	higher_in_CD3_CD28
cd4t_mem_rest_vs_cd3_cd28	ENSG00000172339	turquoise	0.686634	2.51599	4.09738	1.58139	0.969457	1.96627e-12	3.53928e-11	higher_in_CD3_CD28
cd4t_mem_rest_vs_cd3_cd28	ENSG00000122481	yellow	0.752784	4.46296	4.46645	0.00348785
cd4t_mem_rest_vs_cd3_cd28	ENSG00000117569	grey	-0.184245	2.33701	2.22461	-0.112404
cd4t_mem_rest_vs_cd3_cd28	ENSG00000188641	brown	0.645884	4.15196	2.88507	-1.26689	-0.988369	3.54826e-16	1.27737e-14	lower_in_CD3_CD28
cd4t_mem_rest_vs_cd3_cd28	ENSG00000162688	blue	0.561371	3.33506	3.95267	0.617603
cd4t_mem_rest_vs_cd3_cd28	ENSG00000117620	magenta	0.394303	3.07464	3.00371	-0.0709338
cd4t_mem_rest_vs_cd3_cd28	ENSG00000156875	blue	0.777394	3.88301	4.76684	0.883831
cd4t_mem_rest_vs_cd3_cd28	ENSG00000156876	turquoise	0.622907	2.84969	4.40311	1.55343	0.969457	1.96627e-12	3.53928e-11	higher_in_CD3_CD28
cd4t_mem_rest_vs_cd3_cd28	ENSG00000137992	turquoise	0.542082	2.4576	3.36691	0.909313	0.969457	1.96627e-12	3.53928e-11	higher_in_CD3_CD28
cd4t_mem_rest_vs_cd3_cd28	ENSG00000137996	blue	0.712453	3.68105	5.14742	1.46637
cd4t_mem_rest_vs_cd3_cd28	ENSG00000079335	greenyellow	0.673943	3.85157	2.69411	-1.15746
cd4t_mem_rest_vs_cd3_cd28	ENSG00000162694	violet	0.805096	2.23552	2.40482	0.169298
cd4t_mem_rest_vs_cd3_cd28	ENSG00000162695	turquoise	0.540238	3.47771	4.53022	1.05251	0.969457	1.96627e-12	3.53928e-11	higher_in_CD3_CD28
cd4t_mem_rest_vs_cd3_cd28	ENSG00000233184	yellow	0.785849	4.32368	3.55074	-0.772935
cd4t_mem_rest_vs_cd3_cd28	ENSG00000225938	darkred	0.330487	3.05438	2.43435	-0.620034
cd4t_mem_rest_vs_cd3_cd28	ENSG00000185946	darkolivegreen	0.795836	5.28068	4.05117	-1.22951
cd4t_mem_rest_vs_cd3_cd28	ENSG00000198890	royalblue	0.729172	2.54427	3.40575	0.861478
cd4t_mem_rest_vs_cd3_cd28	ENSG00000085491	turquoise	0.336102	2.72227	3.26678	0.544509	0.969457	1.96627e-12	3.53928e-11	higher_in_CD3_CD28
cd4t_mem_rest_vs_cd3_cd28	ENSG00000162639	darkgrey	0.603221	3.00071	3.59859	0.597886
cd4t_mem_rest_vs_cd3_cd28	ENSG00000121957	grey60	0.726167	2.24965	2.37136	0.121703
cd4t_mem_rest_vs_cd3_cd28	ENSG00000121940	lightgreen	0.743663	3.02557	3.70158	0.676009
cd4t_mem_rest_vs_cd3_cd28	ENSG00000085433	turquoise	0.412283	1.81491	2.43465	0.619745	0.969457	1.96627e-12	3.53928e-11	higher_in_CD3_CD28
cd4t_mem_rest_vs_cd3_cd28	ENSG00000197780	turquoise	0.904167	1.61474	3.56905	1.95431	0.969457	1.96627e-12	3.53928e-11	higher_in_CD3_CD28
cd4t_mem_rest_vs_cd3_cd28	ENSG00000273382	grey	0.493139	2.101	1.94887	-0.152128
cd4t_mem_rest_vs_cd3_cd28	ENSG00000215717	turquoise	0.450848	3.25944	4.40695	1.14751	0.969457	1.96627e-12	3.53928e-11	higher_in_CD3_CD28
cd4t_mem_rest_vs_cd3_cd28	ENSG00000116299	turquoise	0.522415	2.05609	2.81187	0.755775	0.969457	1.96627e-12	3.53928e-11	higher_in_CD3_CD28
cd4t_mem_rest_vs_cd3_cd28	ENSG00000143106	turquoise	0.918212	6.95552	8.79964	1.84412	0.969457	1.96627e-12	3.53928e-11	higher_in_CD3_CD28
cd4t_mem_rest_vs_cd3_cd28	ENSG00000162650	grey	0.239442	2.71309	2.54189	-0.171198
cd4t_mem_rest_vs_cd3_cd28	ENSG00000174151	brown	0.377759	3.90131	2.99349	-0.90782	-0.988369	3.54826e-16	1.27737e-14	lower_in_CD3_CD28
cd4t_mem_rest_vs_cd3_cd28	ENSG00000181754	brown	0.30136	2.58719	2.08206	-0.505136	-0.988369	3.54826e-16	1.27737e-14	lower_in_CD3_CD28
cd4t_mem_rest_vs_cd3_cd28	ENSG00000065135	blue	0.683572	4.54492	5.67932	1.13439
cd4t_mem_rest_vs_cd3_cd28	ENSG00000116337	blue	0.444051	3.41927	3.5902	0.170928
cd4t_mem_rest_vs_cd3_cd28	ENSG00000134184	orange	0.639909	2.59159	3.36248	0.770898
cd4t_mem_rest_vs_cd3_cd28	ENSG00000134202	grey	-0.521459	3.60814	4.12803	0.519884
cd4t_mem_rest_vs_cd3_cd28	ENSG00000184371	turquoise	0.647678	2.52652	4.331	1.80449	0.969457	1.96627e-12	3.53928e-11	higher_in_CD3_CD28
cd4t_mem_rest_vs_cd3_cd28	ENSG00000168710	pink	0.757755	4.33913	4.80593	0.4668
cd4t_mem_rest_vs_cd3_cd28	ENSG00000143093	grey	-0.458109	2.90075	3.12695	0.226202
cd4t_mem_rest_vs_cd3_cd28	ENSG00000162775	purple	0.811438	3.17824	3.28897	0.110732
cd4t_mem_rest_vs_cd3_cd28	ENSG00000259834	grey	0.156876	2.57633	2.91913	0.342798
cd4t_mem_rest_vs_cd3_cd28	ENSG00000177272	grey	0.243457	3.7745	3.74985	-0.0246478
cd4t_mem_rest_vs_cd3_cd28	ENSG00000121931	greenyellow	0.600006	3.51217	3.79789	0.28572
cd4t_mem_rest_vs_cd3_cd28	ENSG00000156171	yellow	0.73202	4.30844	3.85499	-0.453451
cd4t_mem_rest_vs_cd3_cd28	ENSG00000134255	grey	-0.235046	3.91566	3.75107	-0.164585
cd4t_mem_rest_vs_cd3_cd28	ENSG00000273221	royalblue	0.656948	2.70979	2.55867	-0.151121
cd4t_mem_rest_vs_cd3_cd28	ENSG00000064886	green	0.653512	2.12192	2.31678	0.19486
cd4t_mem_rest_vs_cd3_cd28	ENSG00000116455	magenta	0.853989	4.5405	5.90796	1.36746
cd4t_mem_rest_vs_cd3_cd28	ENSG00000143110	brown	0.892654	5.81961	3.34938	-2.47022	-0.988369	3.54826e-16	1.27737e-14	lower_in_CD3_CD28
cd4t_mem_rest_vs_cd3_cd28	ENSG00000064703	lightgreen	0.677727	3.11248	3.52259	0.410106
cd4t_mem_rest_vs_cd3_cd28	ENSG00000007341	yellow	0.491166	3.04799	2.75462	-0.29337
cd4t_mem_rest_vs_cd3_cd28	ENSG00000155363	blue	0.356532	3.26396	3.34411	0.0801526
cd4t_mem_rest_vs_cd3_cd28	ENSG00000155366	tan	0.686753	3.19897	3.73567	0.536698
cd4t_mem_rest_vs_cd3_cd28	ENSG00000155380	turquoise	0.727697	2.71733	4.70586	1.98853	0.969457	1.96627e-12	3.53928e-11	higher_in_CD3_CD28
cd4t_mem_rest_vs_cd3_cd28	ENSG00000226419	white	0.696203	2.60255	3.46834	0.86579
cd4t_mem_rest_vs_cd3_cd28	ENSG00000198799	turquoise	0.322939	1.90734	2.42066	0.513324	0.969457	1.96627e-12	3.53928e-11	higher_in_CD3_CD28
cd4t_mem_rest_vs_cd3_cd28	ENSG00000116793	turquoise	0.462781	2.8564	3.70696	0.850557	0.969457	1.96627e-12	3.53928e-11	higher_in_CD3_CD28
cd4t_mem_rest_vs_cd3_cd28	ENSG00000081019	darkolivegreen	0.902559	5.21144	4.33671	-0.874728
cd4t_mem_rest_vs_cd3_cd28	ENSG00000134242	white	0.685043	3.24736	2.94943	-0.297932
cd4t_mem_rest_vs_cd3_cd28	ENSG00000134262	yellow	0.35979	3.03278	3.35047	0.317687
cd4t_mem_rest_vs_cd3_cd28	ENSG00000118655	green	0.698422	2.22596	2.73842	0.512461
cd4t_mem_rest_vs_cd3_cd28	ENSG00000163349	yellow	0.591946	3.63955	3.54081	-0.0987459
cd4t_mem_rest_vs_cd3_cd28	ENSG00000197323	yellow	0.779379	4.19969	3.68744	-0.512245
cd4t_mem_rest_vs_cd3_cd28	ENSG00000213281	turquoise	0.678247	2.91628	4.40913	1.49285	0.969457	1.96627e-12	3.53928e-11	higher_in_CD3_CD28
cd4t_mem_rest_vs_cd3_cd28	ENSG00000052723	turquoise	0.694563	4.47637	5.59892	1.12255	0.969457	1.96627e-12	3.53928e-11	higher_in_CD3_CD28
cd4t_mem_rest_vs_cd3_cd28	ENSG00000116830	turquoise	0.745277	3.28792	4.64768	1.35976	0.969457	1.96627e-12	3.53928e-11	higher_in_CD3_CD28
cd4t_mem_rest_vs_cd3_cd28	ENSG00000198162	yellow	0.425245	5.04221	4.38962	-0.652596
cd4t_mem_rest_vs_cd3_cd28	ENSG00000183508	grey	-0.494115	3.36592	3.17801	-0.18791
cd4t_mem_rest_vs_cd3_cd28	ENSG00000196505	darkturquoise	0.709972	2.01992	2.94046	0.920544
cd4t_mem_rest_vs_cd3_cd28	ENSG00000065183	paleturquoise	0.629001	3.59092	5.31751	1.72659
cd4t_mem_rest_vs_cd3_cd28	ENSG00000116874	turquoise	0.723785	2.53262	4.00943	1.47681	0.969457	1.96627e-12	3.53928e-11	higher_in_CD3_CD28
cd4t_mem_rest_vs_cd3_cd28	ENSG00000231365	lightcyan	0.459856	2.47536	2.27535	-0.200014
cd4t_mem_rest_vs_cd3_cd28	ENSG00000092621	turquoise	0.506255	2.00609	2.81416	0.808076	0.969457	1.96627e-12	3.53928e-11	higher_in_CD3_CD28
cd4t_mem_rest_vs_cd3_cd28	ENSG00000134250	magenta	0.66449	3.86532	4.20237	0.337055
cd4t_mem_rest_vs_cd3_cd28	ENSG00000269996	grey	0.597703	3.25082	2.55296	-0.697853
cd4t_mem_rest_vs_cd3_cd28	ENSG00000185044	red	0.55174	2.00484	2.22066	0.215815
cd4t_mem_rest_vs_cd3_cd28	ENSG00000231734	white	0.666937	2.46201	1.83551	-0.626495
cd4t_mem_rest_vs_cd3_cd28	ENSG00000235398	pink	0.436884	3.42717	2.48563	-0.941547
cd4t_mem_rest_vs_cd3_cd28	ENSG00000231360	brown	0.880693	6.34819	3.96298	-2.38521	-0.988369	3.54826e-16	1.27737e-14	lower_in_CD3_CD28
cd4t_mem_rest_vs_cd3_cd28	ENSG00000236943	brown	0.75535	5.81651	4.12282	-1.69369	-0.988369	3.54826e-16	1.27737e-14	lower_in_CD3_CD28
cd4t_mem_rest_vs_cd3_cd28	ENSG00000168614	brown	0.423242	3.90024	3.14709	-0.753152	-0.988369	3.54826e-16	1.27737e-14	lower_in_CD3_CD28
cd4t_mem_rest_vs_cd3_cd28	ENSG00000178104	yellow	0.846954	4.54388	4.02029	-0.523593
cd4t_mem_rest_vs_cd3_cd28	ENSG00000213240	grey	-0.1044	4.07907	4.39188	0.312808
cd4t_mem_rest_vs_cd3_cd28	ENSG00000163386	grey	-0.779291	4.49266	4.20101	-0.291652
cd4t_mem_rest_vs_cd3_cd28	ENSG00000117289	brown	0.922981	7.44934	5.74172	-1.70762	-0.988369	3.54826e-16	1.27737e-14	lower_in_CD3_CD28
cd4t_mem_rest_vs_cd3_cd28	ENSG00000234222	darkgrey	0.585045	2.6453	2.97839	0.333098
cd4t_mem_rest_vs_cd3_cd28	ENSG00000131795	turquoise	0.991024	7.61613	9.69775	2.08161	0.969457	1.96627e-12	3.53928e-11	higher_in_CD3_CD28
cd4t_mem_rest_vs_cd3_cd28	ENSG00000131779	royalblue	0.633964	3.9896	4.2534	0.263801
cd4t_mem_rest_vs_cd3_cd28	ENSG00000131788	grey	0.490381	2.79559	2.8017	0.00610434
cd4t_mem_rest_vs_cd3_cd28	ENSG00000121848	magenta	0.46024	4.74247	4.7785	0.03603
cd4t_mem_rest_vs_cd3_cd28	ENSG00000117262	royalblue	0.592255	3.54351	3.67204	0.128535
cd4t_mem_rest_vs_cd3_cd28	ENSG00000152042	darkorange	0.527194	3.1326	2.92145	-0.211156
cd4t_mem_rest_vs_cd3_cd28	ENSG00000186275	lightcyan	0.30068	3.11233	2.87862	-0.233714
cd4t_mem_rest_vs_cd3_cd28	ENSG00000131791	red	0.329405	2.53256	2.19574	-0.336818
cd4t_mem_rest_vs_cd3_cd28	ENSG00000131778	turquoise	0.758511	2.5191	4.28827	1.76917	0.969457	1.96627e-12	3.53928e-11	higher_in_CD3_CD28
cd4t_mem_rest_vs_cd3_cd28	ENSG00000116128	black	0.656087	2.64101	2.6886	0.0475908
cd4t_mem_rest_vs_cd3_cd28	ENSG00000162836	lightcyan	0.612086	2.26329	2.07532	-0.187973
cd4t_mem_rest_vs_cd3_cd28	ENSG00000188092	grey	0.686325	2.47198	1.95657	-0.515402
cd4t_mem_rest_vs_cd3_cd28	ENSG00000122497	brown	0.420305	3.75732	3.02681	-0.730515	-0.988369	3.54826e-16	1.27737e-14	lower_in_CD3_CD28
cd4t_mem_rest_vs_cd3_cd28	ENSG00000236140	yellow	0.67489	4.15304	2.38956	-1.76348
cd4t_mem_rest_vs_cd3_cd28	ENSG00000237253	brown	0.412073	3.04083	2.05415	-0.986683	-0.988369	3.54826e-16	1.27737e-14	lower_in_CD3_CD28
cd4t_mem_rest_vs_cd3_cd28	ENSG00000203827	lightgreen	0.734077	2.07806	2.14187	0.0638122
cd4t_mem_rest_vs_cd3_cd28	ENSG00000237343	darkolivegreen	0.839693	3.80827	2.44361	-1.36467
cd4t_mem_rest_vs_cd3_cd28	ENSG00000223779	brown	0.53338	2.88083	1.74234	-1.13848	-0.988369	3.54826e-16	1.27737e-14	lower_in_CD3_CD28
cd4t_mem_rest_vs_cd3_cd28	ENSG00000235999	grey	0.545922	2.27478	2.268	-0.00678427
cd4t_mem_rest_vs_cd3_cd28	ENSG00000268544	brown	0.762523	5.2217	2.86828	-2.35343	-0.988369	3.54826e-16	1.27737e-14	lower_in_CD3_CD28
cd4t_mem_rest_vs_cd3_cd28	ENSG00000233368	brown	0.738594	4.84778	3.21052	-1.63726	-0.988369	3.54826e-16	1.27737e-14	lower_in_CD3_CD28
cd4t_mem_rest_vs_cd3_cd28	ENSG00000264207	grey	0.71923	2.39255	1.90737	-0.485175
cd4t_mem_rest_vs_cd3_cd28	ENSG00000184678	lightyellow	0.642695	2.69825	2.90994	0.211686
cd4t_mem_rest_vs_cd3_cd28	ENSG00000184260	pink	0.515053	3.70361	3.14538	-0.558236
cd4t_mem_rest_vs_cd3_cd28	ENSG00000178096	orange	0.680252	3.36246	4.2144	0.851933
cd4t_mem_rest_vs_cd3_cd28	ENSG00000163113	turquoise	0.57316	2.27969	3.62824	1.34855	0.969457	1.96627e-12	3.53928e-11	higher_in_CD3_CD28
cd4t_mem_rest_vs_cd3_cd28	ENSG00000136631	darkred	0.770979	3.44483	3.48265	0.0378165
cd4t_mem_rest_vs_cd3_cd28	ENSG00000117362	pink	0.893749	5.38759	5.69285	0.30526
cd4t_mem_rest_vs_cd3_cd28	ENSG00000118292	lightgreen	0.728995	2.07952	2.62149	0.541968
cd4t_mem_rest_vs_cd3_cd28	ENSG00000117360	turquoise	0.601227	3.23347	4.48051	1.24704	0.969457	1.96627e-12	3.53928e-11	higher_in_CD3_CD28
cd4t_mem_rest_vs_cd3_cd28	ENSG00000163125	yellow	0.646123	3.90586	3.53916	-0.366702
cd4t_mem_rest_vs_cd3_cd28	ENSG00000143374	salmon	0.714087	2.99103	3.833	0.841966
cd4t_mem_rest_vs_cd3_cd28	ENSG00000143382	green	0.726613	1.94079	1.7655	-0.175292
cd4t_mem_rest_vs_cd3_cd28	ENSG00000143384	darkgreen	0.747376	5.34216	5.85512	0.512953
cd4t_mem_rest_vs_cd3_cd28	ENSG00000143457	brown	0.367873	3.68904	2.89337	-0.79567	-0.988369	3.54826e-16	1.27737e-14	lower_in_CD3_CD28
cd4t_mem_rest_vs_cd3_cd28	ENSG00000143379	darkgreen	0.545083	3.2907	3.5503	0.259593
cd4t_mem_rest_vs_cd3_cd28	ENSG00000143409	grey	0.298819	2.26797	1.96432	-0.303653
cd4t_mem_rest_vs_cd3_cd28	ENSG00000143363	lightyellow	0.851683	2.87875	3.16536	0.286615
cd4t_mem_rest_vs_cd3_cd28	ENSG00000163141	brown	0.447615	2.46895	1.75155	-0.717405	-0.988369	3.54826e-16	1.27737e-14	lower_in_CD3_CD28
cd4t_mem_rest_vs_cd3_cd28	ENSG00000213190	yellow	0.71476	3.5513	3.33013	-0.221165
cd4t_mem_rest_vs_cd3_cd28	ENSG00000143458	cyan	0.346244	3.75538	3.28029	-0.475096
cd4t_mem_rest_vs_cd3_cd28	ENSG00000163154	darkred	0.824473	4.42747	4.68416	0.256697
cd4t_mem_rest_vs_cd3_cd28	ENSG00000163159	darkgreen	0.741818	4.43559	5.22452	0.788932
cd4t_mem_rest_vs_cd3_cd28	ENSG00000143398	greenyellow	0.656252	3.40932	3.8768	0.467475
cd4t_mem_rest_vs_cd3_cd28	ENSG00000159352	turquoise	0.843781	6.53046	7.74273	1.21228	0.969457	1.96627e-12	3.53928e-11	higher_in_CD3_CD28
cd4t_mem_rest_vs_cd3_cd28	ENSG00000232671	red	0.450925	2.03051	2.11834	0.0878322
cd4t_mem_rest_vs_cd3_cd28	ENSG00000143373	blue	0.422362	2.70384	3.3147	0.610864
cd4t_mem_rest_vs_cd3_cd28	ENSG00000143393	paleturquoise	0.75453	3.43114	3.98309	0.55195
cd4t_mem_rest_vs_cd3_cd28	ENSG00000143390	cyan	0.499464	3.68974	3.76995	0.0802116
cd4t_mem_rest_vs_cd3_cd28	ENSG00000159377	turquoise	0.864764	6.02813	7.31086	1.28272	0.969457	1.96627e-12	3.53928e-11	higher_in_CD3_CD28
cd4t_mem_rest_vs_cd3_cd28	ENSG00000143376	turquoise	0.550342	3.17068	4.10871	0.938029	0.969457	1.96627e-12	3.53928e-11	higher_in_CD3_CD28
cd4t_mem_rest_vs_cd3_cd28	ENSG00000182134	turquoise	0.37797	2.01125	2.57386	0.56261	0.969457	1.96627e-12	3.53928e-11	higher_in_CD3_CD28
cd4t_mem_rest_vs_cd3_cd28	ENSG00000143365	lightgreen	0.711378	2.25919	2.83666	0.577471
cd4t_mem_rest_vs_cd3_cd28	ENSG00000225556	darkmagenta	0.856708	2.28751	2.24495	-0.0425563
cd4t_mem_rest_vs_cd3_cd28	ENSG00000159445	yellow	0.820069	5.89283	5.15488	-0.737948
cd4t_mem_rest_vs_cd3_cd28	ENSG00000163221	black	0.726288	3.56471	3.99235	0.427636
cd4t_mem_rest_vs_cd3_cd28	ENSG00000160679	blue	0.894462	4.67468	6.03492	1.36025
cd4t_mem_rest_vs_cd3_cd28	ENSG00000143553	turquoise	0.697005	4.80269	6.12351	1.32083	0.969457	1.96627e-12	3.53928e-11	higher_in_CD3_CD28
cd4t_mem_rest_vs_cd3_cd28	ENSG00000143621	turquoise	0.921507	6.34335	8.1562	1.81285	0.969457	1.96627e-12	3.53928e-11	higher_in_CD3_CD28
cd4t_mem_rest_vs_cd3_cd28	ENSG00000143624	grey	-0.0682915	2.5565	2.96866	0.412168
cd4t_mem_rest_vs_cd3_cd28	ENSG00000143554	lightyellow	0.668565	2.23036	2.37216	0.141805
cd4t_mem_rest_vs_cd3_cd28	ENSG00000143614	grey	-0.448764	4.02611	4.02474	-0.00136713
cd4t_mem_rest_vs_cd3_cd28	ENSG00000198837	orange	0.747531	3.28096	3.74921	0.46825
cd4t_mem_rest_vs_cd3_cd28	ENSG00000160741	royalblue	0.498707	3.6881	3.89941	0.211317
cd4t_mem_rest_vs_cd3_cd28	ENSG00000143570	turquoise	0.653359	4.37982	5.56415	1.18434	0.969457	1.96627e-12	3.53928e-11	higher_in_CD3_CD28
cd4t_mem_rest_vs_cd3_cd28	ENSG00000143578	lightyellow	0.647821	2.23036	2.48706	0.256699
cd4t_mem_rest_vs_cd3_cd28	ENSG00000143545	darkmagenta	0.688664	2.28307	3.09417	0.811099
cd4t_mem_rest_vs_cd3_cd28	ENSG00000143569	blue	0.927314	4.84172	5.6548	0.813081
cd4t_mem_rest_vs_cd3_cd28	ENSG00000143515	brown	0.296738	4.01826	3.47831	-0.539944	-0.988369	3.54826e-16	1.27737e-14	lower_in_CD3_CD28
cd4t_mem_rest_vs_cd3_cd28	ENSG00000160712	yellow	0.735416	4.64754	4.48257	-0.164972
cd4t_mem_rest_vs_cd3_cd28	ENSG00000160714	blue	0.817141	3.83146	4.93432	1.10286
cd4t_mem_rest_vs_cd3_cd28	ENSG00000163344	darkgreen	0.823939	4.84604	6.76171	1.91567
cd4t_mem_rest_vs_cd3_cd28	ENSG00000163346	brown	0.907938	6.29223	3.90517	-2.38706	-0.988369	3.54826e-16	1.27737e-14	lower_in_CD3_CD28
cd4t_mem_rest_vs_cd3_cd28	ENSG00000163348	green	0.796187	2.39439	3.48759	1.0932
cd4t_mem_rest_vs_cd3_cd28	ENSG00000271380	sienna3	0.665875	2.87027	2.04086	-0.829412
cd4t_mem_rest_vs_cd3_cd28	ENSG00000160691	blue	0.474567	3.14376	3.77563	0.631868
cd4t_mem_rest_vs_cd3_cd28	ENSG00000173207	turquoise	0.682852	4.46149	7.07591	2.61441	0.969457	1.96627e-12	3.53928e-11	higher_in_CD3_CD28
cd4t_mem_rest_vs_cd3_cd28	ENSG00000160688	turquoise	0.765993	4.04178	5.64309	1.60131	0.969457	1.96627e-12	3.53928e-11	higher_in_CD3_CD28
cd4t_mem_rest_vs_cd3_cd28	ENSG00000160685	turquoise	0.511275	2.80551	3.78252	0.977007	0.969457	1.96627e-12	3.53928e-11	higher_in_CD3_CD28
cd4t_mem_rest_vs_cd3_cd28	ENSG00000143537	tan	0.686458	3.36682	3.8099	0.443075
cd4t_mem_rest_vs_cd3_cd28	ENSG00000243364	red	0.563609	2.18895	2.52517	0.336218
cd4t_mem_rest_vs_cd3_cd28	ENSG00000169241	turquoise	0.39239	4.21804	4.97839	0.760349	0.969457	1.96627e-12	3.53928e-11	higher_in_CD3_CD28
cd4t_mem_rest_vs_cd3_cd28	ENSG00000169231	brown	0.404153	2.32995	1.67412	-0.655828	-0.988369	3.54826e-16	1.27737e-14	lower_in_CD3_CD28
cd4t_mem_rest_vs_cd3_cd28	ENSG00000173171	turquoise	0.769584	4.61338	6.4527	1.83932	0.969457	1.96627e-12	3.53928e-11	higher_in_CD3_CD28
cd4t_mem_rest_vs_cd3_cd28	ENSG00000177628	blue	0.446934	3.69907	3.81564	0.116566
cd4t_mem_rest_vs_cd3_cd28	ENSG00000160767	turquoise	0.554159	2.24157	3.33932	1.09775	0.969457	1.96627e-12	3.53928e-11	higher_in_CD3_CD28
cd4t_mem_rest_vs_cd3_cd28	ENSG00000176444	lightyellow	0.811325	3.04143	3.7689	0.727471
cd4t_mem_rest_vs_cd3_cd28	ENSG00000225855	lightcyan	0.587569	2.27349	2.27091	-0.00258942
cd4t_mem_rest_vs_cd3_cd28	ENSG00000160753	turquoise	0.871445	1.81491	3.61769	1.80278	0.969457	1.96627e-12	3.53928e-11	higher_in_CD3_CD28
cd4t_mem_rest_vs_cd3_cd28	ENSG00000116539	brown	0.547279	5.65828	4.77683	-0.881444	-0.988369	3.54826e-16	1.27737e-14	lower_in_CD3_CD28
cd4t_mem_rest_vs_cd3_cd28	ENSG00000125459	blue	0.819963	3.78226	4.41728	0.635028
cd4t_mem_rest_vs_cd3_cd28	ENSG00000163374	purple	0.684278	3.42223	3.70023	0.278002
cd4t_mem_rest_vs_cd3_cd28	ENSG00000132676	turquoise	0.386852	5.76624	6.57868	0.812446	0.969457	1.96627e-12	3.53928e-11	higher_in_CD3_CD28
cd4t_mem_rest_vs_cd3_cd28	ENSG00000116580	blue	0.75754	4.70792	4.90298	0.195059
cd4t_mem_rest_vs_cd3_cd28	ENSG00000132718	salmon	0.633579	2.70335	3.12571	0.422359
cd4t_mem_rest_vs_cd3_cd28	ENSG00000143622	skyblue	0.681062	3.59681	3.82949	0.232685
cd4t_mem_rest_vs_cd3_cd28	ENSG00000116584	blue	0.604966	3.91056	4.12577	0.215206
cd4t_mem_rest_vs_cd3_cd28	ENSG00000160803	blue	0.469258	3.17357	3.80542	0.631846
cd4t_mem_rest_vs_cd3_cd28	ENSG00000160789	turquoise	0.892339	4.68138	6.78662	2.10524	0.969457	1.96627e-12	3.53928e-11	higher_in_CD3_CD28
cd4t_mem_rest_vs_cd3_cd28	ENSG00000160785	turquoise	0.505135	3.20083	4.21972	1.01889	0.969457	1.96627e-12	3.53928e-11	higher_in_CD3_CD28
cd4t_mem_rest_vs_cd3_cd28	ENSG00000260238	turquoise	0.857151	1.61474	3.02859	1.41385	0.969457	1.96627e-12	3.53928e-11	higher_in_CD3_CD28
cd4t_mem_rest_vs_cd3_cd28	ENSG00000160783	turquoise	0.682851	5.37063	7.03525	1.66462	0.969457	1.96627e-12	3.53928e-11	higher_in_CD3_CD28
cd4t_mem_rest_vs_cd3_cd28	ENSG00000163472	grey	0.557245	2.29085	2.39484	0.103994
cd4t_mem_rest_vs_cd3_cd28	ENSG00000198715	blue	0.50345	2.96495	3.62931	0.664359
cd4t_mem_rest_vs_cd3_cd28	ENSG00000163468	turquoise	0.94095	6.81305	8.29285	1.4798	0.969457	1.96627e-12	3.53928e-11	higher_in_CD3_CD28
cd4t_mem_rest_vs_cd3_cd28	ENSG00000116604	turquoise	0.471362	2.49983	3.20673	0.706905	0.969457	1.96627e-12	3.53928e-11	higher_in_CD3_CD28
cd4t_mem_rest_vs_cd3_cd28	ENSG00000187862	steelblue	0.661176	2.28485	2.04205	-0.242804
cd4t_mem_rest_vs_cd3_cd28	ENSG00000160818	turquoise	0.888827	5.02119	7.76179	2.74061	0.969457	1.96627e-12	3.53928e-11	higher_in_CD3_CD28
cd4t_mem_rest_vs_cd3_cd28	ENSG00000143319	darkorange	0.623316	4.79624	5.33092	0.534678
cd4t_mem_rest_vs_cd3_cd28	ENSG00000143303	green	0.568684	2.51957	3.21927	0.69971
cd4t_mem_rest_vs_cd3_cd28	ENSG00000143314	blue	0.907164	5.03856	6.75843	1.71987
cd4t_mem_rest_vs_cd3_cd28	ENSG00000143321	saddlebrown	0.762882	5.17121	6.25766	1.08645
cd4t_mem_rest_vs_cd3_cd28	ENSG00000027869	turquoise	0.845782	5.48296	7.13178	1.64881	0.969457	1.96627e-12	3.53928e-11	higher_in_CD3_CD28
cd4t_mem_rest_vs_cd3_cd28	ENSG00000117036	grey	0.162666	2.43812	2.70793	0.269808
cd4t_mem_rest_vs_cd3_cd28	ENSG00000160856	turquoise	0.410181	2.07732	2.65028	0.572957	0.969457	1.96627e-12	3.53928e-11	higher_in_CD3_CD28
cd4t_mem_rest_vs_cd3_cd28	ENSG00000163563	magenta	0.453211	3.09492	3.0061	-0.0888264
cd4t_mem_rest_vs_cd3_cd28	ENSG00000163564	brown	0.812876	5.68199	3.90717	-1.77483	-0.988369	3.54826e-16	1.27737e-14	lower_in_CD3_CD28
cd4t_mem_rest_vs_cd3_cd28	ENSG00000163568	turquoise	0.880562	2.90816	6.08234	3.17418	0.969457	1.96627e-12	3.53928e-11	higher_in_CD3_CD28
cd4t_mem_rest_vs_cd3_cd28	ENSG00000158714	lightcyan	0.579013	2.01093	2.61654	0.605612
cd4t_mem_rest_vs_cd3_cd28	ENSG00000143315	grey	-0.21018	3.36314	3.2932	-0.0699349
cd4t_mem_rest_vs_cd3_cd28	ENSG00000162729	orange	0.661851	3.13444	4.0313	0.896864
cd4t_mem_rest_vs_cd3_cd28	ENSG00000162734	tan	0.797887	3.9608	4.95507	0.994274
cd4t_mem_rest_vs_cd3_cd28	ENSG00000132716	darkorange	0.677644	3.86472	4.28738	0.422662
cd4t_mem_rest_vs_cd3_cd28	ENSG00000162735	turquoise	0.789666	2.08086	4.01971	1.93886	0.969457	1.96627e-12	3.53928e-11	higher_in_CD3_CD28
cd4t_mem_rest_vs_cd3_cd28	ENSG00000162739	grey	-0.355438	3.83153	3.2775	-0.55403
cd4t_mem_rest_vs_cd3_cd28	ENSG00000066294	brown	0.727373	5.24357	3.91215	-1.33142	-0.988369	3.54826e-16	1.27737e-14	lower_in_CD3_CD28
cd4t_mem_rest_vs_cd3_cd28	ENSG00000117090	turquoise	0.726982	3.99927	6.04822	2.04895	0.969457	1.96627e-12	3.53928e-11	higher_in_CD3_CD28
cd4t_mem_rest_vs_cd3_cd28	ENSG00000026751	blue	0.525584	3.99411	4.21953	0.225418
cd4t_mem_rest_vs_cd3_cd28	ENSG00000122224	brown	0.630638	4.34131	2.92952	-1.41179	-0.988369	3.54826e-16	1.27737e-14	lower_in_CD3_CD28
cd4t_mem_rest_vs_cd3_cd28	ENSG00000158769	salmon	0.751752	2.25131	2.2806	0.0292969
cd4t_mem_rest_vs_cd3_cd28	ENSG00000158773	steelblue	0.707565	2.43147	2.41169	-0.0197777
cd4t_mem_rest_vs_cd3_cd28	ENSG00000143256	turquoise	0.975933	6.83391	8.93744	2.10353	0.969457	1.96627e-12	3.53928e-11	higher_in_CD3_CD28
cd4t_mem_rest_vs_cd3_cd28	ENSG00000158793	pink	0.530991	3.59451	4.5362	0.941699
cd4t_mem_rest_vs_cd3_cd28	ENSG00000158796	turquoise	0.589676	2.82364	4.40632	1.58268	0.969457	1.96627e-12	3.53928e-11	higher_in_CD3_CD28
cd4t_mem_rest_vs_cd3_cd28	ENSG00000143258	darkred	0.602913	2.62196	2.85734	0.235375
cd4t_mem_rest_vs_cd3_cd28	ENSG00000143224	purple	0.667902	2.55298	2.78188	0.228897
cd4t_mem_rest_vs_cd3_cd28	ENSG00000158850	violet	0.850138	3.55032	5.14031	1.58999
cd4t_mem_rest_vs_cd3_cd28	ENSG00000158882	darkmagenta	0.720633	3.08342	2.96421	-0.119212
cd4t_mem_rest_vs_cd3_cd28	ENSG00000143252	turquoise	0.724128	6.04781	7.04003	0.99222	0.969457	1.96627e-12	3.53928e-11	higher_in_CD3_CD28
cd4t_mem_rest_vs_cd3_cd28	ENSG00000143226	darkorange	0.569088	2.40369	2.30963	-0.0940617
cd4t_mem_rest_vs_cd3_cd28	ENSG00000072694	lightyellow	0.635339	2.47373	2.63747	0.163743
cd4t_mem_rest_vs_cd3_cd28	ENSG00000081721	blue	0.813291	4.18311	4.87187	0.688758
cd4t_mem_rest_vs_cd3_cd28	ENSG00000118217	saddlebrown	0.563687	3.91243	4.885	0.972572
cd4t_mem_rest_vs_cd3_cd28	ENSG00000198574	turquoise	0.548153	2.20621	3.11097	0.904765	0.969457	1.96627e-12	3.53928e-11	higher_in_CD3_CD28
cd4t_mem_rest_vs_cd3_cd28	ENSG00000117143	turquoise	0.712241	2.93632	4.17564	1.23932	0.969457	1.96627e-12	3.53928e-11	higher_in_CD3_CD28
cd4t_mem_rest_vs_cd3_cd28	ENSG00000132196	yellow	0.653383	4.02821	3.69571	-0.3325
cd4t_mem_rest_vs_cd3_cd28	ENSG00000143228	turquoise	0.811548	1.81491	3.49262	1.67772	0.969457	1.96627e-12	3.53928e-11	higher_in_CD3_CD28
cd4t_mem_rest_vs_cd3_cd28	ENSG00000143149	black	0.710211	4.32149	4.46258	0.14109
cd4t_mem_rest_vs_cd3_cd28	ENSG00000143179	turquoise	0.865205	2.62407	5.65279	3.02872	0.969457	1.96627e-12	3.53928e-11	higher_in_CD3_CD28
cd4t_mem_rest_vs_cd3_cd28	ENSG00000143157	magenta	0.716088	3.64665	4.59797	0.951318
cd4t_mem_rest_vs_cd3_cd28	ENSG00000152382	turquoise	0.488231	2.5139	3.30306	0.789156	0.969457	1.96627e-12	3.53928e-11	higher_in_CD3_CD28
cd4t_mem_rest_vs_cd3_cd28	ENSG00000143167	brown	0.474332	2.99505	1.88025	-1.1148	-0.988369	3.54826e-16	1.27737e-14	lower_in_CD3_CD28
cd4t_mem_rest_vs_cd3_cd28	ENSG00000273160	grey	0.419311	2.46346	2.01503	-0.448427
cd4t_mem_rest_vs_cd3_cd28	ENSG00000143162	greenyellow	0.795469	4.07221	4.13312	0.0609149
cd4t_mem_rest_vs_cd3_cd28	ENSG00000198771	brown	0.952294	7.25621	5.18475	-2.07147	-0.988369	3.54826e-16	1.27737e-14	lower_in_CD3_CD28
cd4t_mem_rest_vs_cd3_cd28	ENSG00000197965	turquoise	0.56535	2.37648	3.37019	0.993707	0.969457	1.96627e-12	3.53928e-11	higher_in_CD3_CD28
cd4t_mem_rest_vs_cd3_cd28	ENSG00000143164	turquoise	0.482286	2.91651	3.52924	0.612727	0.969457	1.96627e-12	3.53928e-11	higher_in_CD3_CD28
cd4t_mem_rest_vs_cd3_cd28	ENSG00000143155	darkgreen	0.744747	4.59404	5.8258	1.23176
cd4t_mem_rest_vs_cd3_cd28	ENSG00000213064	blue	0.744259	4.7855	5.13327	0.347764
cd4t_mem_rest_vs_cd3_cd28	ENSG00000143185	lightgreen	0.710263	3.1852	4.2188	1.0336
cd4t_mem_rest_vs_cd3_cd28	ENSG00000143184	blue	0.637323	3.42962	4.52238	1.09275
cd4t_mem_rest_vs_cd3_cd28	ENSG00000143153	turquoise	0.743923	2.16671	3.57335	1.40663	0.969457	1.96627e-12	3.53928e-11	higher_in_CD3_CD28
cd4t_mem_rest_vs_cd3_cd28	ENSG00000143156	turquoise	0.797611	1.87199	3.51763	1.64565	0.969457	1.96627e-12	3.53928e-11	higher_in_CD3_CD28
cd4t_mem_rest_vs_cd3_cd28	ENSG00000117475	turquoise	0.653447	2.02024	3.09596	1.07572	0.969457	1.96627e-12	3.53928e-11	higher_in_CD3_CD28
cd4t_mem_rest_vs_cd3_cd28	ENSG00000198734	turquoise	0.715646	3.76604	5.60898	1.84294	0.969457	1.96627e-12	3.53928e-11	higher_in_CD3_CD28
cd4t_mem_rest_vs_cd3_cd28	ENSG00000000460	turquoise	0.554678	2.00417	2.83175	0.827581	0.969457	1.96627e-12	3.53928e-11	higher_in_CD3_CD28
cd4t_mem_rest_vs_cd3_cd28	ENSG00000171806	pink	0.57577	3.73189	3.24529	-0.486609
cd4t_mem_rest_vs_cd3_cd28	ENSG00000000457	darkred	0.646426	3.12	3.28769	0.167693
cd4t_mem_rest_vs_cd3_cd28	ENSG00000075945	tan	0.85437	3.64887	4.58957	0.940696
cd4t_mem_rest_vs_cd3_cd28	ENSG00000120370	white	0.722715	3.13649	2.86354	-0.272946
cd4t_mem_rest_vs_cd3_cd28	ENSG00000117533	turquoise	0.645142	2.58605	3.75221	1.16617	0.969457	1.96627e-12	3.53928e-11	higher_in_CD3_CD28
cd4t_mem_rest_vs_cd3_cd28	ENSG00000010165	turquoise	0.461283	3.08321	4.1354	1.05219	0.969457	1.96627e-12	3.53928e-11	higher_in_CD3_CD28
cd4t_mem_rest_vs_cd3_cd28	ENSG00000094975	grey	-0.0393763	3.27217	3.46219	0.190023
cd4t_mem_rest_vs_cd3_cd28	ENSG00000117560	turquoise	0.671179	2.35173	3.92356	1.57182	0.969457	1.96627e-12	3.53928e-11	higher_in_CD3_CD28
cd4t_mem_rest_vs_cd3_cd28	ENSG00000203739	grey	0.592171	2.27367	1.8641	-0.409568
cd4t_mem_rest_vs_cd3_cd28	ENSG00000076321	brown	0.396754	4.21121	3.46804	-0.743164	-0.988369	3.54826e-16	1.27737e-14	lower_in_CD3_CD28
cd4t_mem_rest_vs_cd3_cd28	ENSG00000120334	turquoise	0.571317	2.28723	3.42793	1.14069	0.969457	1.96627e-12	3.53928e-11	higher_in_CD3_CD28
cd4t_mem_rest_vs_cd3_cd28	ENSG00000117593	turquoise	0.452767	2.86431	3.74622	0.881914	0.969457	1.96627e-12	3.53928e-11	higher_in_CD3_CD28
cd4t_mem_rest_vs_cd3_cd28	ENSG00000185278	grey	0.407411	2.21163	2.3014	0.0897664
cd4t_mem_rest_vs_cd3_cd28	ENSG00000135870	blue	0.794952	4.82972	5.32201	0.492284
cd4t_mem_rest_vs_cd3_cd28	ENSG00000227373	grey60	0.614995	2.45467	1.74393	-0.710738
cd4t_mem_rest_vs_cd3_cd28	ENSG00000152061	brown	0.661404	5.13768	4.06859	-1.06909	-0.988369	3.54826e-16	1.27737e-14	lower_in_CD3_CD28
cd4t_mem_rest_vs_cd3_cd28	ENSG00000116161	turquoise	0.944351	6.56209	8.5528	1.99071	0.969457	1.96627e-12	3.53928e-11	higher_in_CD3_CD28
cd4t_mem_rest_vs_cd3_cd28	ENSG00000120333	turquoise	0.601091	5.26185	6.44393	1.18208	0.969457	1.96627e-12	3.53928e-11	higher_in_CD3_CD28
cd4t_mem_rest_vs_cd3_cd28	ENSG00000143207	orange	0.656969	2.93159	3.87669	0.945107
cd4t_mem_rest_vs_cd3_cd28	ENSG00000228686	green	0.435242	2.24011	1.61474	-0.625377
cd4t_mem_rest_vs_cd3_cd28	ENSG00000116191	lightcyan	0.736033	2.50934	2.06874	-0.4406
cd4t_mem_rest_vs_cd3_cd28	ENSG00000116199	black	0.54919	2.61169	2.86902	0.257329
cd4t_mem_rest_vs_cd3_cd28	ENSG00000186283	blue	0.757769	3.69995	4.92234	1.22239
cd4t_mem_rest_vs_cd3_cd28	ENSG00000143322	greenyellow	0.610805	3.08444	2.74234	-0.342103
cd4t_mem_rest_vs_cd3_cd28	ENSG00000057252	blue	0.574511	3.75176	4.17518	0.423415
cd4t_mem_rest_vs_cd3_cd28	ENSG00000143337	cyan	0.800195	4.10344	4.82155	0.718103
cd4t_mem_rest_vs_cd3_cd28	ENSG00000116260	pink	0.567156	3.66494	4.14246	0.477522
cd4t_mem_rest_vs_cd3_cd28	ENSG00000135847	midnightblue	0.702158	3.8647	5.25177	1.38707	0.654072	0.00175761	0.0210913	higher_in_CD3_CD28
cd4t_mem_rest_vs_cd3_cd28	ENSG00000143324	turquoise	0.383679	2.55569	3.3849	0.829208	0.969457	1.96627e-12	3.53928e-11	higher_in_CD3_CD28
cd4t_mem_rest_vs_cd3_cd28	ENSG00000135823	turquoise	0.63136	3.02966	4.28061	1.25095	0.969457	1.96627e-12	3.53928e-11	higher_in_CD3_CD28
cd4t_mem_rest_vs_cd3_cd28	ENSG00000153029	yellow	0.73182	4.13034	3.22959	-0.900756
cd4t_mem_rest_vs_cd3_cd28	ENSG00000162783	cyan	0.666484	3.73304	4.6495	0.916467
cd4t_mem_rest_vs_cd3_cd28	ENSG00000135828	black	0.595224	2.81062	2.3414	-0.469215
cd4t_mem_rest_vs_cd3_cd28	ENSG00000143333	turquoise	0.923781	4.022	7.13429	3.1123	0.969457	1.96627e-12	3.53928e-11	higher_in_CD3_CD28
cd4t_mem_rest_vs_cd3_cd28	ENSG00000135838	lightyellow	0.928471	2.67703	3.25852	0.581494
cd4t_mem_rest_vs_cd3_cd28	ENSG00000116698	lightyellow	0.838236	3.32606	4.02961	0.703551
cd4t_mem_rest_vs_cd3_cd28	ENSG00000116701	purple	0.664643	2.74674	2.63769	-0.109047
cd4t_mem_rest_vs_cd3_cd28	ENSG00000143344	grey	0.749016	2.66549	2.64827	-0.0172184
cd4t_mem_rest_vs_cd3_cd28	ENSG00000198860	turquoise	0.707849	3.47081	5.63757	2.16676	0.969457	1.96627e-12	3.53928e-11	higher_in_CD3_CD28
cd4t_mem_rest_vs_cd3_cd28	ENSG00000116667	darkolivegreen	0.634624	2.91653	2.06852	-0.848011
cd4t_mem_rest_vs_cd3_cd28	ENSG00000116406	skyblue	0.696759	3.79526	3.17986	-0.6154
cd4t_mem_rest_vs_cd3_cd28	ENSG00000135842	darkgreen	0.677585	3.55063	4.16071	0.61008
cd4t_mem_rest_vs_cd3_cd28	ENSG00000121481	turquoise	0.521757	3.1449	4.13785	0.992948	0.969457	1.96627e-12	3.53928e-11	higher_in_CD3_CD28
cd4t_mem_rest_vs_cd3_cd28	ENSG00000121486	blue	0.325227	3.47171	3.56961	0.0978952
cd4t_mem_rest_vs_cd3_cd28	ENSG00000116668	grey60	0.701309	2.89763	2.44204	-0.455588
cd4t_mem_rest_vs_cd3_cd28	ENSG00000116690	lightcyan	0.602997	2.18352	2.32209	0.138571
cd4t_mem_rest_vs_cd3_cd28	ENSG00000157181	turquoise	0.849562	2.00484	3.98836	1.98352	0.969457	1.96627e-12	3.53928e-11	higher_in_CD3_CD28
cd4t_mem_rest_vs_cd3_cd28	ENSG00000150681	brown	0.40916	2.44028	1.67373	-0.766557	-0.988369	3.54826e-16	1.27737e-14	lower_in_CD3_CD28
cd4t_mem_rest_vs_cd3_cd28	ENSG00000090104	turquoise	0.800762	4.47923	5.92401	1.44477	0.969457	1.96627e-12	3.53928e-11	higher_in_CD3_CD28
cd4t_mem_rest_vs_cd3_cd28	ENSG00000116741	yellow	0.677607	4.01633	3.05345	-0.96288
cd4t_mem_rest_vs_cd3_cd28	ENSG00000116750	cyan	0.816188	4.71182	6.04475	1.33293
cd4t_mem_rest_vs_cd3_cd28	ENSG00000023572	turquoise	0.829777	3.54333	5.91019	2.36686	0.969457	1.96627e-12	3.53928e-11	higher_in_CD3_CD28
cd4t_mem_rest_vs_cd3_cd28	ENSG00000162630	brown	0.598564	3.38599	2.08537	-1.30063	-0.988369	3.54826e-16	1.27737e-14	lower_in_CD3_CD28
cd4t_mem_rest_vs_cd3_cd28	ENSG00000134376	grey60	0.695096	2.71796	1.93286	-0.785102
cd4t_mem_rest_vs_cd3_cd28	ENSG00000213047	blue	0.356259	3.02011	3.50054	0.480433
cd4t_mem_rest_vs_cd3_cd28	ENSG00000151414	salmon	0.725902	3.28649	3.55714	0.270645
cd4t_mem_rest_vs_cd3_cd28	ENSG00000162702	darkorange	0.684597	3.68622	3.52995	-0.156273
cd4t_mem_rest_vs_cd3_cd28	ENSG00000118197	turquoise	0.456902	2.7349	3.49245	0.757559	0.969457	1.96627e-12	3.53928e-11	higher_in_CD3_CD28
cd4t_mem_rest_vs_cd3_cd28	ENSG00000116852	turquoise	0.431148	2.28623	3.04121	0.754976	0.969457	1.96627e-12	3.53928e-11	higher_in_CD3_CD28
cd4t_mem_rest_vs_cd3_cd28	ENSG00000116857	purple	0.72249	2.71551	3.55976	0.844252
cd4t_mem_rest_vs_cd3_cd28	ENSG00000159176	darkorange	0.769821	3.06568	4.4865	1.42082
cd4t_mem_rest_vs_cd3_cd28	ENSG00000223396	royalblue	0.852845	2.13877	2.11294	-0.0258268
cd4t_mem_rest_vs_cd3_cd28	ENSG00000198700	cyan	0.601948	3.52314	4.25708	0.733935
cd4t_mem_rest_vs_cd3_cd28	ENSG00000134375	turquoise	0.801224	5.66356	7.53143	1.86787	0.969457	1.96627e-12	3.53928e-11	higher_in_CD3_CD28
cd4t_mem_rest_vs_cd3_cd28	ENSG00000176393	blue	0.594263	3.45873	4.04841	0.589677
cd4t_mem_rest_vs_cd3_cd28	ENSG00000143862	blue	0.499998	3.16991	4.01593	0.84602
cd4t_mem_rest_vs_cd3_cd28	ENSG00000143851	turquoise	0.854797	5.55215	7.02994	1.47779	0.969457	1.96627e-12	3.53928e-11	higher_in_CD3_CD28
cd4t_mem_rest_vs_cd3_cd28	ENSG00000077152	turquoise	0.728207	4.49477	6.31466	1.81989	0.969457	1.96627e-12	3.53928e-11	higher_in_CD3_CD28
cd4t_mem_rest_vs_cd3_cd28	ENSG00000117139	turquoise	0.487973	3.01732	3.98665	0.969333	0.969457	1.96627e-12	3.53928e-11	higher_in_CD3_CD28
cd4t_mem_rest_vs_cd3_cd28	ENSG00000183155	turquoise	0.655571	4.10267	5.56878	1.46611	0.969457	1.96627e-12	3.53928e-11	higher_in_CD3_CD28
cd4t_mem_rest_vs_cd3_cd28	ENSG00000117153	turquoise	0.789791	2.00928	3.62177	1.61249	0.969457	1.96627e-12	3.53928e-11	higher_in_CD3_CD28
cd4t_mem_rest_vs_cd3_cd28	ENSG00000159348	turquoise	0.461992	3.09845	3.9339	0.835452	0.969457	1.96627e-12	3.53928e-11	higher_in_CD3_CD28
cd4t_mem_rest_vs_cd3_cd28	ENSG00000163444	yellow	0.588657	5.04385	5.99257	0.948719
cd4t_mem_rest_vs_cd3_cd28	ENSG00000058668	pink	0.845655	4.99312	4.89337	-0.0997441
cd4t_mem_rest_vs_cd3_cd28	ENSG00000122188	yellow	0.592838	3.61447	3.22609	-0.388375
cd4t_mem_rest_vs_cd3_cd28	ENSG00000058673	black	0.840376	4.46287	4.56247	0.0996016
cd4t_mem_rest_vs_cd3_cd28	ENSG00000257315	grey	0.640109	3.0917	2.52418	-0.567514
cd4t_mem_rest_vs_cd3_cd28	ENSG00000182004	turquoise	0.980774	7.82825	9.72869	1.90044	0.969457	1.96627e-12	3.53928e-11	higher_in_CD3_CD28
cd4t_mem_rest_vs_cd3_cd28	ENSG00000158615	turquoise	0.531723	2.24025	3.30433	1.06408	0.969457	1.96627e-12	3.53928e-11	higher_in_CD3_CD28
cd4t_mem_rest_vs_cd3_cd28	ENSG00000133056	red	0.65824	2.3487	2.18447	-0.164224
cd4t_mem_rest_vs_cd3_cd28	ENSG00000198625	brown	0.641391	6.22189	5.15883	-1.06306	-0.988369	3.54826e-16	1.27737e-14	lower_in_CD3_CD28
cd4t_mem_rest_vs_cd3_cd28	ENSG00000117222	blue	0.524072	3.77327	4.38036	0.607085
cd4t_mem_rest_vs_cd3_cd28	ENSG00000133059	cyan	0.59665	3.35213	4.04953	0.697395
cd4t_mem_rest_vs_cd3_cd28	ENSG00000163545	brown	0.60782	3.7393	2.54869	-1.19061	-0.988369	3.54826e-16	1.27737e-14	lower_in_CD3_CD28
cd4t_mem_rest_vs_cd3_cd28	ENSG00000117266	steelblue	0.774568	2.08249	1.72081	-0.361683
cd4t_mem_rest_vs_cd3_cd28	ENSG00000158711	saddlebrown	0.634184	3.94091	4.19666	0.255744
cd4t_mem_rest_vs_cd3_cd28	ENSG00000133065	sienna3	0.754789	3.28798	3.53239	0.244405
cd4t_mem_rest_vs_cd3_cd28	ENSG00000229874	grey	0.51512	2.40281	2.41089	0.00807931
cd4t_mem_rest_vs_cd3_cd28	ENSG00000163486	purple	0.612739	2.70285	2.91355	0.2107
cd4t_mem_rest_vs_cd3_cd28	ENSG00000143466	skyblue	0.725161	3.63414	3.88268	0.248537
cd4t_mem_rest_vs_cd3_cd28	ENSG00000143486	blue	0.445135	3.47324	4.07962	0.606386
cd4t_mem_rest_vs_cd3_cd28	ENSG00000143479	grey	-0.259526	2.08957	2.31835	0.228774
cd4t_mem_rest_vs_cd3_cd28	ENSG00000162889	blue	0.791829	3.78481	4.64702	0.862209
cd4t_mem_rest_vs_cd3_cd28	ENSG00000136634	turquoise	0.882987	3.55069	6.71654	3.16585	0.969457	1.96627e-12	3.53928e-11	higher_in_CD3_CD28
cd4t_mem_rest_vs_cd3_cd28	ENSG00000162892	turquoise	0.548958	2.18086	3.01643	0.83557	0.969457	1.96627e-12	3.53928e-11	higher_in_CD3_CD28
cd4t_mem_rest_vs_cd3_cd28	ENSG00000162894	brown	0.897244	6.77368	5.37442	-1.39927	-0.988369	3.54826e-16	1.27737e-14	lower_in_CD3_CD28
cd4t_mem_rest_vs_cd3_cd28	ENSG00000180667	black	0.597354	2.64101	1.94502	-0.69599
cd4t_mem_rest_vs_cd3_cd28	ENSG00000117335	yellow	0.700398	4.65676	4.68496	0.028194
cd4t_mem_rest_vs_cd3_cd28	ENSG00000123689	turquoise	0.697616	3.76258	6.09524	2.33266	0.969457	1.96627e-12	3.53928e-11	higher_in_CD3_CD28
cd4t_mem_rest_vs_cd3_cd28	ENSG00000117594	turquoise	0.578371	1.61474	2.57194	0.957205	0.969457	1.96627e-12	3.53928e-11	higher_in_CD3_CD28
cd4t_mem_rest_vs_cd3_cd28	ENSG00000009790	brown	0.894188	7.56222	6.22712	-1.3351	-0.988369	3.54826e-16	1.27737e-14	lower_in_CD3_CD28
cd4t_mem_rest_vs_cd3_cd28	ENSG00000117597	pink	0.757661	4.01195	3.96815	-0.0437964
cd4t_mem_rest_vs_cd3_cd28	ENSG00000117625	turquoise	0.55858	2.32523	3.4712	1.14597	0.969457	1.96627e-12	3.53928e-11	higher_in_CD3_CD28
cd4t_mem_rest_vs_cd3_cd28	ENSG00000170385	salmon	0.585356	2.43996	2.73093	0.290964
cd4t_mem_rest_vs_cd3_cd28	ENSG00000123684	turquoise	0.545056	2.45956	3.43467	0.975108	0.969457	1.96627e-12	3.53928e-11	higher_in_CD3_CD28
cd4t_mem_rest_vs_cd3_cd28	ENSG00000143493	lightgreen	0.814185	2.34683	3.22969	0.882866
cd4t_mem_rest_vs_cd3_cd28	ENSG00000143476	green	0.640452	2.52176	4.00061	1.47884
cd4t_mem_rest_vs_cd3_cd28	ENSG00000066027	violet	0.476377	3.89471	4.21195	0.317241
cd4t_mem_rest_vs_cd3_cd28	ENSG00000065600	blue	0.387603	3.30314	3.47815	0.17501
cd4t_mem_rest_vs_cd3_cd28	ENSG00000162772	lightyellow	0.673294	2.23036	3.01708	0.786718
cd4t_mem_rest_vs_cd3_cd28	ENSG00000123685	turquoise	0.889669	3.69216	6.73975	3.04759	0.969457	1.96627e-12	3.53928e-11	higher_in_CD3_CD28
cd4t_mem_rest_vs_cd3_cd28	ENSG00000117697	blue	0.822447	4.28076	5.08756	0.806798
cd4t_mem_rest_vs_cd3_cd28	ENSG00000203705	blue	0.485632	3.24908	3.83244	0.583362
cd4t_mem_rest_vs_cd3_cd28	ENSG00000162769	turquoise	0.724928	1.81491	3.08264	1.26774	0.969457	1.96627e-12	3.53928e-11	higher_in_CD3_CD28
cd4t_mem_rest_vs_cd3_cd28	ENSG00000174606	orange	0.739793	3.57277	3.99671	0.423944
cd4t_mem_rest_vs_cd3_cd28	ENSG00000136643	turquoise	0.329016	2.01125	2.49671	0.48546	0.969457	1.96627e-12	3.53928e-11	higher_in_CD3_CD28
cd4t_mem_rest_vs_cd3_cd28	ENSG00000117724	green	0.743709	2.4972	3.36452	0.867313
cd4t_mem_rest_vs_cd3_cd28	ENSG00000092978	turquoise	0.669128	2.73984	4.27609	1.53625	0.969457	1.96627e-12	3.53928e-11	higher_in_CD3_CD28
cd4t_mem_rest_vs_cd3_cd28	ENSG00000067533	turquoise	0.923178	5.2157	7.10488	1.88918	0.969457	1.96627e-12	3.53928e-11	higher_in_CD3_CD28
cd4t_mem_rest_vs_cd3_cd28	ENSG00000143353	cyan	0.68256	3.58589	4.58986	1.00396
cd4t_mem_rest_vs_cd3_cd28	ENSG00000136628	blue	0.862505	5.00916	6.48489	1.47573
cd4t_mem_rest_vs_cd3_cd28	ENSG00000162813	turquoise	0.700029	2.27989	3.71189	1.432	0.969457	1.96627e-12	3.53928e-11	higher_in_CD3_CD28
cd4t_mem_rest_vs_cd3_cd28	ENSG00000067704	blue	0.747928	4.20697	5.53385	1.32688
cd4t_mem_rest_vs_cd3_cd28	ENSG00000118873	turquoise	0.646498	2.94817	4.37244	1.42426	0.969457	1.96627e-12	3.53928e-11	higher_in_CD3_CD28
cd4t_mem_rest_vs_cd3_cd28	ENSG00000143507	blue	0.39292	2.64756	2.99863	0.351072
cd4t_mem_rest_vs_cd3_cd28	ENSG00000143498	turquoise	0.889776	1.81491	3.87372	2.05881	0.969457	1.96627e-12	3.53928e-11	higher_in_CD3_CD28
cd4t_mem_rest_vs_cd3_cd28	ENSG00000154305	pink	0.766024	4.65041	4.43891	-0.211502
cd4t_mem_rest_vs_cd3_cd28	ENSG00000186063	darkgreen	0.694191	4.29708	4.23833	-0.0587504
cd4t_mem_rest_vs_cd3_cd28	ENSG00000228106	turquoise	0.697387	2.3739	3.81601	1.44211	0.969457	1.96627e-12	3.53928e-11	higher_in_CD3_CD28
cd4t_mem_rest_vs_cd3_cd28	ENSG00000162909	tan	0.726442	4.11756	4.85198	0.734423
cd4t_mem_rest_vs_cd3_cd28	ENSG00000143514	blue	0.58494	3.23033	4.12732	0.896984
cd4t_mem_rest_vs_cd3_cd28	ENSG00000143756	black	0.70443	3.1946	3.06042	-0.134182
cd4t_mem_rest_vs_cd3_cd28	ENSG00000143753	blue	0.704321	5.18603	5.12069	-0.0653408
cd4t_mem_rest_vs_cd3_cd28	ENSG00000143748	turquoise	0.650121	3.11891	4.50793	1.38902	0.969457	1.96627e-12	3.53928e-11	higher_in_CD3_CD28
cd4t_mem_rest_vs_cd3_cd28	ENSG00000143771	turquoise	0.752042	5.43811	6.62498	1.18687	0.969457	1.96627e-12	3.53928e-11	higher_in_CD3_CD28
cd4t_mem_rest_vs_cd3_cd28	ENSG00000162923	saddlebrown	0.62969	3.05808	3.29777	0.239689
cd4t_mem_rest_vs_cd3_cd28	ENSG00000242861	brown	0.617928	3.0955	1.75364	-1.34186	-0.988369	3.54826e-16	1.27737e-14	lower_in_CD3_CD28
cd4t_mem_rest_vs_cd3_cd28	ENSG00000196187	brown	0.514683	4.26574	3.02214	-1.2436	-0.988369	3.54826e-16	1.27737e-14	lower_in_CD3_CD28
cd4t_mem_rest_vs_cd3_cd28	ENSG00000143751	turquoise	0.681299	2.09579	3.44492	1.34913	0.969457	1.96627e-12	3.53928e-11	higher_in_CD3_CD28
cd4t_mem_rest_vs_cd3_cd28	ENSG00000182827	turquoise	0.467106	4.27887	5.20084	0.921973	0.969457	1.96627e-12	3.53928e-11	higher_in_CD3_CD28
cd4t_mem_rest_vs_cd3_cd28	ENSG00000183814	darkturquoise	0.567133	2.20105	2.90983	0.70878
cd4t_mem_rest_vs_cd3_cd28	ENSG00000143799	turquoise	0.811404	6.28362	7.68394	1.40032	0.969457	1.96627e-12	3.53928e-11	higher_in_CD3_CD28
cd4t_mem_rest_vs_cd3_cd28	ENSG00000143772	darkolivegreen	0.810577	4.28251	2.93049	-1.35203
cd4t_mem_rest_vs_cd3_cd28	ENSG00000228548	grey	0.648159	2.08565	1.75058	-0.335076
cd4t_mem_rest_vs_cd3_cd28	ENSG00000163050	salmon	0.803553	2.46473	3.29247	0.827736
cd4t_mem_rest_vs_cd3_cd28	ENSG00000181450	grey	0.574698	2.09068	1.924	-0.16668
cd4t_mem_rest_vs_cd3_cd28	ENSG00000143740	grey	-0.122246	4.2533	4.59076	0.33746
cd4t_mem_rest_vs_cd3_cd28	ENSG00000081692	turquoise	0.663127	2.97358	4.8722	1.89861	0.969457	1.96627e-12	3.53928e-11	higher_in_CD3_CD28
cd4t_mem_rest_vs_cd3_cd28	ENSG00000143793	turquoise	0.624124	4.74414	5.93456	1.19042	0.969457	1.96627e-12	3.53928e-11	higher_in_CD3_CD28
cd4t_mem_rest_vs_cd3_cd28	ENSG00000181873	steelblue	0.921691	2.50615	2.96966	0.463509
cd4t_mem_rest_vs_cd3_cd28	ENSG00000154358	brown	0.433398	2.88868	2.19335	-0.695333	-0.988369	3.54826e-16	1.27737e-14	lower_in_CD3_CD28
cd4t_mem_rest_vs_cd3_cd28	ENSG00000154370	black	0.668068	3.08173	3.5083	0.426571
cd4t_mem_rest_vs_cd3_cd28	ENSG00000181218	orange	0.53399	2.74917	3.28682	0.537649
cd4t_mem_rest_vs_cd3_cd28	ENSG00000154429	grey	0.101357	2.19748	2.38574	0.188254
cd4t_mem_rest_vs_cd3_cd28	ENSG00000069248	lightgreen	0.807383	2.47968	3.40476	0.925082
cd4t_mem_rest_vs_cd3_cd28	ENSG00000135776	darkmagenta	0.797019	2.45425	2.59093	0.136676
cd4t_mem_rest_vs_cd3_cd28	ENSG00000135801	turquoise	0.514208	1.99942	2.74237	0.742956	0.969457	1.96627e-12	3.53928e-11	higher_in_CD3_CD28
cd4t_mem_rest_vs_cd3_cd28	ENSG00000135763	salmon	0.735943	2.5715	3.60233	1.03083
cd4t_mem_rest_vs_cd3_cd28	ENSG00000143641	orange	0.763044	3.62335	4.3625	0.739151
cd4t_mem_rest_vs_cd3_cd28	ENSG00000135775	blue	0.525178	3.32956	4.19185	0.862288
cd4t_mem_rest_vs_cd3_cd28	ENSG00000143643	darkgrey	0.705434	3.40788	3.00247	-0.40541
cd4t_mem_rest_vs_cd3_cd28	ENSG00000173409	turquoise	0.596712	3.08608	4.21293	1.12685	0.969457	1.96627e-12	3.53928e-11	higher_in_CD3_CD28
cd4t_mem_rest_vs_cd3_cd28	ENSG00000182118	turquoise	0.776683	2.38655	4.26471	1.87816	0.969457	1.96627e-12	3.53928e-11	higher_in_CD3_CD28
cd4t_mem_rest_vs_cd3_cd28	ENSG00000116906	grey	0.0668447	4.73369	4.88378	0.150093
cd4t_mem_rest_vs_cd3_cd28	ENSG00000116903	grey	0.328872	2.46346	2.77711	0.313649
cd4t_mem_rest_vs_cd3_cd28	ENSG00000010072	tan	0.799116	3.54842	3.51609	-0.0323382
cd4t_mem_rest_vs_cd3_cd28	ENSG00000135766	darkred	0.698445	3.2381	3.40622	0.168117
cd4t_mem_rest_vs_cd3_cd28	ENSG00000233461	turquoise	0.807493	1.82007	3.78252	1.96245	0.969457	1.96627e-12	3.53928e-11	higher_in_CD3_CD28
cd4t_mem_rest_vs_cd3_cd28	ENSG00000162946	brown	0.5001	2.49284	1.67373	-0.819114	-0.988369	3.54826e-16	1.27737e-14	lower_in_CD3_CD28
cd4t_mem_rest_vs_cd3_cd28	ENSG00000135749	grey	0.658086	3.74875	3.08465	-0.664095
cd4t_mem_rest_vs_cd3_cd28	ENSG00000183780	green	0.664646	2.03478	2.84359	0.80881
cd4t_mem_rest_vs_cd3_cd28	ENSG00000231663	brown	0.556942	3.57407	2.51769	-1.05638	-0.988369	3.54826e-16	1.27737e-14	lower_in_CD3_CD28
cd4t_mem_rest_vs_cd3_cd28	ENSG00000059588	brown	0.446505	4.40966	3.73468	-0.674984	-0.988369	3.54826e-16	1.27737e-14	lower_in_CD3_CD28
cd4t_mem_rest_vs_cd3_cd28	ENSG00000168264	yellow	0.597049	4.42295	5.0053	0.58235
cd4t_mem_rest_vs_cd3_cd28	ENSG00000152904	brown	0.859418	5.55831	4.2069	-1.35141	-0.988369	3.54826e-16	1.27737e-14	lower_in_CD3_CD28
cd4t_mem_rest_vs_cd3_cd28	ENSG00000116957	turquoise	0.59227	2.077	3.11538	1.03838	0.969457	1.96627e-12	3.53928e-11	higher_in_CD3_CD28
cd4t_mem_rest_vs_cd3_cd28	ENSG00000162885	blue	0.301202	2.86109	2.84163	-0.0194669
cd4t_mem_rest_vs_cd3_cd28	ENSG00000168243	turquoise	0.658596	1.61474	2.87196	1.25722	0.969457	1.96627e-12	3.53928e-11	higher_in_CD3_CD28
cd4t_mem_rest_vs_cd3_cd28	ENSG00000143669	turquoise	0.80094	3.85042	5.77657	1.92615	0.969457	1.96627e-12	3.53928e-11	higher_in_CD3_CD28
cd4t_mem_rest_vs_cd3_cd28	ENSG00000077585	turquoise	0.50082	1.99002	2.72633	0.736312	0.969457	1.96627e-12	3.53928e-11	higher_in_CD3_CD28
cd4t_mem_rest_vs_cd3_cd28	ENSG00000086619	greenyellow	0.728023	3.78514	3.19598	-0.589164
cd4t_mem_rest_vs_cd3_cd28	ENSG00000186197	turquoise	0.806834	1.85511	4.14175	2.28664	0.969457	1.96627e-12	3.53928e-11	higher_in_CD3_CD28
cd4t_mem_rest_vs_cd3_cd28	ENSG00000116977	pink	0.828635	4.811	5.20004	0.389044
cd4t_mem_rest_vs_cd3_cd28	ENSG00000119285	turquoise	0.674348	3.63962	4.88427	1.24465	0.969457	1.96627e-12	3.53928e-11	higher_in_CD3_CD28
cd4t_mem_rest_vs_cd3_cd28	ENSG00000116984	greenyellow	0.78217	4.35162	4.04788	-0.303739
cd4t_mem_rest_vs_cd3_cd28	ENSG00000091483	turquoise	0.708946	3.8051	5.3361	1.531	0.969457	1.96627e-12	3.53928e-11	higher_in_CD3_CD28
cd4t_mem_rest_vs_cd3_cd28	ENSG00000117009	grey	-0.225263	2.23938	2.54004	0.300652
cd4t_mem_rest_vs_cd3_cd28	ENSG00000054277	blue	0.333562	3.13387	3.16966	0.0357851
cd4t_mem_rest_vs_cd3_cd28	ENSG00000203668	turquoise	0.772807	1.61474	2.8301	1.21536	0.969457	1.96627e-12	3.53928e-11	higher_in_CD3_CD28
cd4t_mem_rest_vs_cd3_cd28	ENSG00000174371	turquoise	0.712635	1.7944	2.90916	1.11475	0.969457	1.96627e-12	3.53928e-11	higher_in_CD3_CD28
cd4t_mem_rest_vs_cd3_cd28	ENSG00000143702	darkgreen	0.560737	3.33798	3.51065	0.172674
cd4t_mem_rest_vs_cd3_cd28	ENSG00000054282	blue	0.503631	3.68319	4.0273	0.344114
cd4t_mem_rest_vs_cd3_cd28	ENSG00000117020	white	0.755867	2.89791	2.80074	-0.0971696
cd4t_mem_rest_vs_cd3_cd28	ENSG00000179456	white	0.309883	1.92396	2.11175	0.187784
cd4t_mem_rest_vs_cd3_cd28	ENSG00000121644	blue	0.647368	3.48021	4.63211	1.1519
cd4t_mem_rest_vs_cd3_cd28	ENSG00000203667	turquoise	0.930179	5.88011	7.59256	1.71245	0.969457	1.96627e-12	3.53928e-11	higher_in_CD3_CD28
cd4t_mem_rest_vs_cd3_cd28	ENSG00000188206	brown	0.500959	3.61416	2.86491	-0.749243	-0.988369	3.54826e-16	1.27737e-14	lower_in_CD3_CD28
cd4t_mem_rest_vs_cd3_cd28	ENSG00000272195	black	0.533906	2.61169	2.41545	-0.196248
cd4t_mem_rest_vs_cd3_cd28	ENSG00000203666	brown	0.4052	3.33234	2.60455	-0.727791	-0.988369	3.54826e-16	1.27737e-14	lower_in_CD3_CD28
cd4t_mem_rest_vs_cd3_cd28	ENSG00000185420	turquoise	0.646974	2.62291	3.94591	1.323	0.969457	1.96627e-12	3.53928e-11	higher_in_CD3_CD28
cd4t_mem_rest_vs_cd3_cd28	ENSG00000162851	turquoise	0.765783	3.00721	5.05887	2.05166	0.969457	1.96627e-12	3.53928e-11	higher_in_CD3_CD28
cd4t_mem_rest_vs_cd3_cd28	ENSG00000162852	pink	0.756085	4.77609	3.9912	-0.784889
cd4t_mem_rest_vs_cd3_cd28	ENSG00000143653	turquoise	0.776914	2.51177	4.34649	1.83472	0.969457	1.96627e-12	3.53928e-11	higher_in_CD3_CD28
cd4t_mem_rest_vs_cd3_cd28	ENSG00000153207	blue	0.485743	3.53111	4.21165	0.680537
cd4t_mem_rest_vs_cd3_cd28	ENSG00000188295	turquoise	0.734619	1.79586	2.99074	1.19488	0.969457	1.96627e-12	3.53928e-11	higher_in_CD3_CD28
cd4t_mem_rest_vs_cd3_cd28	ENSG00000196418	tan	0.565007	2.35311	3.11599	0.76288
cd4t_mem_rest_vs_cd3_cd28	ENSG00000259865	lightyellow	0.471848	2.70196	2.31895	-0.383014
cd4t_mem_rest_vs_cd3_cd28	ENSG00000232347	grey60	0.537051	2.52781	2.11867	-0.409144
cd4t_mem_rest_vs_cd3_cd28	ENSG00000162714	grey	0.2276	2.2443	2.40251	0.158215
cd4t_mem_rest_vs_cd3_cd28	ENSG00000175137	red	0.702839	2.38614	2.50673	0.120588
cd4t_mem_rest_vs_cd3_cd28	ENSG00000171161	lightgreen	0.716713	2.50534	3.62268	1.11734
cd4t_mem_rest_vs_cd3_cd28	ENSG00000171163	turquoise	0.629507	1.85511	3.25428	1.39917	0.969457	1.96627e-12	3.53928e-11	higher_in_CD3_CD28
cd4t_mem_rest_vs_cd3_cd28	ENSG00000185220	grey	0.298168	2.42864	2.44316	0.0145179
cd4t_mem_rest_vs_cd3_cd28	ENSG00000035115	saddlebrown	0.415934	4.25473	3.55528	-0.699449
cd4t_mem_rest_vs_cd3_cd28	ENSG00000151353	midnightblue	0.781514	4.33076	5.99603	1.66527	0.654072	0.00175761	0.0210913	higher_in_CD3_CD28
cd4t_mem_rest_vs_cd3_cd28	ENSG00000032389	midnightblue	0.689777	4.01401	5.04507	1.03106	0.654072	0.00175761	0.0210913	higher_in_CD3_CD28
cd4t_mem_rest_vs_cd3_cd28	ENSG00000171853	saddlebrown	0.747072	4.22282	4.4336	0.210774
cd4t_mem_rest_vs_cd3_cd28	ENSG00000225234	grey60	0.617781	2.71362	1.96002	-0.753593
cd4t_mem_rest_vs_cd3_cd28	ENSG00000234171	turquoise	0.653392	3.09845	4.69063	1.59218	0.969457	1.96627e-12	3.53928e-11	higher_in_CD3_CD28
cd4t_mem_rest_vs_cd3_cd28	ENSG00000134326	turquoise	0.400903	2.39165	3.14735	0.755694	0.969457	1.96627e-12	3.53928e-11	higher_in_CD3_CD28
cd4t_mem_rest_vs_cd3_cd28	ENSG00000134321	turquoise	0.450152	2.75078	3.50663	0.755845	0.969457	1.96627e-12	3.53928e-11	higher_in_CD3_CD28
cd4t_mem_rest_vs_cd3_cd28	ENSG00000151692	greenyellow	0.612683	2.70904	2.59552	-0.113522
cd4t_mem_rest_vs_cd3_cd28	ENSG00000115738	turquoise	0.934906	5.53636	7.73651	2.20015	0.969457	1.96627e-12	3.53928e-11	higher_in_CD3_CD28
cd4t_mem_rest_vs_cd3_cd28	ENSG00000134313	greenyellow	0.655962	3.34023	3.31704	-0.0231868
cd4t_mem_rest_vs_cd3_cd28	ENSG00000119185	turquoise	0.907282	5.84934	7.20003	1.3507	0.969457	1.96627e-12	3.53928e-11	higher_in_CD3_CD28
cd4t_mem_rest_vs_cd3_cd28	ENSG00000119203	cyan	0.667518	4.04628	4.96907	0.922786
cd4t_mem_rest_vs_cd3_cd28	ENSG00000151694	orange	0.820365	3.61522	4.41471	0.799489
cd4t_mem_rest_vs_cd3_cd28	ENSG00000134308	turquoise	0.847933	6.46307	7.77165	1.30858	0.969457	1.96627e-12	3.53928e-11	higher_in_CD3_CD28
cd4t_mem_rest_vs_cd3_cd28	ENSG00000115750	turquoise	0.6181	3.04318	4.57572	1.53254	0.969457	1.96627e-12	3.53928e-11	higher_in_CD3_CD28
cd4t_mem_rest_vs_cd3_cd28	ENSG00000171848	turquoise	0.721203	2.49586	4.08198	1.58612	0.969457	1.96627e-12	3.53928e-11	higher_in_CD3_CD28
cd4t_mem_rest_vs_cd3_cd28	ENSG00000115756	grey	-0.773184	5.00884	5.05767	0.0488212
cd4t_mem_rest_vs_cd3_cd28	ENSG00000115758	turquoise	0.869856	4.11187	6.97835	2.86647	0.969457	1.96627e-12	3.53928e-11	higher_in_CD3_CD28
cd4t_mem_rest_vs_cd3_cd28	ENSG00000115761	turquoise	0.774097	3.22271	5.41854	2.19583	0.969457	1.96627e-12	3.53928e-11	higher_in_CD3_CD28
cd4t_mem_rest_vs_cd3_cd28	ENSG00000143882	grey	0.429008	2.58605	2.6475	0.0614532
cd4t_mem_rest_vs_cd3_cd28	ENSG00000143870	turquoise	0.942047	6.60377	8.14949	1.54572	0.969457	1.96627e-12	3.53928e-11	higher_in_CD3_CD28
cd4t_mem_rest_vs_cd3_cd28	ENSG00000162976	yellow	0.703763	4.21391	3.71093	-0.502975
cd4t_mem_rest_vs_cd3_cd28	ENSG00000134318	turquoise	0.313537	2.47029	2.97776	0.507472	0.969457	1.96627e-12	3.53928e-11	higher_in_CD3_CD28
cd4t_mem_rest_vs_cd3_cd28	ENSG00000169016	turquoise	0.676632	2.62793	4.17807	1.55014	0.969457	1.96627e-12	3.53928e-11	higher_in_CD3_CD28
cd4t_mem_rest_vs_cd3_cd28	ENSG00000134324	tan	0.812871	4.19439	4.78064	0.586255
cd4t_mem_rest_vs_cd3_cd28	ENSG00000071575	brown	0.311053	3.47828	2.79804	-0.680242	-0.988369	3.54826e-16	1.27737e-14	lower_in_CD3_CD28
cd4t_mem_rest_vs_cd3_cd28	ENSG00000151779	grey	-0.0456816	4.18137	3.80301	-0.378365
cd4t_mem_rest_vs_cd3_cd28	ENSG00000079785	blue	0.943814	5.8067	7.969	2.1623
cd4t_mem_rest_vs_cd3_cd28	ENSG00000163029	saddlebrown	0.722579	3.17043	4.45415	1.28372
cd4t_mem_rest_vs_cd3_cd28	ENSG00000228784	sienna3	0.801934	2.7224	2.35388	-0.368515
cd4t_mem_rest_vs_cd3_cd28	ENSG00000183891	blue	0.472272	3.67879	4.06825	0.389461
cd4t_mem_rest_vs_cd3_cd28	ENSG00000118965	lightgreen	0.712195	2.10883	2.55151	0.442678
cd4t_mem_rest_vs_cd3_cd28	ENSG00000055917	yellow	0.620681	3.83163	3.77528	-0.0563452
cd4t_mem_rest_vs_cd3_cd28	ENSG00000118961	turquoise	0.797071	2.0063	3.57997	1.57367	0.969457	1.96627e-12	3.53928e-11	higher_in_CD3_CD28
cd4t_mem_rest_vs_cd3_cd28	ENSG00000119778	sienna3	0.624524	2.79196	2.89427	0.102313
cd4t_mem_rest_vs_cd3_cd28	ENSG00000173960	darkred	0.851645	4.04714	4.142	0.0948654
cd4t_mem_rest_vs_cd3_cd28	ENSG00000205639	turquoise	0.662318	2.28267	4.0261	1.74344	0.969457	1.96627e-12	3.53928e-11	higher_in_CD3_CD28
cd4t_mem_rest_vs_cd3_cd28	ENSG00000163026	turquoise	0.464539	1.90734	2.70718	0.799844	0.969457	1.96627e-12	3.53928e-11	higher_in_CD3_CD28
cd4t_mem_rest_vs_cd3_cd28	ENSG00000219626	yellow	0.476803	3.25584	2.562	-0.693838
cd4t_mem_rest_vs_cd3_cd28	ENSG00000184924	pink	0.828227	5.05225	5.72671	0.67446
cd4t_mem_rest_vs_cd3_cd28	ENSG00000138092	turquoise	0.545979	2.37197	3.49058	1.11861	0.969457	1.96627e-12	3.53928e-11	higher_in_CD3_CD28
cd4t_mem_rest_vs_cd3_cd28	ENSG00000138031	turquoise	0.506935	2.08249	3.18287	1.10038	0.969457	1.96627e-12	3.53928e-11	higher_in_CD3_CD28
cd4t_mem_rest_vs_cd3_cd28	ENSG00000115137	grey	0.54076	2.1293	2.42033	0.291036
cd4t_mem_rest_vs_cd3_cd28	ENSG00000224165	royalblue	0.527415	2.59237	2.05386	-0.538511
cd4t_mem_rest_vs_cd3_cd28	ENSG00000115138	turquoise	0.420901	3.0741	3.69736	0.623265	0.969457	1.96627e-12	3.53928e-11	higher_in_CD3_CD28
cd4t_mem_rest_vs_cd3_cd28	ENSG00000272048	green	0.584147	2.51423	2.73764	0.223406
cd4t_mem_rest_vs_cd3_cd28	ENSG00000119772	turquoise	0.761535	3.76733	5.08469	1.31736	0.969457	1.96627e-12	3.53928e-11	higher_in_CD3_CD28
cd4t_mem_rest_vs_cd3_cd28	ENSG00000138101	white	0.854247	3.19019	3.38635	0.196152
cd4t_mem_rest_vs_cd3_cd28	ENSG00000143970	black	0.571749	3.25501	3.5222	0.267198
cd4t_mem_rest_vs_cd3_cd28	ENSG00000268412	turquoise	0.752851	1.82007	3.16625	1.34618	0.969457	1.96627e-12	3.53928e-11	higher_in_CD3_CD28
cd4t_mem_rest_vs_cd3_cd28	ENSG00000084733	turquoise	0.695214	4.88037	6.07975	1.19938	0.969457	1.96627e-12	3.53928e-11	higher_in_CD3_CD28
cd4t_mem_rest_vs_cd3_cd28	ENSG00000084754	blue	0.880589	5.77806	6.18769	0.40963
cd4t_mem_rest_vs_cd3_cd28	ENSG00000138018	midnightblue	0.518963	2.66013	3.53129	0.87116	0.654072	0.00175761	0.0210913	higher_in_CD3_CD28
cd4t_mem_rest_vs_cd3_cd28	ENSG00000213699	grey	-0.103631	3.66066	3.73412	0.0734574
cd4t_mem_rest_vs_cd3_cd28	ENSG00000119777	midnightblue	0.705239	2.94712	4.1715	1.22438	0.654072	0.00175761	0.0210913	higher_in_CD3_CD28
cd4t_mem_rest_vs_cd3_cd28	ENSG00000084693	green	0.74723	2.03921	2.55883	0.519612
cd4t_mem_rest_vs_cd3_cd28	ENSG00000138030	turquoise	0.321	2.63024	3.10946	0.479217	0.969457	1.96627e-12	3.53928e-11	higher_in_CD3_CD28
cd4t_mem_rest_vs_cd3_cd28	ENSG00000138073	turquoise	0.549405	4.36611	5.27895	0.912846	0.969457	1.96627e-12	3.53928e-11	higher_in_CD3_CD28
cd4t_mem_rest_vs_cd3_cd28	ENSG00000138074	turquoise	0.611573	3.17812	4.35791	1.17979	0.969457	1.96627e-12	3.53928e-11	higher_in_CD3_CD28
cd4t_mem_rest_vs_cd3_cd28	ENSG00000138085	blue	0.919924	5.94842	6.83199	0.883565
cd4t_mem_rest_vs_cd3_cd28	ENSG00000084774	blue	0.68515	3.51199	4.55088	1.03889
cd4t_mem_rest_vs_cd3_cd28	ENSG00000115204	blue	0.736979	4.07928	5.31569	1.2364
cd4t_mem_rest_vs_cd3_cd28	ENSG00000234072	grey	-0.0120707	2.19603	2.27132	0.0752914
cd4t_mem_rest_vs_cd3_cd28	ENSG00000163795	turquoise	0.362935	2.02508	2.63912	0.614038	0.969457	1.96627e-12	3.53928e-11	higher_in_CD3_CD28
cd4t_mem_rest_vs_cd3_cd28	ENSG00000115241	turquoise	0.902346	5.84476	7.60669	1.76194	0.969457	1.96627e-12	3.53928e-11	higher_in_CD3_CD28
cd4t_mem_rest_vs_cd3_cd28	ENSG00000115216	blue	0.937637	4.80302	5.75616	0.953141
cd4t_mem_rest_vs_cd3_cd28	ENSG00000157992	darkmagenta	0.740198	2.29459	2.6521	0.357514
cd4t_mem_rest_vs_cd3_cd28	ENSG00000138002	darkmagenta	0.88907	2.1034	1.79207	-0.311331
cd4t_mem_rest_vs_cd3_cd28	ENSG00000243943	grey60	0.567675	3.33475	3.06289	-0.271866
cd4t_mem_rest_vs_cd3_cd28	ENSG00000198522	midnightblue	0.60566	3.86559	4.91444	1.04885	0.654072	0.00175761	0.0210913	higher_in_CD3_CD28
cd4t_mem_rest_vs_cd3_cd28	ENSG00000119760	grey60	0.670632	3.01364	3.67631	0.662669
cd4t_mem_rest_vs_cd3_cd28	ENSG00000163798	cyan	0.819144	4.22052	4.92981	0.709284
cd4t_mem_rest_vs_cd3_cd28	ENSG00000243147	turquoise	0.907846	6.93631	8.21116	1.27485	0.969457	1.96627e-12	3.53928e-11	higher_in_CD3_CD28
cd4t_mem_rest_vs_cd3_cd28	ENSG00000171174	paleturquoise	0.538621	2.54706	3.0767	0.529633
cd4t_mem_rest_vs_cd3_cd28	ENSG00000158019	midnightblue	0.616673	4.11008	4.90146	0.791382	0.654072	0.00175761	0.0210913	higher_in_CD3_CD28
cd4t_mem_rest_vs_cd3_cd28	ENSG00000075426	turquoise	0.523078	3.72567	4.80463	1.07895	0.969457	1.96627e-12	3.53928e-11	higher_in_CD3_CD28
cd4t_mem_rest_vs_cd3_cd28	ENSG00000171103	turquoise	0.576792	2.94074	4.01446	1.07372	0.969457	1.96627e-12	3.53928e-11	higher_in_CD3_CD28
cd4t_mem_rest_vs_cd3_cd28	ENSG00000163811	turquoise	0.941085	6.41446	8.27406	1.8596	0.969457	1.96627e-12	3.53928e-11	higher_in_CD3_CD28
cd4t_mem_rest_vs_cd3_cd28	ENSG00000115295	blue	0.293343	3.25504	2.86311	-0.39193
cd4t_mem_rest_vs_cd3_cd28	ENSG00000119801	brown	0.837519	5.63665	4.38379	-1.25286	-0.988369	3.54826e-16	1.27737e-14	lower_in_CD3_CD28
cd4t_mem_rest_vs_cd3_cd28	ENSG00000172954	turquoise	0.524034	2.91241	3.90663	0.994223	0.969457	1.96627e-12	3.53928e-11	higher_in_CD3_CD28
cd4t_mem_rest_vs_cd3_cd28	ENSG00000162959	brown	0.358318	3.86333	3.325	-0.538333	-0.988369	3.54826e-16	1.27737e-14	lower_in_CD3_CD28
cd4t_mem_rest_vs_cd3_cd28	ENSG00000021574	turquoise	0.434361	2.20918	2.81417	0.604983	0.969457	1.96627e-12	3.53928e-11	higher_in_CD3_CD28
cd4t_mem_rest_vs_cd3_cd28	ENSG00000272716	darkolivegreen	0.544201	2.45116	2.16171	-0.289449
cd4t_mem_rest_vs_cd3_cd28	ENSG00000152683	lightgreen	0.681723	2.87173	3.54462	0.672892
cd4t_mem_rest_vs_cd3_cd28	ENSG00000115760	grey	-0.615973	5.07108	5.35807	0.286999
cd4t_mem_rest_vs_cd3_cd28	ENSG00000018699	turquoise	0.663961	2.73567	4.06379	1.32812	0.969457	1.96627e-12	3.53928e-11	higher_in_CD3_CD28
cd4t_mem_rest_vs_cd3_cd28	ENSG00000119812	turquoise	0.864927	2.50652	5.10666	2.60014	0.969457	1.96627e-12	3.53928e-11	higher_in_CD3_CD28
cd4t_mem_rest_vs_cd3_cd28	ENSG00000171055	yellow	0.447091	3.52487	3.88943	0.364552
cd4t_mem_rest_vs_cd3_cd28	ENSG00000268688	red	0.513831	2.08847	1.83272	-0.255745
cd4t_mem_rest_vs_cd3_cd28	ENSG00000115808	grey	-0.410696	3.81839	3.17789	-0.6405
cd4t_mem_rest_vs_cd3_cd28	ENSG00000008869	blue	0.523749	3.11674	3.37823	0.261489
cd4t_mem_rest_vs_cd3_cd28	ENSG00000152133	turquoise	0.479041	4.3604	5.00503	0.644634	0.969457	1.96627e-12	3.53928e-11	higher_in_CD3_CD28
cd4t_mem_rest_vs_cd3_cd28	ENSG00000055332	saddlebrown	0.670063	4.69572	5.73507	1.03935
cd4t_mem_rest_vs_cd3_cd28	ENSG00000003509	purple	0.753344	3.15699	3.2326	0.0756022
cd4t_mem_rest_vs_cd3_cd28	ENSG00000115825	darkorange	0.746988	4.06011	3.45566	-0.604453
cd4t_mem_rest_vs_cd3_cd28	ENSG00000236213	brown	0.910592	5.40868	2.10921	-3.29946	-0.988369	3.54826e-16	1.27737e-14	lower_in_CD3_CD28
cd4t_mem_rest_vs_cd3_cd28	ENSG00000163171	yellow	0.893935	4.39044	3.89249	-0.497957
cd4t_mem_rest_vs_cd3_cd28	ENSG00000119787	grey60	0.580877	2.53313	2.86622	0.333093
cd4t_mem_rest_vs_cd3_cd28	ENSG00000143889	turquoise	0.486453	4.31869	5.26207	0.94338	0.969457	1.96627e-12	3.53928e-11	higher_in_CD3_CD28
cd4t_mem_rest_vs_cd3_cd28	ENSG00000143891	turquoise	0.591876	5.1397	6.13114	0.991434	0.969457	1.96627e-12	3.53928e-11	higher_in_CD3_CD28
cd4t_mem_rest_vs_cd3_cd28	ENSG00000152147	turquoise	0.795465	3.6779	6.05351	2.3756	0.969457	1.96627e-12	3.53928e-11	higher_in_CD3_CD28
cd4t_mem_rest_vs_cd3_cd28	ENSG00000163214	greenyellow	0.661286	3.32279	3.12136	-0.201427
cd4t_mem_rest_vs_cd3_cd28	ENSG00000188010	turquoise	0.533317	2.72394	4.20042	1.47648	0.969457	1.96627e-12	3.53928e-11	higher_in_CD3_CD28
cd4t_mem_rest_vs_cd3_cd28	ENSG00000115904	blue	0.402408	2.87247	3.13468	0.262208
cd4t_mem_rest_vs_cd3_cd28	ENSG00000011566	darkturquoise	0.602597	2.41643	2.24196	-0.174475
cd4t_mem_rest_vs_cd3_cd28	ENSG00000231312	turquoise	0.409254	3.04918	3.67311	0.623934	0.969457	1.96627e-12	3.53928e-11	higher_in_CD3_CD28
cd4t_mem_rest_vs_cd3_cd28	ENSG00000138050	turquoise	0.623227	3.4279	4.80773	1.37983	0.969457	1.96627e-12	3.53928e-11	higher_in_CD3_CD28
cd4t_mem_rest_vs_cd3_cd28	ENSG00000057935	skyblue	0.586627	2.76856	3.39184	0.623282
cd4t_mem_rest_vs_cd3_cd28	ENSG00000115970	blue	0.493661	3.6888	4.20224	0.513438
cd4t_mem_rest_vs_cd3_cd28	ENSG00000152518	brown	0.934883	7.58484	6.00591	-1.57893	-0.988369	3.54826e-16	1.27737e-14	lower_in_CD3_CD28
cd4t_mem_rest_vs_cd3_cd28	ENSG00000138036	lightcyan	0.68817	2.09237	3.02478	0.932415
cd4t_mem_rest_vs_cd3_cd28	ENSG00000138095	blue	0.896008	4.30549	5.68376	1.37828
cd4t_mem_rest_vs_cd3_cd28	ENSG00000138032	darkred	0.849562	3.74739	3.93688	0.189491
cd4t_mem_rest_vs_cd3_cd28	ENSG00000138079	grey	0.334232	2.1443	1.89111	-0.253193
cd4t_mem_rest_vs_cd3_cd28	ENSG00000143919	blue	0.437404	3.11497	3.57148	0.45651
cd4t_mem_rest_vs_cd3_cd28	ENSG00000068784	turquoise	0.732563	2.07977	3.70851	1.62874	0.969457	1.96627e-12	3.53928e-11	higher_in_CD3_CD28
cd4t_mem_rest_vs_cd3_cd28	ENSG00000171132	red	0.54379	2.08847	2.22945	0.140987
cd4t_mem_rest_vs_cd3_cd28	ENSG00000116016	turquoise	0.47325	1.81975	2.64422	0.824473	0.969457	1.96627e-12	3.53928e-11	higher_in_CD3_CD28
cd4t_mem_rest_vs_cd3_cd28	ENSG00000250565	darkolivegreen	0.627743	3.30248	2.36482	-0.937662
cd4t_mem_rest_vs_cd3_cd28	ENSG00000119729	grey	0.0354138	2.47153	2.78329	0.311754
cd4t_mem_rest_vs_cd3_cd28	ENSG00000119878	midnightblue	0.735263	3.973	5.69334	1.72034	0.654072	0.00175761	0.0210913	higher_in_CD3_CD28
cd4t_mem_rest_vs_cd3_cd28	ENSG00000171150	tan	0.637095	2.55216	3.00667	0.454503
cd4t_mem_rest_vs_cd3_cd28	ENSG00000068724	tan	0.616107	3.09443	3.85489	0.760459
cd4t_mem_rest_vs_cd3_cd28	ENSG00000236824	turquoise	0.513342	1.61474	2.85945	1.24471	0.969457	1.96627e-12	3.53928e-11	higher_in_CD3_CD28
cd4t_mem_rest_vs_cd3_cd28	ENSG00000095002	saddlebrown	0.898316	3.51738	4.91658	1.3992
cd4t_mem_rest_vs_cd3_cd28	ENSG00000184261	grey	0.547126	2.18086	2.32173	0.140863
cd4t_mem_rest_vs_cd3_cd28	ENSG00000138081	salmon	0.696229	2.74269	3.23674	0.494053
cd4t_mem_rest_vs_cd3_cd28	ENSG00000170802	blue	0.556648	4.0404	4.31976	0.279353
cd4t_mem_rest_vs_cd3_cd28	ENSG00000115239	sienna3	0.751297	2.65973	2.80111	0.141383
cd4t_mem_rest_vs_cd3_cd28	ENSG00000143942	turquoise	0.740241	3.14091	5.68969	2.54878	0.969457	1.96627e-12	3.53928e-11	higher_in_CD3_CD28
cd4t_mem_rest_vs_cd3_cd28	ENSG00000068878	brown	0.634036	4.51323	3.57658	-0.936651	-0.988369	3.54826e-16	1.27737e-14	lower_in_CD3_CD28
cd4t_mem_rest_vs_cd3_cd28	ENSG00000170634	brown	0.531293	4.77615	3.89352	-0.882631	-0.988369	3.54826e-16	1.27737e-14	lower_in_CD3_CD28
cd4t_mem_rest_vs_cd3_cd28	ENSG00000115306	red	0.563475	3.63929	3.11933	-0.519961
cd4t_mem_rest_vs_cd3_cd28	ENSG00000085760	blue	0.778049	3.91221	5.14928	1.23707
cd4t_mem_rest_vs_cd3_cd28	ENSG00000115355	salmon	0.665862	2.38167	2.81976	0.438093
cd4t_mem_rest_vs_cd3_cd28	ENSG00000240401	grey	-0.167666	1.95937	1.61474	-0.344632
cd4t_mem_rest_vs_cd3_cd28	ENSG00000138041	cyan	0.368301	4.75691	4.95048	0.193565
cd4t_mem_rest_vs_cd3_cd28	ENSG00000272606	sienna3	0.803363	2.3582	2.45271	0.0945055
cd4t_mem_rest_vs_cd3_cd28	ENSG00000138035	lightgreen	0.737413	3.97823	5.68635	1.70813
cd4t_mem_rest_vs_cd3_cd28	ENSG00000028116	turquoise	0.676908	3.31966	4.94341	1.62375	0.969457	1.96627e-12	3.53928e-11	higher_in_CD3_CD28
cd4t_mem_rest_vs_cd3_cd28	ENSG00000115392	violet	0.79387	2.49667	3.12279	0.626119
cd4t_mem_rest_vs_cd3_cd28	ENSG00000119866	purple	0.647367	2.28744	2.40091	0.113467
cd4t_mem_rest_vs_cd3_cd28	ENSG00000115421	brown	0.531183	3.97557	3.0803	-0.895275	-0.988369	3.54826e-16	1.27737e-14	lower_in_CD3_CD28
cd4t_mem_rest_vs_cd3_cd28	ENSG00000162924	blue	0.882855	5.21293	6.03684	0.823906
cd4t_mem_rest_vs_cd3_cd28	ENSG00000162927	green	0.674756	2.12192	2.24311	0.121194
cd4t_mem_rest_vs_cd3_cd28	ENSG00000162928	green	0.764168	2.44487	3.23951	0.794636
cd4t_mem_rest_vs_cd3_cd28	ENSG00000162929	salmon	0.541634	2.70696	2.37164	-0.335323
cd4t_mem_rest_vs_cd3_cd28	ENSG00000237651	blue	0.373552	3.83003	3.70834	-0.121696
cd4t_mem_rest_vs_cd3_cd28	ENSG00000173209	yellow	0.797066	4.17213	3.25048	-0.921648
cd4t_mem_rest_vs_cd3_cd28	ENSG00000270820	grey	0.503441	2.30862	2.16249	-0.146132
cd4t_mem_rest_vs_cd3_cd28	ENSG00000082898	turquoise	0.482255	4.47928	5.59788	1.1186	0.969457	1.96627e-12	3.53928e-11	higher_in_CD3_CD28
cd4t_mem_rest_vs_cd3_cd28	ENSG00000170264	turquoise	0.485483	2.10807	2.86721	0.759144	0.969457	1.96627e-12	3.53928e-11	higher_in_CD3_CD28
cd4t_mem_rest_vs_cd3_cd28	ENSG00000115484	turquoise	0.866146	6.60073	8.16467	1.56394	0.969457	1.96627e-12	3.53928e-11	higher_in_CD3_CD28
cd4t_mem_rest_vs_cd3_cd28	ENSG00000170340	magenta	0.788977	4.31303	5.02697	0.713946
cd4t_mem_rest_vs_cd3_cd28	ENSG00000115504	grey	0.100505	2.27691	2.57946	0.302549
cd4t_mem_rest_vs_cd3_cd28	ENSG00000231609	grey	0.60002	2.21142	2.06073	-0.150688
cd4t_mem_rest_vs_cd3_cd28	ENSG00000014641	turquoise	0.867873	6.16398	7.29997	1.13599	0.969457	1.96627e-12	3.53928e-11	higher_in_CD3_CD28
cd4t_mem_rest_vs_cd3_cd28	ENSG00000197329	purple	0.619274	2.78785	3.95979	1.17194
cd4t_mem_rest_vs_cd3_cd28	ENSG00000119844	turquoise	0.708215	3.2285	4.41917	1.19068	0.969457	1.96627e-12	3.53928e-11	higher_in_CD3_CD28
cd4t_mem_rest_vs_cd3_cd28	ENSG00000179833	tan	0.537006	3.03132	2.86605	-0.165273
cd4t_mem_rest_vs_cd3_cd28	ENSG00000011523	brown	0.502526	3.61681	2.53667	-1.08015	-0.988369	3.54826e-16	1.27737e-14	lower_in_CD3_CD28
cd4t_mem_rest_vs_cd3_cd28	ENSG00000143971	turquoise	0.5273	2.06044	3.12571	1.06527	0.969457	1.96627e-12	3.53928e-11	higher_in_CD3_CD28
cd4t_mem_rest_vs_cd3_cd28	ENSG00000197223	blue	0.847645	4.92637	6.24143	1.31506
cd4t_mem_rest_vs_cd3_cd28	ENSG00000243667	turquoise	0.817159	1.82007	3.45741	1.63735	0.969457	1.96627e-12	3.53928e-11	higher_in_CD3_CD28
cd4t_mem_rest_vs_cd3_cd28	ENSG00000115946	turquoise	0.875257	4.96052	7.02037	2.05984	0.969457	1.96627e-12	3.53928e-11	higher_in_CD3_CD28
cd4t_mem_rest_vs_cd3_cd28	ENSG00000221823	lightgreen	0.602724	3.60095	4.16347	0.562515
cd4t_mem_rest_vs_cd3_cd28	ENSG00000204923	grey60	0.580279	2.96552	2.33233	-0.633193
cd4t_mem_rest_vs_cd3_cd28	ENSG00000169621	grey	0.660736	2.57519	2.08028	-0.494913
cd4t_mem_rest_vs_cd3_cd28	ENSG00000198380	turquoise	0.735015	2.70742	4.29811	1.59069	0.969457	1.96627e-12	3.53928e-11	higher_in_CD3_CD28
cd4t_mem_rest_vs_cd3_cd28	ENSG00000169599	saddlebrown	0.907979	4.44757	5.4373	0.989723
cd4t_mem_rest_vs_cd3_cd28	ENSG00000188971	blue	0.370627	3.4877	3.40633	-0.0813747
cd4t_mem_rest_vs_cd3_cd28	ENSG00000196975	greenyellow	0.656326	3.58353	3.96733	0.383796
cd4t_mem_rest_vs_cd3_cd28	ENSG00000087338	orange	0.669408	4.23483	4.44147	0.206636
cd4t_mem_rest_vs_cd3_cd28	ENSG00000124380	turquoise	0.789063	5.86811	7.06069	1.19258	0.969457	1.96627e-12	3.53928e-11	higher_in_CD3_CD28
cd4t_mem_rest_vs_cd3_cd28	ENSG00000059728	royalblue	0.639564	2.86671	3.21641	0.349707
cd4t_mem_rest_vs_cd3_cd28	ENSG00000179818	blue	0.32635	3.23361	3.51354	0.279933
cd4t_mem_rest_vs_cd3_cd28	ENSG00000115998	turquoise	0.893566	1.61474	2.96258	1.34785	0.969457	1.96627e-12	3.53928e-11	higher_in_CD3_CD28
cd4t_mem_rest_vs_cd3_cd28	ENSG00000116001	blue	0.642931	3.42238	4.57983	1.15745
cd4t_mem_rest_vs_cd3_cd28	ENSG00000116005	grey	-0.0653279	3.22794	2.94931	-0.278632
cd4t_mem_rest_vs_cd3_cd28	ENSG00000143977	turquoise	0.98182	8.28164	10.0847	1.80304	0.969457	1.96627e-12	3.53928e-11	higher_in_CD3_CD28
cd4t_mem_rest_vs_cd3_cd28	ENSG00000035141	blue	0.91171	4.94341	7.19708	2.25367
cd4t_mem_rest_vs_cd3_cd28	ENSG00000144043	turquoise	0.749961	2.84875	4.20031	1.35156	0.969457	1.96627e-12	3.53928e-11	higher_in_CD3_CD28
cd4t_mem_rest_vs_cd3_cd28	ENSG00000124357	blue	0.855987	4.74912	5.5666	0.817487
cd4t_mem_rest_vs_cd3_cd28	ENSG00000124370	greenyellow	0.699853	3.27892	3.48171	0.202794
cd4t_mem_rest_vs_cd3_cd28	ENSG00000124383	blue	0.929698	5.02459	6.6262	1.60161
cd4t_mem_rest_vs_cd3_cd28	ENSG00000124374	grey	0.338729	2.55099	2.33325	-0.217741
cd4t_mem_rest_vs_cd3_cd28	ENSG00000144040	turquoise	0.390344	2.23795	2.69781	0.459864	0.969457	1.96627e-12	3.53928e-11	higher_in_CD3_CD28
cd4t_mem_rest_vs_cd3_cd28	ENSG00000135631	brown	0.339707	2.71	2.18276	-0.527239	-0.988369	3.54826e-16	1.27737e-14	lower_in_CD3_CD28
cd4t_mem_rest_vs_cd3_cd28	ENSG00000135632	greenyellow	0.586991	3.12886	3.77277	0.64391
cd4t_mem_rest_vs_cd3_cd28	ENSG00000135617	turquoise	0.630767	3.16386	4.44655	1.28269	0.969457	1.96627e-12	3.53928e-11	higher_in_CD3_CD28
cd4t_mem_rest_vs_cd3_cd28	ENSG00000135624	turquoise	0.92257	6.30497	7.93761	1.63265	0.969457	1.96627e-12	3.53928e-11	higher_in_CD3_CD28
cd4t_mem_rest_vs_cd3_cd28	ENSG00000163013	white	0.430206	2.05828	2.2299	0.171623
cd4t_mem_rest_vs_cd3_cd28	ENSG00000116127	grey	-0.133964	2.74529	2.92017	0.174889
cd4t_mem_rest_vs_cd3_cd28	ENSG00000144034	magenta	0.826037	5.86983	7.12818	1.25835
cd4t_mem_rest_vs_cd3_cd28	ENSG00000124356	blue	0.667045	3.90049	4.94612	1.04564
cd4t_mem_rest_vs_cd3_cd28	ENSG00000187605	purple	0.604745	2.39396	2.52964	0.135682
cd4t_mem_rest_vs_cd3_cd28	ENSG00000163170	turquoise	0.927006	5.47906	7.9428	2.46374	0.969457	1.96627e-12	3.53928e-11	higher_in_CD3_CD28
cd4t_mem_rest_vs_cd3_cd28	ENSG00000065911	blue	0.931097	5.41699	7.67558	2.2586
cd4t_mem_rest_vs_cd3_cd28	ENSG00000115274	turquoise	0.584645	4.67088	5.5734	0.902522	0.969457	1.96627e-12	3.53928e-11	higher_in_CD3_CD28
cd4t_mem_rest_vs_cd3_cd28	ENSG00000239779	brown	0.377497	3.15502	2.45791	-0.697106	-0.988369	3.54826e-16	1.27737e-14	lower_in_CD3_CD28
cd4t_mem_rest_vs_cd3_cd28	ENSG00000115275	turquoise	0.394133	4.03103	4.97857	0.947539	0.969457	1.96627e-12	3.53928e-11	higher_in_CD3_CD28
cd4t_mem_rest_vs_cd3_cd28	ENSG00000135637	turquoise	0.30845	2.09068	2.51382	0.423138	0.969457	1.96627e-12	3.53928e-11	higher_in_CD3_CD28
cd4t_mem_rest_vs_cd3_cd28	ENSG00000115282	darkred	0.820938	3.7742	3.60233	-0.171876
cd4t_mem_rest_vs_cd3_cd28	ENSG00000115289	lightgreen	0.559573	3.40997	3.64457	0.234591
cd4t_mem_rest_vs_cd3_cd28	ENSG00000115317	turquoise	0.755874	3.86695	5.15469	1.28774	0.969457	1.96627e-12	3.53928e-11	higher_in_CD3_CD28
cd4t_mem_rest_vs_cd3_cd28	ENSG00000115325	tan	0.669043	2.74513	3.35025	0.605119
cd4t_mem_rest_vs_cd3_cd28	ENSG00000159399	turquoise	0.78106	1.81491	3.58618	1.77127	0.969457	1.96627e-12	3.53928e-11	higher_in_CD3_CD28
cd4t_mem_rest_vs_cd3_cd28	ENSG00000115364	blue	0.885354	4.71238	6.57088	1.85849
cd4t_mem_rest_vs_cd3_cd28	ENSG00000005436	turquoise	0.661373	3.22039	4.79124	1.57085	0.969457	1.96627e-12	3.53928e-11	higher_in_CD3_CD28
cd4t_mem_rest_vs_cd3_cd28	ENSG00000270696	royalblue	0.759876	2.31989	1.93536	-0.384537
cd4t_mem_rest_vs_cd3_cd28	ENSG00000176407	tan	0.807963	3.81651	4.9226	1.10609
cd4t_mem_rest_vs_cd3_cd28	ENSG00000042445	salmon	0.63814	2.77098	2.6341	-0.136878
cd4t_mem_rest_vs_cd3_cd28	ENSG00000115459	tan	0.598189	3.81133	3.33233	-0.479001
cd4t_mem_rest_vs_cd3_cd28	ENSG00000042493	blue	0.794719	4.93509	5.08423	0.149138
cd4t_mem_rest_vs_cd3_cd28	ENSG00000115486	turquoise	0.796024	2.86342	4.57042	1.707	0.969457	1.96627e-12	3.53928e-11	higher_in_CD3_CD28
cd4t_mem_rest_vs_cd3_cd28	ENSG00000168890	turquoise	0.7838	1.97851	3.28596	1.30745	0.969457	1.96627e-12	3.53928e-11	higher_in_CD3_CD28
cd4t_mem_rest_vs_cd3_cd28	ENSG00000168887	yellow	0.786601	4.55206	4.07188	-0.480172
cd4t_mem_rest_vs_cd3_cd28	ENSG00000115525	grey	-0.0652481	3.52484	2.75498	-0.769859
cd4t_mem_rest_vs_cd3_cd28	ENSG00000068654	turquoise	0.492344	3.00518	3.92151	0.91633	0.969457	1.96627e-12	3.53928e-11	higher_in_CD3_CD28
cd4t_mem_rest_vs_cd3_cd28	ENSG00000132305	turquoise	0.79701	4.80883	6.24076	1.43193	0.969457	1.96627e-12	3.53928e-11	higher_in_CD3_CD28
cd4t_mem_rest_vs_cd3_cd28	ENSG00000132313	turquoise	0.824872	3.22678	5.95361	2.72683	0.969457	1.96627e-12	3.53928e-11	higher_in_CD3_CD28
cd4t_mem_rest_vs_cd3_cd28	ENSG00000115548	brown	0.450124	3.893	3.21454	-0.678463	-0.988369	3.54826e-16	1.27737e-14	lower_in_CD3_CD28
cd4t_mem_rest_vs_cd3_cd28	ENSG00000153561	brown	0.311621	3.93366	3.52581	-0.407851	-0.988369	3.54826e-16	1.27737e-14	lower_in_CD3_CD28
cd4t_mem_rest_vs_cd3_cd28	ENSG00000153563	cyan	0.726283	4.2108	4.23479	0.0239882
cd4t_mem_rest_vs_cd3_cd28	ENSG00000172116	blue	0.722513	4.442	4.61671	0.17471
cd4t_mem_rest_vs_cd3_cd28	ENSG00000222041	turquoise	0.927646	6.20354	8.33519	2.13164	0.969457	1.96627e-12	3.53928e-11	higher_in_CD3_CD28
cd4t_mem_rest_vs_cd3_cd28	ENSG00000273445	brown	0.792046	5.36372	3.80071	-1.563	-0.988369	3.54826e-16	1.27737e-14	lower_in_CD3_CD28
cd4t_mem_rest_vs_cd3_cd28	ENSG00000172086	black	0.539404	4.81715	4.61423	-0.202923
cd4t_mem_rest_vs_cd3_cd28	ENSG00000153574	turquoise	0.646986	4.67268	6.29793	1.62525	0.969457	1.96627e-12	3.53928e-11	higher_in_CD3_CD28
cd4t_mem_rest_vs_cd3_cd28	ENSG00000233850	darkolivegreen	0.741896	2.55801	1.80392	-0.754082
cd4t_mem_rest_vs_cd3_cd28	ENSG00000172005	yellow	0.895647	5.93774	4.91379	-1.02394
cd4t_mem_rest_vs_cd3_cd28	ENSG00000144029	turquoise	0.66247	5.68841	6.73772	1.04931	0.969457	1.96627e-12	3.53928e-11	higher_in_CD3_CD28
cd4t_mem_rest_vs_cd3_cd28	ENSG00000144026	sienna3	0.680551	2.81881	2.57363	-0.245171
cd4t_mem_rest_vs_cd3_cd28	ENSG00000163067	salmon	0.625266	2.31908	2.34888	0.0298047
cd4t_mem_rest_vs_cd3_cd28	ENSG00000115042	turquoise	0.542027	2.54207	3.46672	0.924654	0.969457	1.96627e-12	3.53928e-11	higher_in_CD3_CD28
cd4t_mem_rest_vs_cd3_cd28	ENSG00000232931	darkred	0.591279	2.9112	2.42493	-0.486269
cd4t_mem_rest_vs_cd3_cd28	ENSG00000186281	darkturquoise	0.683433	2.01992	2.60931	0.589393
cd4t_mem_rest_vs_cd3_cd28	ENSG00000158050	turquoise	0.902832	5.7751	7.54753	1.77244	0.969457	1.96627e-12	3.53928e-11	higher_in_CD3_CD28
cd4t_mem_rest_vs_cd3_cd28	ENSG00000135956	purple	0.744417	3.40466	3.98247	0.577812
cd4t_mem_rest_vs_cd3_cd28	ENSG00000144021	blue	0.94863	4.85775	5.93242	1.07467
cd4t_mem_rest_vs_cd3_cd28	ENSG00000198885	darkmagenta	0.628071	2.41083	2.71037	0.299539
cd4t_mem_rest_vs_cd3_cd28	ENSG00000121152	midnightblue	0.757877	2.78234	3.4157	0.633359	0.654072	0.00175761	0.0210913	higher_in_CD3_CD28
cd4t_mem_rest_vs_cd3_cd28	ENSG00000114982	grey60	0.638488	2.87251	2.7892	-0.083308
cd4t_mem_rest_vs_cd3_cd28	ENSG00000114988	tan	0.554988	2.49508	2.70529	0.210212
cd4t_mem_rest_vs_cd3_cd28	ENSG00000168763	brown	0.346612	3.47616	2.92799	-0.54817	-0.988369	3.54826e-16	1.27737e-14	lower_in_CD3_CD28
cd4t_mem_rest_vs_cd3_cd28	ENSG00000163126	grey	-0.267293	2.08957	1.93292	-0.15665
cd4t_mem_rest_vs_cd3_cd28	ENSG00000213337	blue	0.774753	4.33271	6.15782	1.82511
cd4t_mem_rest_vs_cd3_cd28	ENSG00000168758	lightyellow	0.678341	2.50448	2.28921	-0.21527
cd4t_mem_rest_vs_cd3_cd28	ENSG00000144199	orange	0.685801	2.53273	3.34079	0.808068
cd4t_mem_rest_vs_cd3_cd28	ENSG00000135976	brown	0.773719	5.8955	4.64675	-1.24875	-0.988369	3.54826e-16	1.27737e-14	lower_in_CD3_CD28
cd4t_mem_rest_vs_cd3_cd28	ENSG00000230606	brown	0.805886	4.40177	2.68077	-1.721	-0.988369	3.54826e-16	1.27737e-14	lower_in_CD3_CD28
cd4t_mem_rest_vs_cd3_cd28	ENSG00000115073	magenta	0.630287	3.77603	4.5076	0.731574
cd4t_mem_rest_vs_cd3_cd28	ENSG00000075568	royalblue	0.515493	3.18381	3.28867	0.104868
cd4t_mem_rest_vs_cd3_cd28	ENSG00000040933	brown	0.62123	4.75124	3.7536	-0.997639	-0.988369	3.54826e-16	1.27737e-14	lower_in_CD3_CD28
cd4t_mem_rest_vs_cd3_cd28	ENSG00000183513	blue	0.802748	4.39472	4.98685	0.592127
cd4t_mem_rest_vs_cd3_cd28	ENSG00000115446	turquoise	0.713338	4.03873	5.58245	1.54372	0.969457	1.96627e-12	3.53928e-11	higher_in_CD3_CD28
cd4t_mem_rest_vs_cd3_cd28	ENSG00000071073	yellow	0.880761	5.35652	4.65537	-0.701148
cd4t_mem_rest_vs_cd3_cd28	ENSG00000226791	grey60	0.66314	2.85908	1.98765	-0.87143
cd4t_mem_rest_vs_cd3_cd28	ENSG00000135951	grey	0.695297	3.59362	2.94735	-0.646276
cd4t_mem_rest_vs_cd3_cd28	ENSG00000144182	blue	0.306308	2.71316	2.72095	0.00779186
cd4t_mem_rest_vs_cd3_cd28	ENSG00000185674	sienna3	0.522159	2.55639	1.78821	-0.768178
cd4t_mem_rest_vs_cd3_cd28	ENSG00000115514	midnightblue	0.724529	4.32187	5.93667	1.6148	0.654072	0.00175761	0.0210913	higher_in_CD3_CD28
cd4t_mem_rest_vs_cd3_cd28	ENSG00000158417	turquoise	0.936421	7.54731	9.20234	1.65503	0.969457	1.96627e-12	3.53928e-11	higher_in_CD3_CD28
cd4t_mem_rest_vs_cd3_cd28	ENSG00000135945	darkmagenta	0.688469	3.3822	4.04785	0.665655
cd4t_mem_rest_vs_cd3_cd28	ENSG00000144218	grey	0.521661	2.45445	2.36462	-0.089829
cd4t_mem_rest_vs_cd3_cd28	ENSG00000115526	lightyellow	0.658863	2.21131	2.18518	-0.0261341
cd4t_mem_rest_vs_cd3_cd28	ENSG00000115539	turquoise	0.837534	5.17154	6.6546	1.48306	0.969457	1.96627e-12	3.53928e-11	higher_in_CD3_CD28
cd4t_mem_rest_vs_cd3_cd28	ENSG00000158435	blue	0.81855	4.21512	4.8154	0.600272
cd4t_mem_rest_vs_cd3_cd28	ENSG00000071054	turquoise	0.47443	3.25698	3.97331	0.716329	0.969457	1.96627e-12	3.53928e-11	higher_in_CD3_CD28
cd4t_mem_rest_vs_cd3_cd28	ENSG00000115590	turquoise	0.728445	2.42613	4.52064	2.09451	0.969457	1.96627e-12	3.53928e-11	higher_in_CD3_CD28
cd4t_mem_rest_vs_cd3_cd28	ENSG00000115594	turquoise	0.798241	1.7944	2.97604	1.18163	0.969457	1.96627e-12	3.53928e-11	higher_in_CD3_CD28
cd4t_mem_rest_vs_cd3_cd28	ENSG00000115604	turquoise	0.603459	2.25919	3.63088	1.37169	0.969457	1.96627e-12	3.53928e-11	higher_in_CD3_CD28
cd4t_mem_rest_vs_cd3_cd28	ENSG00000115607	turquoise	0.537123	2.06834	3.02755	0.959213	0.969457	1.96627e-12	3.53928e-11	higher_in_CD3_CD28
cd4t_mem_rest_vs_cd3_cd28	ENSG00000135953	steelblue	0.727314	2.34194	2.87726	0.535324
cd4t_mem_rest_vs_cd3_cd28	ENSG00000135972	turquoise	0.428902	4.52961	5.94592	1.41631	0.969457	1.96627e-12	3.53928e-11	higher_in_CD3_CD28
cd4t_mem_rest_vs_cd3_cd28	ENSG00000135966	lightyellow	0.700483	2.21131	2.6012	0.389883
cd4t_mem_rest_vs_cd3_cd28	ENSG00000272994	salmon	0.796958	3.14395	3.22299	0.0790342
cd4t_mem_rest_vs_cd3_cd28	ENSG00000135974	blue	0.776883	4.55863	5.26333	0.704702
cd4t_mem_rest_vs_cd3_cd28	ENSG00000071051	orange	0.753849	4.14146	4.62623	0.484773
cd4t_mem_rest_vs_cd3_cd28	ENSG00000153201	blue	0.792271	4.7976	5.08865	0.291051
cd4t_mem_rest_vs_cd3_cd28	ENSG00000163006	turquoise	0.650311	2.07977	3.26987	1.1901	0.969457	1.96627e-12	3.53928e-11	higher_in_CD3_CD28
cd4t_mem_rest_vs_cd3_cd28	ENSG00000144061	red	0.35692	2.40136	2.36095	-0.0404072
cd4t_mem_rest_vs_cd3_cd28	ENSG00000257207	grey	0.493529	2.3429	2.51565	0.172745
cd4t_mem_rest_vs_cd3_cd28	ENSG00000153094	turquoise	0.638717	2.15123	4.07482	1.92359	0.969457	1.96627e-12	3.53928e-11	higher_in_CD3_CD28
cd4t_mem_rest_vs_cd3_cd28	ENSG00000172965	turquoise	0.913879	4.4113	7.22017	2.80887	0.969457	1.96627e-12	3.53928e-11	higher_in_CD3_CD28
cd4t_mem_rest_vs_cd3_cd28	ENSG00000240350	turquoise	0.920893	4.93335	8.54014	3.60679	0.969457	1.96627e-12	3.53928e-11	higher_in_CD3_CD28
cd4t_mem_rest_vs_cd3_cd28	ENSG00000153107	orange	0.84267	4.05525	4.558	0.502751
cd4t_mem_rest_vs_cd3_cd28	ENSG00000153214	yellow	0.51154	3.34375	2.55694	-0.786803
cd4t_mem_rest_vs_cd3_cd28	ENSG00000144152	blue	0.76651	4.21033	4.53755	0.327224
cd4t_mem_rest_vs_cd3_cd28	ENSG00000144161	pink	0.720608	5.46713	6.14001	0.672873
cd4t_mem_rest_vs_cd3_cd28	ENSG00000188177	brown	0.725984	4.97666	3.10541	-1.87125	-0.988369	3.54826e-16	1.27737e-14	lower_in_CD3_CD28
cd4t_mem_rest_vs_cd3_cd28	ENSG00000114999	turquoise	0.44412	2.3446	3.15086	0.806256	0.969457	1.96627e-12	3.53928e-11	higher_in_CD3_CD28
cd4t_mem_rest_vs_cd3_cd28	ENSG00000125630	lightgreen	0.783547	3.03679	3.9972	0.960411
cd4t_mem_rest_vs_cd3_cd28	ENSG00000144136	greenyellow	0.692465	3.35679	3.96926	0.612474
cd4t_mem_rest_vs_cd3_cd28	ENSG00000115008	green	0.673482	2.03624	2.43952	0.403285
cd4t_mem_rest_vs_cd3_cd28	ENSG00000136689	turquoise	0.55605	3.05638	4.14778	1.09141	0.969457	1.96627e-12	3.53928e-11	higher_in_CD3_CD28
cd4t_mem_rest_vs_cd3_cd28	ENSG00000125637	turquoise	0.672896	3.29577	4.65092	1.35515	0.969457	1.96627e-12	3.53928e-11	higher_in_CD3_CD28
cd4t_mem_rest_vs_cd3_cd28	ENSG00000136682	turquoise	0.739616	4.92431	6.09457	1.17026	0.969457	1.96627e-12	3.53928e-11	higher_in_CD3_CD28
cd4t_mem_rest_vs_cd3_cd28	ENSG00000144134	magenta	0.386547	2.84782	2.70786	-0.139954
cd4t_mem_rest_vs_cd3_cd28	ENSG00000115084	turquoise	0.537728	1.98704	2.76208	0.775035	0.969457	1.96627e-12	3.53928e-11	higher_in_CD3_CD28
cd4t_mem_rest_vs_cd3_cd28	ENSG00000125629	grey	-0.567724	4.31272	4.1484	-0.164323
cd4t_mem_rest_vs_cd3_cd28	ENSG00000186132	pink	0.608556	3.82688	4.07524	0.248354
cd4t_mem_rest_vs_cd3_cd28	ENSG00000144120	tan	0.747844	3.3522	4.12851	0.776311
cd4t_mem_rest_vs_cd3_cd28	ENSG00000088179	brown	0.792284	4.80548	3.37338	-1.4321	-0.988369	3.54826e-16	1.27737e-14	lower_in_CD3_CD28
cd4t_mem_rest_vs_cd3_cd28	ENSG00000226479	orange	0.739729	3.1587	3.73618	0.577474
cd4t_mem_rest_vs_cd3_cd28	ENSG00000144118	turquoise	0.462416	2.9865	4.23065	1.24416	0.969457	1.96627e-12	3.53928e-11	higher_in_CD3_CD28
cd4t_mem_rest_vs_cd3_cd28	ENSG00000074054	blue	0.408009	2.97795	3.33496	0.357009
cd4t_mem_rest_vs_cd3_cd28	ENSG00000236859	brown	0.431117	4.03726	3.23904	-0.798219	-0.988369	3.54826e-16	1.27737e-14	lower_in_CD3_CD28
cd4t_mem_rest_vs_cd3_cd28	ENSG00000155438	turquoise	0.909743	6.10803	7.75445	1.64642	0.969457	1.96627e-12	3.53928e-11	higher_in_CD3_CD28
cd4t_mem_rest_vs_cd3_cd28	ENSG00000211460	lightgreen	0.517818	4.78745	5.72183	0.934376
cd4t_mem_rest_vs_cd3_cd28	ENSG00000163161	blue	0.549017	3.62987	4.38615	0.756285
cd4t_mem_rest_vs_cd3_cd28	ENSG00000169967	darkorange	0.633184	4.06882	3.92219	-0.14663
cd4t_mem_rest_vs_cd3_cd28	ENSG00000072163	grey	0.186406	2.21843	2.41677	0.198345
cd4t_mem_rest_vs_cd3_cd28	ENSG00000173349	turquoise	0.484737	2.15347	3.20539	1.05192	0.969457	1.96627e-12	3.53928e-11	higher_in_CD3_CD28
cd4t_mem_rest_vs_cd3_cd28	ENSG00000270081	turquoise	0.688253	1.80592	2.99981	1.19389	0.969457	1.96627e-12	3.53928e-11	higher_in_CD3_CD28
cd4t_mem_rest_vs_cd3_cd28	ENSG00000144231	skyblue	0.800071	4.01104	5.32785	1.3168
cd4t_mem_rest_vs_cd3_cd28	ENSG00000144233	darkmagenta	0.790611	2.29459	2.42446	0.129872
cd4t_mem_rest_vs_cd3_cd28	ENSG00000272667	greenyellow	0.397253	2.58173	2.43913	-0.142606
cd4t_mem_rest_vs_cd3_cd28	ENSG00000136715	turquoise	0.515715	2.39306	3.40366	1.0106	0.969457	1.96627e-12	3.53928e-11	higher_in_CD3_CD28
cd4t_mem_rest_vs_cd3_cd28	ENSG00000136731	blue	0.477092	3.34173	3.81044	0.468715
cd4t_mem_rest_vs_cd3_cd28	ENSG00000136699	blue	0.826275	4.04387	4.55798	0.514111
cd4t_mem_rest_vs_cd3_cd28	ENSG00000136710	darkolivegreen	0.693814	5.47612	4.97246	-0.503658
cd4t_mem_rest_vs_cd3_cd28	ENSG00000136718	blue	0.954744	5.66259	7.61479	1.9522
cd4t_mem_rest_vs_cd3_cd28	ENSG00000152102	turquoise	0.463883	3.09796	4.15557	1.05761	0.969457	1.96627e-12	3.53928e-11	higher_in_CD3_CD28
cd4t_mem_rest_vs_cd3_cd28	ENSG00000115762	turquoise	0.654666	4.21675	5.71989	1.50313	0.969457	1.96627e-12	3.53928e-11	higher_in_CD3_CD28
cd4t_mem_rest_vs_cd3_cd28	ENSG00000197927	darkmagenta	0.837907	2.1034	2.38975	0.286346
cd4t_mem_rest_vs_cd3_cd28	ENSG00000152127	darkgrey	0.539105	2.85928	2.6798	-0.179478
cd4t_mem_rest_vs_cd3_cd28	ENSG00000082258	green	0.549362	2.8824	3.57125	0.688842
cd4t_mem_rest_vs_cd3_cd28	ENSG00000115839	blue	0.663252	4.48874	4.65231	0.163571
cd4t_mem_rest_vs_cd3_cd28	ENSG00000121988	violet	0.688236	2.4267	2.36318	-0.0635182
cd4t_mem_rest_vs_cd3_cd28	ENSG00000048991	blue	0.681831	3.7071	4.63818	0.931083
cd4t_mem_rest_vs_cd3_cd28	ENSG00000076003	turquoise	0.834973	4.58669	6.11722	1.53053	0.969457	1.96627e-12	3.53928e-11	higher_in_CD3_CD28
cd4t_mem_rest_vs_cd3_cd28	ENSG00000121966	brown	0.904705	7.2911	5.45599	-1.83511	-0.988369	3.54826e-16	1.27737e-14	lower_in_CD3_CD28
cd4t_mem_rest_vs_cd3_cd28	ENSG00000150540	green	0.702841	2.65349	2.98572	0.332229
cd4t_mem_rest_vs_cd3_cd28	ENSG00000144228	turquoise	0.772416	1.61474	3.07131	1.45658	0.969457	1.96627e-12	3.53928e-11	higher_in_CD3_CD28
cd4t_mem_rest_vs_cd3_cd28	ENSG00000115919	darkmagenta	0.722222	3.4581	3.19247	-0.265629
cd4t_mem_rest_vs_cd3_cd28	ENSG00000075884	brown	0.859422	7.03473	5.59734	-1.43739	-0.988369	3.54826e-16	1.27737e-14	lower_in_CD3_CD28
cd4t_mem_rest_vs_cd3_cd28	ENSG00000121964	turquoise	0.595871	2.57732	3.59591	1.01859	0.969457	1.96627e-12	3.53928e-11	higher_in_CD3_CD28
cd4t_mem_rest_vs_cd3_cd28	ENSG00000169554	turquoise	0.624863	3.42151	4.43515	1.01364	0.969457	1.96627e-12	3.53928e-11	higher_in_CD3_CD28
cd4t_mem_rest_vs_cd3_cd28	ENSG00000121989	black	0.561722	2.83185	2.36101	-0.470839
cd4t_mem_rest_vs_cd3_cd28	ENSG00000115947	grey	-0.0752505	4.46759	3.99318	-0.474412
cd4t_mem_rest_vs_cd3_cd28	ENSG00000204406	brown	0.419189	3.48811	2.85996	-0.628149	-0.988369	3.54826e-16	1.27737e-14	lower_in_CD3_CD28
cd4t_mem_rest_vs_cd3_cd28	ENSG00000135999	tan	0.664607	3.68188	3.22878	-0.453094
cd4t_mem_rest_vs_cd3_cd28	ENSG00000168280	grey	-0.447153	3.34099	3.47668	0.135691
cd4t_mem_rest_vs_cd3_cd28	ENSG00000168288	blue	0.933712	5.41758	6.77004	1.35246
cd4t_mem_rest_vs_cd3_cd28	ENSG00000184898	brown	0.70148	4.3782	2.76433	-1.61387	-0.988369	3.54826e-16	1.27737e-14	lower_in_CD3_CD28
cd4t_mem_rest_vs_cd3_cd28	ENSG00000123610	magenta	0.389647	2.98505	2.58614	-0.398906
cd4t_mem_rest_vs_cd3_cd28	ENSG00000080345	blue	0.866248	4.6575	5.45942	0.801918
cd4t_mem_rest_vs_cd3_cd28	ENSG00000115145	lightcyan	0.813918	2.61217	3.10922	0.497054
cd4t_mem_rest_vs_cd3_cd28	ENSG00000177917	magenta	0.74887	4.06707	4.81966	0.752596
cd4t_mem_rest_vs_cd3_cd28	ENSG00000153234	turquoise	0.464068	2.09852	2.88137	0.78285	0.969457	1.96627e-12	3.53928e-11	higher_in_CD3_CD28
cd4t_mem_rest_vs_cd3_cd28	ENSG00000115170	tan	0.448086	2.36582	2.98222	0.616402
cd4t_mem_rest_vs_cd3_cd28	ENSG00000144283	turquoise	0.486798	1.97851	2.62677	0.648265	0.969457	1.96627e-12	3.53928e-11	higher_in_CD3_CD28
cd4t_mem_rest_vs_cd3_cd28	ENSG00000163331	turquoise	0.576627	2.79794	4.27404	1.4761	0.969457	1.96627e-12	3.53928e-11	higher_in_CD3_CD28
cd4t_mem_rest_vs_cd3_cd28	ENSG00000196151	yellow	0.586401	3.19097	2.627	-0.563968
cd4t_mem_rest_vs_cd3_cd28	ENSG00000123636	brown	0.464103	3.94977	3.1641	-0.785666	-0.988369	3.54826e-16	1.27737e-14	lower_in_CD3_CD28
cd4t_mem_rest_vs_cd3_cd28	ENSG00000136536	blue	0.553481	3.62472	4.50824	0.883526
cd4t_mem_rest_vs_cd3_cd28	ENSG00000054219	lightgreen	0.783258	2.45037	3.52639	1.07602
cd4t_mem_rest_vs_cd3_cd28	ENSG00000136560	blue	0.861988	4.56674	5.97705	1.41031
cd4t_mem_rest_vs_cd3_cd28	ENSG00000227403	white	0.650544	2.38369	2.18888	-0.194814
cd4t_mem_rest_vs_cd3_cd28	ENSG00000115233	turquoise	0.908276	4.8761	7.98125	3.10515	0.969457	1.96627e-12	3.53928e-11	higher_in_CD3_CD28
cd4t_mem_rest_vs_cd3_cd28	ENSG00000115267	turquoise	0.642182	2.60821	4.42677	1.81857	0.969457	1.96627e-12	3.53928e-11	higher_in_CD3_CD28
cd4t_mem_rest_vs_cd3_cd28	ENSG00000115271	turquoise	0.644465	2.82464	4.14269	1.31804	0.969457	1.96627e-12	3.53928e-11	higher_in_CD3_CD28
cd4t_mem_rest_vs_cd3_cd28	ENSG00000123607	grey60	0.697646	2.71411	2.91207	0.19796
cd4t_mem_rest_vs_cd3_cd28	ENSG00000198648	green	0.6218	2.40503	3.31201	0.906984
cd4t_mem_rest_vs_cd3_cd28	ENSG00000172292	turquoise	0.639688	2.75893	3.92641	1.16748	0.969457	1.96627e-12	3.53928e-11	higher_in_CD3_CD28
cd4t_mem_rest_vs_cd3_cd28	ENSG00000152253	turquoise	0.546301	1.90734	3.02667	1.11933	0.969457	1.96627e-12	3.53928e-11	higher_in_CD3_CD28
cd4t_mem_rest_vs_cd3_cd28	ENSG00000138399	magenta	0.544513	3.21334	3.78035	0.567013
cd4t_mem_rest_vs_cd3_cd28	ENSG00000144362	steelblue	0.838688	2.28783	2.51887	0.231039
cd4t_mem_rest_vs_cd3_cd28	ENSG00000213160	darkturquoise	0.816333	2.22525	2.58565	0.360401
