## Supplementary Tables 1-8 for "NK Cell Activation as an Immune Mechanism in Depression: Insights from Single-Cell Multi-Omics" (part 3 of 3)

### Sheet: 4 (continued)
cell_state	gene	module	kME	mean_logcpm_baseline	mean_logcpm_stim	mean_logcpm_diff_stim_minus_base	module_trait_cor	module_trait_pval	module_trait_fdr	module_trait_direction
cd4t_mem_rest_vs_cd3_cd28	ENSG00000138385	turquoise	0.893565	6.58251	7.99123	1.40872	0.969457	1.96627e-12	3.53928e-11	higher_in_CD3_CD28
cd4t_mem_rest_vs_cd3_cd28	ENSG00000138382	blue	0.972974	5.71083	7.42185	1.71102
cd4t_mem_rest_vs_cd3_cd28	ENSG00000144357	lightgreen	0.668163	2.55011	3.0891	0.538989
cd4t_mem_rest_vs_cd3_cd28	ENSG00000198586	blue	0.746693	4.37691	4.73933	0.362421
cd4t_mem_rest_vs_cd3_cd28	ENSG00000123600	magenta	0.728278	3.66755	4.57778	0.910224
cd4t_mem_rest_vs_cd3_cd28	ENSG00000115827	turquoise	0.657854	2.21131	3.41098	1.19967	0.969457	1.96627e-12	3.53928e-11	higher_in_CD3_CD28
cd4t_mem_rest_vs_cd3_cd28	ENSG00000115840	lightyellow	0.75561	2.78213	3.73205	0.949914
cd4t_mem_rest_vs_cd3_cd28	ENSG00000128708	turquoise	0.770157	3.70009	5.79016	2.09007	0.969457	1.96627e-12	3.53928e-11	higher_in_CD3_CD28
cd4t_mem_rest_vs_cd3_cd28	ENSG00000172878	turquoise	0.531231	2.35128	3.28654	0.935258	0.969457	1.96627e-12	3.53928e-11	higher_in_CD3_CD28
cd4t_mem_rest_vs_cd3_cd28	ENSG00000091409	brown	0.326936	3.48813	2.73324	-0.754895	-0.988369	3.54826e-16	1.27737e-14	lower_in_CD3_CD28
cd4t_mem_rest_vs_cd3_cd28	ENSG00000232788	darkturquoise	0.630419	2.4864	1.93457	-0.551832
cd4t_mem_rest_vs_cd3_cd28	ENSG00000225205	grey	0.415416	2.39593	2.20973	-0.186202
cd4t_mem_rest_vs_cd3_cd28	ENSG00000152256	darkred	0.687711	3.28758	3.04086	-0.246715
cd4t_mem_rest_vs_cd3_cd28	ENSG00000091436	paleturquoise	0.437518	2.83076	3.0809	0.250134
cd4t_mem_rest_vs_cd3_cd28	ENSG00000144354	turquoise	0.780977	2.08759	3.93365	1.84605	0.969457	1.96627e-12	3.53928e-11	higher_in_CD3_CD28
cd4t_mem_rest_vs_cd3_cd28	ENSG00000172845	orange	0.785229	3.74959	3.87006	0.120475
cd4t_mem_rest_vs_cd3_cd28	ENSG00000138430	turquoise	0.783499	4.68783	6.5527	1.86487	0.969457	1.96627e-12	3.53928e-11	higher_in_CD3_CD28
cd4t_mem_rest_vs_cd3_cd28	ENSG00000144306	turquoise	0.308965	2.52746	2.9349	0.407443	0.969457	1.96627e-12	3.53928e-11	higher_in_CD3_CD28
cd4t_mem_rest_vs_cd3_cd28	ENSG00000163328	brown	0.414417	4.2694	3.496	-0.773403	-0.988369	3.54826e-16	1.27737e-14	lower_in_CD3_CD28
cd4t_mem_rest_vs_cd3_cd28	ENSG00000128656	turquoise	0.592882	2.52589	3.9158	1.38992	0.969457	1.96627e-12	3.53928e-11	higher_in_CD3_CD28
cd4t_mem_rest_vs_cd3_cd28	ENSG00000115966	blue	0.472332	3.05336	3.71869	0.665324
cd4t_mem_rest_vs_cd3_cd28	ENSG00000154518	turquoise	0.960857	7.6943	9.43752	1.74322	0.969457	1.96627e-12	3.53928e-11	higher_in_CD3_CD28
cd4t_mem_rest_vs_cd3_cd28	ENSG00000144320	turquoise	0.484818	2.48796	3.32104	0.833079	0.969457	1.96627e-12	3.53928e-11	higher_in_CD3_CD28
cd4t_mem_rest_vs_cd3_cd28	ENSG00000128654	turquoise	0.775414	3.76781	5.69425	1.92644	0.969457	1.96627e-12	3.53928e-11	higher_in_CD3_CD28
cd4t_mem_rest_vs_cd3_cd28	ENSG00000163364	turquoise	0.449206	2.36688	2.945	0.578115	0.969457	1.96627e-12	3.53928e-11	higher_in_CD3_CD28
cd4t_mem_rest_vs_cd3_cd28	ENSG00000018510	blue	0.679623	3.62181	4.25721	0.635399
cd4t_mem_rest_vs_cd3_cd28	ENSG00000155636	turquoise	0.72622	1.82517	3.09533	1.27016	0.969457	1.96627e-12	3.53928e-11	higher_in_CD3_CD28
cd4t_mem_rest_vs_cd3_cd28	ENSG00000079150	lightgreen	0.798621	1.89839	2.9208	1.02241
cd4t_mem_rest_vs_cd3_cd28	ENSG00000116095	magenta	0.785776	4.52675	5.12487	0.598115
cd4t_mem_rest_vs_cd3_cd28	ENSG00000237298	turquoise	0.387905	2.64272	3.10759	0.464872	0.969457	1.96627e-12	3.53928e-11	higher_in_CD3_CD28
cd4t_mem_rest_vs_cd3_cd28	ENSG00000155657	royalblue	0.708296	2.52304	2.35964	-0.163406
cd4t_mem_rest_vs_cd3_cd28	ENSG00000163510	blue	0.866761	5.00613	5.40074	0.394605
cd4t_mem_rest_vs_cd3_cd28	ENSG00000234663	black	0.63092	3.07607	2.91741	-0.158652
cd4t_mem_rest_vs_cd3_cd28	ENSG00000138434	blue	0.363018	2.39031	2.67278	0.282468
cd4t_mem_rest_vs_cd3_cd28	ENSG00000077232	grey	-0.611338	3.6925	4.26648	0.573982
cd4t_mem_rest_vs_cd3_cd28	ENSG00000061676	grey	-0.343291	2.09856	2.32578	0.227221
cd4t_mem_rest_vs_cd3_cd28	ENSG00000163002	turquoise	0.664872	2.7746	4.38686	1.61226	0.969457	1.96627e-12	3.53928e-11	higher_in_CD3_CD28
cd4t_mem_rest_vs_cd3_cd28	ENSG00000237877	brown	0.507562	2.73815	1.81093	-0.92722	-0.988369	3.54826e-16	1.27737e-14	lower_in_CD3_CD28
cd4t_mem_rest_vs_cd3_cd28	ENSG00000138448	brown	0.523978	2.8339	1.87881	-0.955093	-0.988369	3.54826e-16	1.27737e-14	lower_in_CD3_CD28
cd4t_mem_rest_vs_cd3_cd28	ENSG00000115368	turquoise	0.800229	3.60726	5.45024	1.84298	0.969457	1.96627e-12	3.53928e-11	higher_in_CD3_CD28
cd4t_mem_rest_vs_cd3_cd28	ENSG00000138449	brown	0.697303	3.71417	2.37102	-1.34315	-0.988369	3.54826e-16	1.27737e-14	lower_in_CD3_CD28
cd4t_mem_rest_vs_cd3_cd28	ENSG00000138381	magenta	0.733942	4.65621	6.23549	1.57928
cd4t_mem_rest_vs_cd3_cd28	ENSG00000151687	lightcyan	0.682665	2.79079	2.47032	-0.320469
cd4t_mem_rest_vs_cd3_cd28	ENSG00000128694	greenyellow	0.401848	2.97615	3.02344	0.0472831
cd4t_mem_rest_vs_cd3_cd28	ENSG00000253559	green	0.502057	2.5099	1.66547	-0.84443
cd4t_mem_rest_vs_cd3_cd28	ENSG00000064933	darkorange	0.770338	3.89391	4.56822	0.674314
cd4t_mem_rest_vs_cd3_cd28	ENSG00000198130	turquoise	0.646024	3.9898	5.08714	1.09733	0.969457	1.96627e-12	3.53928e-11	higher_in_CD3_CD28
cd4t_mem_rest_vs_cd3_cd28	ENSG00000151689	turquoise	0.73283	1.97553	3.32838	1.35285	0.969457	1.96627e-12	3.53928e-11	higher_in_CD3_CD28
cd4t_mem_rest_vs_cd3_cd28	ENSG00000151690	greenyellow	0.75013	3.36809	3.43606	0.0679734
cd4t_mem_rest_vs_cd3_cd28	ENSG00000189362	turquoise	0.439864	1.82517	2.49675	0.671575	0.969457	1.96627e-12	3.53928e-11	higher_in_CD3_CD28
cd4t_mem_rest_vs_cd3_cd28	ENSG00000138386	skyblue	0.758592	3.12775	3.52719	0.399443
cd4t_mem_rest_vs_cd3_cd28	ENSG00000115415	turquoise	0.794568	6.55925	7.77036	1.21111	0.969457	1.96627e-12	3.53928e-11	higher_in_CD3_CD28
cd4t_mem_rest_vs_cd3_cd28	ENSG00000173559	greenyellow	0.775711	4.22536	4.35976	0.134407
cd4t_mem_rest_vs_cd3_cd28	ENSG00000223466	brown	0.48305	2.28307	1.61474	-0.668339	-0.988369	3.54826e-16	1.27737e-14	lower_in_CD3_CD28
cd4t_mem_rest_vs_cd3_cd28	ENSG00000196950	black	0.723132	4.30257	4.46949	0.166922
cd4t_mem_rest_vs_cd3_cd28	ENSG00000272211	yellow	0.82318	5.40014	4.20453	-1.19561
cd4t_mem_rest_vs_cd3_cd28	ENSG00000229056	brown	0.516686	3.29998	2.25053	-1.04945	-0.988369	3.54826e-16	1.27737e-14	lower_in_CD3_CD28
cd4t_mem_rest_vs_cd3_cd28	ENSG00000119041	violet	0.623398	3.11944	4.08502	0.965587
cd4t_mem_rest_vs_cd3_cd28	ENSG00000197121	turquoise	0.537932	2.40579	3.37108	0.965291	0.969457	1.96627e-12	3.53928e-11	higher_in_CD3_CD28
cd4t_mem_rest_vs_cd3_cd28	ENSG00000231621	brown	0.749195	4.44767	2.63699	-1.81068	-0.988369	3.54826e-16	1.27737e-14	lower_in_CD3_CD28
cd4t_mem_rest_vs_cd3_cd28	ENSG00000144381	turquoise	0.935798	7.79318	9.86636	2.07318	0.969457	1.96627e-12	3.53928e-11	higher_in_CD3_CD28
cd4t_mem_rest_vs_cd3_cd28	ENSG00000115541	turquoise	0.984813	8.13905	10.6977	2.55861	0.969457	1.96627e-12	3.53928e-11	higher_in_CD3_CD28
cd4t_mem_rest_vs_cd3_cd28	ENSG00000115540	turquoise	0.608791	3.86786	5.68692	1.81906	0.969457	1.96627e-12	3.53928e-11	higher_in_CD3_CD28
cd4t_mem_rest_vs_cd3_cd28	ENSG00000247626	turquoise	0.450195	2.75961	3.52432	0.764712	0.969457	1.96627e-12	3.53928e-11	higher_in_CD3_CD28
cd4t_mem_rest_vs_cd3_cd28	ENSG00000115896	salmon	0.638435	2.43098	1.93623	-0.494748
cd4t_mem_rest_vs_cd3_cd28	ENSG00000226124	turquoise	0.35836	2.08701	2.64672	0.559708	0.969457	1.96627e-12	3.53928e-11	higher_in_CD3_CD28
cd4t_mem_rest_vs_cd3_cd28	ENSG00000178074	blue	0.410903	2.89202	3.27634	0.384321
cd4t_mem_rest_vs_cd3_cd28	ENSG00000162971	salmon	0.591348	2.51925	3.7038	1.18455
cd4t_mem_rest_vs_cd3_cd28	ENSG00000162972	turquoise	0.800457	3.10848	5.1045	1.99602	0.969457	1.96627e-12	3.53928e-11	higher_in_CD3_CD28
cd4t_mem_rest_vs_cd3_cd28	ENSG00000196141	turquoise	0.929414	3.33669	6.07928	2.74259	0.969457	1.96627e-12	3.53928e-11	higher_in_CD3_CD28
cd4t_mem_rest_vs_cd3_cd28	ENSG00000155729	salmon	0.657671	2.45148	2.67578	0.224305
cd4t_mem_rest_vs_cd3_cd28	ENSG00000163535	turquoise	0.649723	2.74594	3.96876	1.22282	0.969457	1.96627e-12	3.53928e-11	higher_in_CD3_CD28
cd4t_mem_rest_vs_cd3_cd28	ENSG00000082153	turquoise	0.938444	6.45307	7.99249	1.53942	0.969457	1.96627e-12	3.53928e-11	higher_in_CD3_CD28
cd4t_mem_rest_vs_cd3_cd28	ENSG00000260006	turquoise	0.425359	2.37502	2.91952	0.544502	0.969457	1.96627e-12	3.53928e-11	higher_in_CD3_CD28
cd4t_mem_rest_vs_cd3_cd28	ENSG00000013441	brown	0.896924	6.27984	4.96989	-1.30995	-0.988369	3.54826e-16	1.27737e-14	lower_in_CD3_CD28
cd4t_mem_rest_vs_cd3_cd28	ENSG00000240344	blue	0.521177	3.77827	4.66717	0.888905
cd4t_mem_rest_vs_cd3_cd28	ENSG00000196290	blue	0.345646	3.07757	3.36726	0.289693
cd4t_mem_rest_vs_cd3_cd28	ENSG00000115942	saddlebrown	0.775301	3.37337	4.79561	1.42225
cd4t_mem_rest_vs_cd3_cd28	ENSG00000155744	purple	0.723444	2.96034	3.51408	0.553737
cd4t_mem_rest_vs_cd3_cd28	ENSG00000119013	turquoise	0.932232	6.77732	8.11095	1.33363	0.969457	1.96627e-12	3.53928e-11	higher_in_CD3_CD28
cd4t_mem_rest_vs_cd3_cd28	ENSG00000003402	turquoise	0.842764	6.79443	8.2334	1.43897	0.969457	1.96627e-12	3.53928e-11	higher_in_CD3_CD28
cd4t_mem_rest_vs_cd3_cd28	ENSG00000003400	violet	0.731316	2.71376	2.75258	0.0388245
cd4t_mem_rest_vs_cd3_cd28	ENSG00000064012	pink	0.929036	5.26126	5.36459	0.103333
cd4t_mem_rest_vs_cd3_cd28	ENSG00000115993	darkturquoise	0.641863	2.5693	2.89668	0.327382
cd4t_mem_rest_vs_cd3_cd28	ENSG00000082146	purple	0.63013	3.14215	2.89661	-0.245542
cd4t_mem_rest_vs_cd3_cd28	ENSG00000155755	turquoise	0.708078	1.80592	2.89907	1.09315	0.969457	1.96627e-12	3.53928e-11	higher_in_CD3_CD28
cd4t_mem_rest_vs_cd3_cd28	ENSG00000003393	lightgreen	0.681259	2.42626	2.59365	0.167393
cd4t_mem_rest_vs_cd3_cd28	ENSG00000055044	turquoise	0.872751	6.38026	7.894	1.51374	0.969457	1.96627e-12	3.53928e-11	higher_in_CD3_CD28
cd4t_mem_rest_vs_cd3_cd28	ENSG00000204217	red	0.612974	2.23068	2.52613	0.295458
cd4t_mem_rest_vs_cd3_cd28	ENSG00000138439	darkturquoise	0.716864	2.40492	2.54667	0.141747
cd4t_mem_rest_vs_cd3_cd28	ENSG00000163596	brown	0.416443	2.90641	2.07391	-0.832497	-0.988369	3.54826e-16	1.27737e-14	lower_in_CD3_CD28
cd4t_mem_rest_vs_cd3_cd28	ENSG00000138442	lightyellow	0.696193	3.41235	5.93769	2.52535
cd4t_mem_rest_vs_cd3_cd28	ENSG00000138380	brown	0.404917	2.80872	1.87593	-0.932793	-0.988369	3.54826e-16	1.27737e-14	lower_in_CD3_CD28
cd4t_mem_rest_vs_cd3_cd28	ENSG00000119004	blue	0.735361	4.03357	4.69334	0.659762
cd4t_mem_rest_vs_cd3_cd28	ENSG00000138443	blue	0.468405	3.21198	3.77497	0.56299
cd4t_mem_rest_vs_cd3_cd28	ENSG00000178562	turquoise	0.771115	5.52498	6.53026	1.00528	0.969457	1.96627e-12	3.53928e-11	higher_in_CD3_CD28
cd4t_mem_rest_vs_cd3_cd28	ENSG00000163599	turquoise	0.867979	3.68673	7.39327	3.70654	0.969457	1.96627e-12	3.53928e-11	higher_in_CD3_CD28
cd4t_mem_rest_vs_cd3_cd28	ENSG00000163600	turquoise	0.679231	3.75398	6.24829	2.49432	0.969457	1.96627e-12	3.53928e-11	higher_in_CD3_CD28
cd4t_mem_rest_vs_cd3_cd28	ENSG00000023228	magenta	0.677236	4.18577	4.52345	0.337677
cd4t_mem_rest_vs_cd3_cd28	ENSG00000114948	grey60	0.754192	2.51295	1.67531	-0.837636
cd4t_mem_rest_vs_cd3_cd28	ENSG00000118246	blue	0.686794	3.80976	4.84595	1.03619
cd4t_mem_rest_vs_cd3_cd28	ENSG00000118263	salmon	0.6803	2.58511	2.8928	0.30769
cd4t_mem_rest_vs_cd3_cd28	ENSG00000118260	blue	0.601446	4.20462	4.69474	0.490126
cd4t_mem_rest_vs_cd3_cd28	ENSG00000163249	darkmagenta	0.764813	2.62346	2.58461	-0.0388507
cd4t_mem_rest_vs_cd3_cd28	ENSG00000138413	turquoise	0.556157	2.59632	3.46591	0.869594	0.969457	1.96627e-12	3.53928e-11	higher_in_CD3_CD28
cd4t_mem_rest_vs_cd3_cd28	ENSG00000115020	brown	0.54652	3.78596	2.77134	-1.01461	-0.988369	3.54826e-16	1.27737e-14	lower_in_CD3_CD28
cd4t_mem_rest_vs_cd3_cd28	ENSG00000197713	turquoise	0.894424	1.87715	4.2712	2.39405	0.969457	1.96627e-12	3.53928e-11	higher_in_CD3_CD28
cd4t_mem_rest_vs_cd3_cd28	ENSG00000115365	darkorange	0.530385	3.2319	3.41228	0.180386
cd4t_mem_rest_vs_cd3_cd28	ENSG00000144451	orange	0.591526	2.88487	3.66189	0.777021
cd4t_mem_rest_vs_cd3_cd28	ENSG00000138376	turquoise	0.77863	2.19092	3.74822	1.5573	0.969457	1.96627e-12	3.53928e-11	higher_in_CD3_CD28
cd4t_mem_rest_vs_cd3_cd28	ENSG00000138363	blue	0.931222	5.33709	6.47762	1.14052
cd4t_mem_rest_vs_cd3_cd28	ENSG00000115414	blue	0.374133	2.6154	2.91758	0.302184
cd4t_mem_rest_vs_cd3_cd28	ENSG00000118242	green	0.633805	2.24011	2.28551	0.0453938
cd4t_mem_rest_vs_cd3_cd28	ENSG00000115425	turquoise	0.426107	2.55571	3.22734	0.671625	0.969457	1.96627e-12	3.53928e-11	higher_in_CD3_CD28
cd4t_mem_rest_vs_cd3_cd28	ENSG00000260804	salmon	0.704611	2.42535	2.59378	0.168426
cd4t_mem_rest_vs_cd3_cd28	ENSG00000138375	turquoise	0.74014	1.79586	3.14031	1.34445	0.969457	1.96627e-12	3.53928e-11	higher_in_CD3_CD28
cd4t_mem_rest_vs_cd3_cd28	ENSG00000127837	turquoise	0.782482	4.98603	6.36005	1.37402	0.969457	1.96627e-12	3.53928e-11	higher_in_CD3_CD28
cd4t_mem_rest_vs_cd3_cd28	ENSG00000135926	darkred	0.790755	3.96876	4.28887	0.320117
cd4t_mem_rest_vs_cd3_cd28	ENSG00000018280	cyan	0.495784	3.43935	3.45764	0.0182942
cd4t_mem_rest_vs_cd3_cd28	ENSG00000144579	grey	0.351692	4.86817	4.33578	-0.532394
cd4t_mem_rest_vs_cd3_cd28	ENSG00000135913	black	0.453855	2.60684	3.68583	1.07899
cd4t_mem_rest_vs_cd3_cd28	ENSG00000144580	turquoise	0.700852	5.66411	6.67876	1.01464	0.969457	1.96627e-12	3.53928e-11	higher_in_CD3_CD28
cd4t_mem_rest_vs_cd3_cd28	ENSG00000115568	darkred	0.77014	3.18729	3.41087	0.223587
cd4t_mem_rest_vs_cd3_cd28	ENSG00000074582	turquoise	0.703751	2.81421	4.75007	1.93586	0.969457	1.96627e-12	3.53928e-11	higher_in_CD3_CD28
cd4t_mem_rest_vs_cd3_cd28	ENSG00000163481	darkred	0.78441	3.41504	3.81373	0.398695
cd4t_mem_rest_vs_cd3_cd28	ENSG00000135912	green	0.66225	2.20533	3.11607	0.910745
cd4t_mem_rest_vs_cd3_cd28	ENSG00000135929	turquoise	0.395836	2.35114	3.35834	1.0072	0.969457	1.96627e-12	3.53928e-11	higher_in_CD3_CD28
cd4t_mem_rest_vs_cd3_cd28	ENSG00000135925	turquoise	0.403048	2.03624	2.78713	0.750891	0.969457	1.96627e-12	3.53928e-11	higher_in_CD3_CD28
cd4t_mem_rest_vs_cd3_cd28	ENSG00000187736	grey	0.454217	2.29774	2.66043	0.362687
cd4t_mem_rest_vs_cd3_cd28	ENSG00000144567	greenyellow	0.863132	4.03815	4.1333	0.0951409
cd4t_mem_rest_vs_cd3_cd28	ENSG00000198925	purple	0.736673	2.99334	3.11989	0.126557
cd4t_mem_rest_vs_cd3_cd28	ENSG00000163516	darkorange	0.632226	4.13307	3.6714	-0.461669
cd4t_mem_rest_vs_cd3_cd28	ENSG00000115661	blue	0.638937	3.63178	4.29195	0.660173
cd4t_mem_rest_vs_cd3_cd28	ENSG00000135924	blue	0.473341	3.33775	3.70993	0.372182
cd4t_mem_rest_vs_cd3_cd28	ENSG00000144591	blue	0.588156	3.76071	4.73782	0.977113
cd4t_mem_rest_vs_cd3_cd28	ENSG00000123989	blue	0.724558	3.65292	4.60026	0.947338
cd4t_mem_rest_vs_cd3_cd28	ENSG00000144589	darkorange	0.476881	2.48867	2.58528	0.0966106
cd4t_mem_rest_vs_cd3_cd28	ENSG00000116106	brown	0.696931	3.85888	1.94402	-1.91486	-0.988369	3.54826e-16	1.27737e-14	lower_in_CD3_CD28
cd4t_mem_rest_vs_cd3_cd28	ENSG00000163082	turquoise	0.802009	1.79586	3.05015	1.25429	0.969457	1.96627e-12	3.53928e-11	higher_in_CD3_CD28
cd4t_mem_rest_vs_cd3_cd28	ENSG00000116120	turquoise	0.88886	4.62533	5.93805	1.31271	0.969457	1.96627e-12	3.53928e-11	higher_in_CD3_CD28
cd4t_mem_rest_vs_cd3_cd28	ENSG00000152056	green	0.810249	1.85511	2.81944	0.964331
cd4t_mem_rest_vs_cd3_cd28	ENSG00000085449	midnightblue	0.692853	3.64004	4.37268	0.732639	0.654072	0.00175761	0.0210913	higher_in_CD3_CD28
cd4t_mem_rest_vs_cd3_cd28	ENSG00000135900	turquoise	0.536324	4.42198	5.38249	0.960512	0.969457	1.96627e-12	3.53928e-11	higher_in_CD3_CD28
cd4t_mem_rest_vs_cd3_cd28	ENSG00000135919	violet	0.704608	2.03019	2.73837	0.708179
cd4t_mem_rest_vs_cd3_cd28	ENSG00000144468	greenyellow	0.860522	3.57159	3.46918	-0.102407
cd4t_mem_rest_vs_cd3_cd28	ENSG00000168958	turquoise	0.387847	4.77938	5.65499	0.875607	0.969457	1.96627e-12	3.53928e-11	higher_in_CD3_CD28
cd4t_mem_rest_vs_cd3_cd28	ENSG00000173744	turquoise	0.679492	3.94594	5.32305	1.37711	0.969457	1.96627e-12	3.53928e-11	higher_in_CD3_CD28
cd4t_mem_rest_vs_cd3_cd28	ENSG00000115009	turquoise	0.866867	4.23731	8.69149	4.45418	0.969457	1.96627e-12	3.53928e-11	higher_in_CD3_CD28
cd4t_mem_rest_vs_cd3_cd28	ENSG00000153823	darkmagenta	0.822433	2.1034	2.45323	0.349826
cd4t_mem_rest_vs_cd3_cd28	ENSG00000153827	grey	-0.796017	4.28353	4.9331	0.649574
cd4t_mem_rest_vs_cd3_cd28	ENSG00000225963	lightcyan	0.778402	2.4818	2.41116	-0.0706486
cd4t_mem_rest_vs_cd3_cd28	ENSG00000079263	yellow	0.438391	4.32494	5.51354	1.1886
cd4t_mem_rest_vs_cd3_cd28	ENSG00000135932	magenta	0.808399	4.53464	5.41325	0.878604
cd4t_mem_rest_vs_cd3_cd28	ENSG00000135916	blue	0.50592	3.33707	3.85827	0.521195
cd4t_mem_rest_vs_cd3_cd28	ENSG00000173692	turquoise	0.851185	5.48157	7.08062	1.59905	0.969457	1.96627e-12	3.53928e-11	higher_in_CD3_CD28
cd4t_mem_rest_vs_cd3_cd28	ENSG00000115053	turquoise	0.963198	8.86559	10.5424	1.67684	0.969457	1.96627e-12	3.53928e-11	higher_in_CD3_CD28
cd4t_mem_rest_vs_cd3_cd28	ENSG00000156973	blue	0.796234	4.28031	4.6888	0.408498
cd4t_mem_rest_vs_cd3_cd28	ENSG00000144524	blue	0.690218	3.9055	4.19861	0.293117
cd4t_mem_rest_vs_cd3_cd28	ENSG00000144535	blue	0.462584	3.2058	3.80998	0.604173
cd4t_mem_rest_vs_cd3_cd28	ENSG00000221944	darkmagenta	0.678729	2.6734	2.55321	-0.120186
cd4t_mem_rest_vs_cd3_cd28	ENSG00000077044	sienna3	0.783791	2.74335	2.85721	0.113852
cd4t_mem_rest_vs_cd3_cd28	ENSG00000085982	grey60	0.696579	2.06555	2.35946	0.29391
cd4t_mem_rest_vs_cd3_cd28	ENSG00000188042	brown	0.754375	5.94074	4.75375	-1.18699	-0.988369	3.54826e-16	1.27737e-14	lower_in_CD3_CD28
cd4t_mem_rest_vs_cd3_cd28	ENSG00000163359	turquoise	0.575249	1.99458	2.98356	0.988981	0.969457	1.96627e-12	3.53928e-11	higher_in_CD3_CD28
cd4t_mem_rest_vs_cd3_cd28	ENSG00000132329	grey	-0.163983	2.08086	2.1457	0.0648457
cd4t_mem_rest_vs_cd3_cd28	ENSG00000184182	blue	0.844588	4.39738	5.55737	1.15999
cd4t_mem_rest_vs_cd3_cd28	ENSG00000132330	midnightblue	0.651724	2.67854	3.81031	1.13178	0.654072	0.00175761	0.0210913	higher_in_CD3_CD28
cd4t_mem_rest_vs_cd3_cd28	ENSG00000144485	turquoise	0.653765	1.7944	3.0787	1.2843	0.969457	1.96627e-12	3.53928e-11	higher_in_CD3_CD28
cd4t_mem_rest_vs_cd3_cd28	ENSG00000132326	turquoise	0.615741	2.62888	3.83467	1.20579	0.969457	1.96627e-12	3.53928e-11	higher_in_CD3_CD28
cd4t_mem_rest_vs_cd3_cd28	ENSG00000204104	turquoise	0.388826	2.21429	2.95788	0.743593	0.969457	1.96627e-12	3.53928e-11	higher_in_CD3_CD28
cd4t_mem_rest_vs_cd3_cd28	ENSG00000065802	salmon	0.695191	3.67466	4.1881	0.513435
cd4t_mem_rest_vs_cd3_cd28	ENSG00000068024	grey	0.594497	3.28524	2.57791	-0.707334
cd4t_mem_rest_vs_cd3_cd28	ENSG00000222020	red	0.572657	2.28776	2.05134	-0.236418
cd4t_mem_rest_vs_cd3_cd28	ENSG00000144504	black	0.493558	2.908	2.99747	0.0894623
cd4t_mem_rest_vs_cd3_cd28	ENSG00000188542	turquoise	0.454323	2.74346	3.45525	0.711787	0.969457	1.96627e-12	3.53928e-11	higher_in_CD3_CD28
cd4t_mem_rest_vs_cd3_cd28	ENSG00000142330	grey	-0.144562	2.9806	3.08016	0.0995525
cd4t_mem_rest_vs_cd3_cd28	ENSG00000162804	red	0.616461	2.49183	2.22868	-0.263152
cd4t_mem_rest_vs_cd3_cd28	ENSG00000115687	brown	0.936811	7.59297	5.05648	-2.53649	-0.988369	3.54826e-16	1.27737e-14	lower_in_CD3_CD28
cd4t_mem_rest_vs_cd3_cd28	ENSG00000115677	magenta	0.63644	4.40137	5.34121	0.939834
cd4t_mem_rest_vs_cd3_cd28	ENSG00000006607	red	0.643925	2.48793	2.78527	0.297346
cd4t_mem_rest_vs_cd3_cd28	ENSG00000115694	darkgreen	0.692653	3.14667	4.42032	1.27365
cd4t_mem_rest_vs_cd3_cd28	ENSG00000176946	lightgreen	0.678794	4.13725	4.73914	0.601884
cd4t_mem_rest_vs_cd3_cd28	ENSG00000168393	turquoise	0.81637	4.90331	7.00465	2.10134	0.969457	1.96627e-12	3.53928e-11	higher_in_CD3_CD28
cd4t_mem_rest_vs_cd3_cd28	ENSG00000168395	darkgreen	0.391442	4.44441	4.61742	0.173008
cd4t_mem_rest_vs_cd3_cd28	ENSG00000180902	tan	0.704445	2.7328	3.37491	0.642113
cd4t_mem_rest_vs_cd3_cd28	ENSG00000188389	turquoise	0.81964	2.33627	4.40343	2.06716	0.969457	1.96627e-12	3.53928e-11	higher_in_CD3_CD28
cd4t_mem_rest_vs_cd3_cd28	ENSG00000233806	grey60	0.64342	2.27088	1.89329	-0.377595
cd4t_mem_rest_vs_cd3_cd28	ENSG00000072756	blue	0.807741	4.25297	5.02454	0.771566
cd4t_mem_rest_vs_cd3_cd28	ENSG00000113851	brown	0.561465	6.21933	5.23906	-0.980274	-0.988369	3.54826e-16	1.27737e-14	lower_in_CD3_CD28
cd4t_mem_rest_vs_cd3_cd28	ENSG00000144455	grey	-0.141343	3.51613	3.13031	-0.385827
cd4t_mem_rest_vs_cd3_cd28	ENSG00000170364	turquoise	0.822018	1.82007	3.51673	1.69667	0.969457	1.96627e-12	3.53928e-11	higher_in_CD3_CD28
cd4t_mem_rest_vs_cd3_cd28	ENSG00000150995	turquoise	0.54998	3.20779	4.35141	1.14362	0.969457	1.96627e-12	3.53928e-11	higher_in_CD3_CD28
cd4t_mem_rest_vs_cd3_cd28	ENSG00000235978	turquoise	0.636085	1.99603	3.12227	1.12624	0.969457	1.96627e-12	3.53928e-11	higher_in_CD3_CD28
cd4t_mem_rest_vs_cd3_cd28	ENSG00000134107	darkgreen	0.666762	4.30744	5.50704	1.1996
cd4t_mem_rest_vs_cd3_cd28	ENSG00000134108	blue	0.881517	4.24394	4.81381	0.569874
cd4t_mem_rest_vs_cd3_cd28	ENSG00000268509	red	0.628008	2.31284	2.3161	0.0032561
cd4t_mem_rest_vs_cd3_cd28	ENSG00000134109	grey	-0.423655	4.33238	4.42863	0.0962533
cd4t_mem_rest_vs_cd3_cd28	ENSG00000070950	turquoise	0.593216	3.16348	4.34921	1.18573	0.969457	1.96627e-12	3.53928e-11	higher_in_CD3_CD28
cd4t_mem_rest_vs_cd3_cd28	ENSG00000134077	turquoise	0.792585	4.00555	5.87059	1.86504	0.969457	1.96627e-12	3.53928e-11	higher_in_CD3_CD28
cd4t_mem_rest_vs_cd3_cd28	ENSG00000168137	pink	0.811464	4.87277	5.09514	0.222373
cd4t_mem_rest_vs_cd3_cd28	ENSG00000163719	blue	0.837819	4.21364	4.61887	0.405236
cd4t_mem_rest_vs_cd3_cd28	ENSG00000156983	grey	-0.442738	3.17967	2.94558	-0.234083
cd4t_mem_rest_vs_cd3_cd28	ENSG00000114026	lightyellow	0.708921	2.72379	4.02611	1.30232
cd4t_mem_rest_vs_cd3_cd28	ENSG00000134072	turquoise	0.783803	1.99901	3.67626	1.67725	0.969457	1.96627e-12	3.53928e-11	higher_in_CD3_CD28
cd4t_mem_rest_vs_cd3_cd28	ENSG00000171148	pink	0.86371	4.74106	4.75826	0.0171942
cd4t_mem_rest_vs_cd3_cd28	ENSG00000214021	darkorange	0.531876	3.12032	2.31948	-0.800834
cd4t_mem_rest_vs_cd3_cd28	ENSG00000156990	blue	0.894516	4.80621	5.80124	0.995034
cd4t_mem_rest_vs_cd3_cd28	ENSG00000163703	tan	0.714521	2.67588	3.27239	0.596503
cd4t_mem_rest_vs_cd3_cd28	ENSG00000163704	lightcyan	0.594781	2.44296	2.68235	0.239389
cd4t_mem_rest_vs_cd3_cd28	ENSG00000144554	turquoise	0.435962	3.0906	4.0326	0.942006	0.969457	1.96627e-12	3.53928e-11	higher_in_CD3_CD28
cd4t_mem_rest_vs_cd3_cd28	ENSG00000134086	brown	0.403053	4.13167	3.45318	-0.678493	-0.988369	3.54826e-16	1.27737e-14	lower_in_CD3_CD28
cd4t_mem_rest_vs_cd3_cd28	ENSG00000134070	turquoise	0.31778	2.2702	2.69231	0.422105	0.969457	1.96627e-12	3.53928e-11	higher_in_CD3_CD28
cd4t_mem_rest_vs_cd3_cd28	ENSG00000157014	tan	0.679564	2.88122	3.22077	0.339555
cd4t_mem_rest_vs_cd3_cd28	ENSG00000157017	grey	0.308795	2.66397	2.58035	-0.0836229
cd4t_mem_rest_vs_cd3_cd28	ENSG00000157020	blue	0.894427	4.61474	6.16803	1.55328
cd4t_mem_rest_vs_cd3_cd28	ENSG00000197548	cyan	0.628178	3.70381	3.7834	0.0795848
cd4t_mem_rest_vs_cd3_cd28	ENSG00000144560	black	0.600204	3.38451	3.64385	0.259338
cd4t_mem_rest_vs_cd3_cd28	ENSG00000144559	blue	0.709436	3.39178	4.32755	0.935768
cd4t_mem_rest_vs_cd3_cd28	ENSG00000154743	turquoise	0.492544	2.56336	3.4952	0.931836	0.969457	1.96627e-12	3.53928e-11	higher_in_CD3_CD28
cd4t_mem_rest_vs_cd3_cd28	ENSG00000075975	turquoise	0.387322	3.1575	3.98584	0.828342	0.969457	1.96627e-12	3.53928e-11	higher_in_CD3_CD28
cd4t_mem_rest_vs_cd3_cd28	ENSG00000132155	yellow	0.833022	4.76678	4.34373	-0.423045
cd4t_mem_rest_vs_cd3_cd28	ENSG00000144711	skyblue	0.674281	3.70906	3.11687	-0.592186
cd4t_mem_rest_vs_cd3_cd28	ENSG00000132182	turquoise	0.49005	4.34266	4.94701	0.604346	0.969457	1.96627e-12	3.53928e-11	higher_in_CD3_CD28
cd4t_mem_rest_vs_cd3_cd28	ENSG00000154764	grey	0.53971	2.73447	1.95197	-0.782497
cd4t_mem_rest_vs_cd3_cd28	ENSG00000163528	darkgreen	0.821569	4.12714	4.85633	0.729194
cd4t_mem_rest_vs_cd3_cd28	ENSG00000170876	greenyellow	0.824403	3.79202	4.2095	0.417484
cd4t_mem_rest_vs_cd3_cd28	ENSG00000228242	brown	0.298595	2.22445	1.70082	-0.52363	-0.988369	3.54826e-16	1.27737e-14	lower_in_CD3_CD28
cd4t_mem_rest_vs_cd3_cd28	ENSG00000154767	brown	0.943238	6.81098	5.22699	-1.58399	-0.988369	3.54826e-16	1.27737e-14	lower_in_CD3_CD28
cd4t_mem_rest_vs_cd3_cd28	ENSG00000170860	turquoise	0.951187	6.90903	8.32686	1.41783	0.969457	1.96627e-12	3.53928e-11	higher_in_CD3_CD28
cd4t_mem_rest_vs_cd3_cd28	ENSG00000131389	skyblue	0.848266	3.65913	3.74752	0.0883878
cd4t_mem_rest_vs_cd3_cd28	ENSG00000225733	green	0.681347	3.08999	4.41234	1.32235
cd4t_mem_rest_vs_cd3_cd28	ENSG00000177463	lightcyan	0.661207	2.20918	2.42717	0.217988
cd4t_mem_rest_vs_cd3_cd28	ENSG00000131368	cyan	0.837835	4.63064	6.42782	1.79718
cd4t_mem_rest_vs_cd3_cd28	ENSG00000131381	blue	0.278679	3.17544	2.87687	-0.29857
cd4t_mem_rest_vs_cd3_cd28	ENSG00000131375	yellow	0.727521	4.22055	3.50658	-0.713968
cd4t_mem_rest_vs_cd3_cd28	ENSG00000224660	red	0.526902	2.60212	2.54362	-0.0584959
cd4t_mem_rest_vs_cd3_cd28	ENSG00000131370	turquoise	0.629572	3.41977	4.86738	1.44762	0.969457	1.96627e-12	3.53928e-11	higher_in_CD3_CD28
cd4t_mem_rest_vs_cd3_cd28	ENSG00000206562	turquoise	0.616014	2.45844	3.47397	1.01553	0.969457	1.96627e-12	3.53928e-11	higher_in_CD3_CD28
cd4t_mem_rest_vs_cd3_cd28	ENSG00000144597	royalblue	0.669214	3.23272	3.73203	0.499311
cd4t_mem_rest_vs_cd3_cd28	ENSG00000131373	turquoise	0.527341	2.91234	3.91262	1.00028	0.969457	1.96627e-12	3.53928e-11	higher_in_CD3_CD28
cd4t_mem_rest_vs_cd3_cd28	ENSG00000169814	darkgrey	0.713658	3.18038	2.44664	-0.733739
cd4t_mem_rest_vs_cd3_cd28	ENSG00000206560	tan	0.568582	3.22088	2.88114	-0.339732
cd4t_mem_rest_vs_cd3_cd28	ENSG00000154813	blue	0.862056	4.47734	6.35683	1.87949
cd4t_mem_rest_vs_cd3_cd28	ENSG00000154814	brown	0.683436	5.51458	4.3531	-1.16148	-0.988369	3.54826e-16	1.27737e-14	lower_in_CD3_CD28
cd4t_mem_rest_vs_cd3_cd28	ENSG00000154822	darkgrey	0.708307	3.52839	2.78988	-0.73851
cd4t_mem_rest_vs_cd3_cd28	ENSG00000131374	brown	0.531895	4.31153	3.32916	-0.982364	-0.988369	3.54826e-16	1.27737e-14	lower_in_CD3_CD28
cd4t_mem_rest_vs_cd3_cd28	ENSG00000144566	magenta	0.474967	4.25194	4.73379	0.481847
cd4t_mem_rest_vs_cd3_cd28	ENSG00000114166	turquoise	0.323595	2.26818	2.73938	0.471195	0.969457	1.96627e-12	3.53928e-11	higher_in_CD3_CD28
cd4t_mem_rest_vs_cd3_cd28	ENSG00000129810	turquoise	0.804703	2.01992	4.01417	1.99425	0.969457	1.96627e-12	3.53928e-11	higher_in_CD3_CD28
cd4t_mem_rest_vs_cd3_cd28	ENSG00000182247	salmon	0.696806	2.8696	3.0284	0.158798
cd4t_mem_rest_vs_cd3_cd28	ENSG00000170142	turquoise	0.523246	4.28749	5.3181	1.03061	0.969457	1.96627e-12	3.53928e-11	higher_in_CD3_CD28
cd4t_mem_rest_vs_cd3_cd28	ENSG00000197885	blue	0.361527	2.5845	3.02948	0.444982
cd4t_mem_rest_vs_cd3_cd28	ENSG00000174738	darkmagenta	0.507526	3.6312	2.92696	-0.704237
cd4t_mem_rest_vs_cd3_cd28	ENSG00000077097	grey	0.178108	4.05912	3.70226	-0.356862
cd4t_mem_rest_vs_cd3_cd28	ENSG00000151093	paleturquoise	0.557775	2.67603	3.38298	0.706945
cd4t_mem_rest_vs_cd3_cd28	ENSG00000163508	brown	0.408602	3.52673	2.76477	-0.761956	-0.988369	3.54826e-16	1.27737e-14	lower_in_CD3_CD28
cd4t_mem_rest_vs_cd3_cd28	ENSG00000187118	turquoise	0.836914	4.87827	6.4491	1.57083	0.969457	1.96627e-12	3.53928e-11	higher_in_CD3_CD28
cd4t_mem_rest_vs_cd3_cd28	ENSG00000163527	pink	0.762234	4.58796	4.75619	0.168228
cd4t_mem_rest_vs_cd3_cd28	ENSG00000152642	green	0.626716	2.05528	2.6169	0.561615
cd4t_mem_rest_vs_cd3_cd28	ENSG00000170293	brown	0.586454	5.10677	4.11845	-0.988324	-0.988369	3.54826e-16	1.27737e-14	lower_in_CD3_CD28
cd4t_mem_rest_vs_cd3_cd28	ENSG00000091317	turquoise	0.809102	4.46242	6.52329	2.06087	0.969457	1.96627e-12	3.53928e-11	higher_in_CD3_CD28
cd4t_mem_rest_vs_cd3_cd28	ENSG00000144635	turquoise	0.761599	4.46383	5.94206	1.47824	0.969457	1.96627e-12	3.53928e-11	higher_in_CD3_CD28
cd4t_mem_rest_vs_cd3_cd28	ENSG00000183813	turquoise	0.695926	2.81333	4.33316	1.51984	0.969457	1.96627e-12	3.53928e-11	higher_in_CD3_CD28
cd4t_mem_rest_vs_cd3_cd28	ENSG00000170266	turquoise	0.841786	2.10611	4.68904	2.58293	0.969457	1.96627e-12	3.53928e-11	higher_in_CD3_CD28
cd4t_mem_rest_vs_cd3_cd28	ENSG00000170275	darkorange	0.769019	4.31884	4.06436	-0.254472
cd4t_mem_rest_vs_cd3_cd28	ENSG00000153560	turquoise	0.530529	2.78109	3.68469	0.9036	0.969457	1.96627e-12	3.53928e-11	higher_in_CD3_CD28
cd4t_mem_rest_vs_cd3_cd28	ENSG00000163539	darkorange	0.65158	3.20404	3.84943	0.645388
cd4t_mem_rest_vs_cd3_cd28	ENSG00000168016	darkred	0.616026	3.21116	3.2322	0.0210409
cd4t_mem_rest_vs_cd3_cd28	ENSG00000178567	pink	0.715599	3.75146	3.0333	-0.718166
cd4t_mem_rest_vs_cd3_cd28	ENSG00000076242	magenta	0.60669	3.84264	4.42326	0.580612
cd4t_mem_rest_vs_cd3_cd28	ENSG00000093167	midnightblue	0.340052	3.72431	3.90656	0.18225	0.654072	0.00175761	0.0210913	higher_in_CD3_CD28
cd4t_mem_rest_vs_cd3_cd28	ENSG00000136059	darkturquoise	0.566876	2.39077	2.42672	0.0359504
cd4t_mem_rest_vs_cd3_cd28	ENSG00000187091	red	0.53395	2.68213	2.4897	-0.192436
cd4t_mem_rest_vs_cd3_cd28	ENSG00000060971	saddlebrown	0.788431	3.74655	5.19214	1.44559
cd4t_mem_rest_vs_cd3_cd28	ENSG00000172939	pink	0.756492	4.19398	4.26705	0.073068
cd4t_mem_rest_vs_cd3_cd28	ENSG00000093217	green	0.530326	2.26061	2.30622	0.045602
cd4t_mem_rest_vs_cd3_cd28	ENSG00000157036	grey	-0.0263012	4.21243	3.94464	-0.267797
cd4t_mem_rest_vs_cd3_cd28	ENSG00000114742	grey	-0.642292	3.92746	4.00045	0.0729918
cd4t_mem_rest_vs_cd3_cd28	ENSG00000144655	lightgreen	0.754519	2.95447	4.29613	1.34166
cd4t_mem_rest_vs_cd3_cd28	ENSG00000144659	blue	0.730321	3.74027	4.92376	1.18349
cd4t_mem_rest_vs_cd3_cd28	ENSG00000223797	tan	0.759626	3.03998	3.54675	0.506774
cd4t_mem_rest_vs_cd3_cd28	ENSG00000172888	turquoise	0.327206	2.30317	2.78444	0.481275	0.969457	1.96627e-12	3.53928e-11	higher_in_CD3_CD28
cd4t_mem_rest_vs_cd3_cd28	ENSG00000168036	blue	0.878514	5.66546	6.18025	0.514791
cd4t_mem_rest_vs_cd3_cd28	ENSG00000168038	darkgrey	0.571273	2.70612	2.7237	0.0175826
cd4t_mem_rest_vs_cd3_cd28	ENSG00000182606	green	0.562648	2.48765	2.57844	0.0907888
cd4t_mem_rest_vs_cd3_cd28	ENSG00000114812	darkolivegreen	0.565145	3.1187	2.37166	-0.747047
cd4t_mem_rest_vs_cd3_cd28	ENSG00000093183	grey60	0.620527	3.77749	4.39193	0.61444
cd4t_mem_rest_vs_cd3_cd28	ENSG00000181061	magenta	0.888271	5.1045	6.78577	1.68126
cd4t_mem_rest_vs_cd3_cd28	ENSG00000160746	turquoise	0.346687	2.23746	2.65035	0.412894	0.969457	1.96627e-12	3.53928e-11	higher_in_CD3_CD28
cd4t_mem_rest_vs_cd3_cd28	ENSG00000011198	turquoise	0.672287	2.65298	3.91943	1.26645	0.969457	1.96627e-12	3.53928e-11	higher_in_CD3_CD28
cd4t_mem_rest_vs_cd3_cd28	ENSG00000179152	royalblue	0.721455	2.62503	2.54829	-0.0767372
cd4t_mem_rest_vs_cd3_cd28	ENSG00000185219	royalblue	0.584656	2.85717	2.65829	-0.198889
cd4t_mem_rest_vs_cd3_cd28	ENSG00000178917	grey	0.618221	2.15347	2.18705	0.0335726
cd4t_mem_rest_vs_cd3_cd28	ENSG00000169981	lightgreen	0.757451	1.89839	2.8514	0.953011
cd4t_mem_rest_vs_cd3_cd28	ENSG00000196653	brown	0.460586	2.44329	1.80131	-0.641985	-0.988369	3.54826e-16	1.27737e-14	lower_in_CD3_CD28
cd4t_mem_rest_vs_cd3_cd28	ENSG00000163807	blue	0.966354	5.10081	6.16443	1.06362
cd4t_mem_rest_vs_cd3_cd28	ENSG00000169964	darkmagenta	0.641769	2.81442	3.27453	0.460117
cd4t_mem_rest_vs_cd3_cd28	ENSG00000163812	saddlebrown	0.695913	2.95537	3.99307	1.0377
cd4t_mem_rest_vs_cd3_cd28	ENSG00000075914	turquoise	0.719619	5.13357	6.48981	1.35624	0.969457	1.96627e-12	3.53928e-11	higher_in_CD3_CD28
cd4t_mem_rest_vs_cd3_cd28	ENSG00000011376	salmon	0.82434	2.87764	3.23767	0.360029
cd4t_mem_rest_vs_cd3_cd28	ENSG00000144791	greenyellow	0.494097	2.6821	2.63498	-0.0471192
cd4t_mem_rest_vs_cd3_cd28	ENSG00000211456	darkorange	0.716861	3.84356	4.20092	0.357353
cd4t_mem_rest_vs_cd3_cd28	ENSG00000163818	grey	0.219443	2.57633	2.35473	-0.221604
cd4t_mem_rest_vs_cd3_cd28	ENSG00000163820	darkgrey	0.640302	3.05613	2.84348	-0.212647
cd4t_mem_rest_vs_cd3_cd28	ENSG00000172215	blue	0.454926	2.68682	3.31578	0.628961
cd4t_mem_rest_vs_cd3_cd28	ENSG00000163823	turquoise	0.317616	2.52897	2.99216	0.463193	0.969457	1.96627e-12	3.53928e-11	higher_in_CD3_CD28
cd4t_mem_rest_vs_cd3_cd28	ENSG00000160796	lightyellow	0.636894	3.1869	3.93071	0.743808
cd4t_mem_rest_vs_cd3_cd28	ENSG00000181555	yellow	0.713649	4.12239	3.90616	-0.216238
cd4t_mem_rest_vs_cd3_cd28	ENSG00000088727	turquoise	0.579543	2.1605	3.29326	1.13276	0.969457	1.96627e-12	3.53928e-11	higher_in_CD3_CD28
cd4t_mem_rest_vs_cd3_cd28	ENSG00000114648	magenta	0.711187	3.7968	4.94934	1.15254
cd4t_mem_rest_vs_cd3_cd28	ENSG00000076201	red	0.646634	2.95781	3.69875	0.740943
cd4t_mem_rest_vs_cd3_cd28	ENSG00000114650	turquoise	0.574929	2.55479	3.69801	1.14322	0.969457	1.96627e-12	3.53928e-11	higher_in_CD3_CD28
cd4t_mem_rest_vs_cd3_cd28	ENSG00000163832	blue	0.779514	4.55541	5.35905	0.80364
cd4t_mem_rest_vs_cd3_cd28	ENSG00000173473	turquoise	0.618549	4.92228	5.93048	1.00821	0.969457	1.96627e-12	3.53928e-11	higher_in_CD3_CD28
cd4t_mem_rest_vs_cd3_cd28	ENSG00000047849	lightgreen	0.875452	4.56835	5.66529	1.09694
cd4t_mem_rest_vs_cd3_cd28	ENSG00000164045	turquoise	0.740839	1.98704	3.18468	1.19763	0.969457	1.96627e-12	3.53928e-11	higher_in_CD3_CD28
cd4t_mem_rest_vs_cd3_cd28	ENSG00000172113	cyan	0.727185	4.07091	5.01466	0.943748
cd4t_mem_rest_vs_cd3_cd28	ENSG00000164051	orange	0.869977	2.94174	4.22725	1.28551
cd4t_mem_rest_vs_cd3_cd28	ENSG00000164053	turquoise	0.542324	2.2702	3.14266	0.872461	0.969457	1.96627e-12	3.53928e-11	higher_in_CD3_CD28
cd4t_mem_rest_vs_cd3_cd28	ENSG00000213672	purple	0.765222	2.71636	3.07845	0.362088
cd4t_mem_rest_vs_cd3_cd28	ENSG00000068745	orange	0.767882	4.44199	4.84092	0.398934
cd4t_mem_rest_vs_cd3_cd28	ENSG00000114302	midnightblue	0.690054	4.02705	4.95074	0.923684	0.654072	0.00175761	0.0210913	higher_in_CD3_CD28
cd4t_mem_rest_vs_cd3_cd28	ENSG00000178537	lightyellow	0.767251	2.87923	3.35447	0.475231
cd4t_mem_rest_vs_cd3_cd28	ENSG00000221883	paleturquoise	0.521449	2.98862	3.01464	0.0260165
cd4t_mem_rest_vs_cd3_cd28	ENSG00000177479	turquoise	0.759895	5.16883	6.36493	1.19611	0.969457	1.96627e-12	3.53928e-11	higher_in_CD3_CD28
cd4t_mem_rest_vs_cd3_cd28	ENSG00000178467	lightyellow	0.657768	3.39981	3.92257	0.522761
cd4t_mem_rest_vs_cd3_cd28	ENSG00000178252	tan	0.889256	4.08112	4.50292	0.421795
cd4t_mem_rest_vs_cd3_cd28	ENSG00000178149	blue	0.468054	3.64907	3.86674	0.217668
cd4t_mem_rest_vs_cd3_cd28	ENSG00000178035	turquoise	0.886541	6.30124	7.96584	1.6646	0.969457	1.96627e-12	3.53928e-11	higher_in_CD3_CD28
cd4t_mem_rest_vs_cd3_cd28	ENSG00000198218	blue	0.657627	4.34641	4.7532	0.406792
cd4t_mem_rest_vs_cd3_cd28	ENSG00000172053	cyan	0.454573	4.59459	5.21659	0.621998
cd4t_mem_rest_vs_cd3_cd28	ENSG00000172046	purple	0.667217	2.75335	3.65187	0.898513
cd4t_mem_rest_vs_cd3_cd28	ENSG00000177352	midnightblue	0.823661	2.87512	4.08982	1.2147	0.654072	0.00175761	0.0210913	higher_in_CD3_CD28
cd4t_mem_rest_vs_cd3_cd28	ENSG00000188315	turquoise	0.338749	2.70226	3.1514	0.449138	0.969457	1.96627e-12	3.53928e-11	higher_in_CD3_CD28
cd4t_mem_rest_vs_cd3_cd28	ENSG00000114316	blue	0.758163	4.08257	4.69657	0.614003
cd4t_mem_rest_vs_cd3_cd28	ENSG00000145022	salmon	0.664294	2.97529	3.58473	0.60944
cd4t_mem_rest_vs_cd3_cd28	ENSG00000173402	turquoise	0.593964	2.23722	3.06162	0.824404	0.969457	1.96627e-12	3.53928e-11	higher_in_CD3_CD28
cd4t_mem_rest_vs_cd3_cd28	ENSG00000164068	white	0.725421	2.85091	2.65332	-0.197593
cd4t_mem_rest_vs_cd3_cd28	ENSG00000173540	purple	0.724213	2.61466	3.61603	1.00137
cd4t_mem_rest_vs_cd3_cd28	ENSG00000176095	tan	0.769157	3.45453	3.6169	0.162368
cd4t_mem_rest_vs_cd3_cd28	ENSG00000182179	sienna3	0.642943	2.91099	3.12422	0.213229
cd4t_mem_rest_vs_cd3_cd28	ENSG00000164077	turquoise	0.541815	2.38103	3.1907	0.809668	0.969457	1.96627e-12	3.53928e-11	higher_in_CD3_CD28
cd4t_mem_rest_vs_cd3_cd28	ENSG00000003756	yellow	0.813345	4.93996	4.79961	-0.140355
cd4t_mem_rest_vs_cd3_cd28	ENSG00000230454	brown	0.394108	2.26924	1.7363	-0.532942	-0.988369	3.54826e-16	1.27737e-14	lower_in_CD3_CD28
cd4t_mem_rest_vs_cd3_cd28	ENSG00000214706	blue	0.922544	4.74178	6.61669	1.87491
cd4t_mem_rest_vs_cd3_cd28	ENSG00000186792	red	0.585887	2.20945	2.47461	0.26516
cd4t_mem_rest_vs_cd3_cd28	ENSG00000243477	grey	0.659611	3.31209	2.90145	-0.410634
cd4t_mem_rest_vs_cd3_cd28	ENSG00000068001	turquoise	0.76648	2.07534	3.74019	1.66485	0.969457	1.96627e-12	3.53928e-11	higher_in_CD3_CD28
cd4t_mem_rest_vs_cd3_cd28	ENSG00000114383	turquoise	0.783102	5.22	6.45999	1.23999	0.969457	1.96627e-12	3.53928e-11	higher_in_CD3_CD28
cd4t_mem_rest_vs_cd3_cd28	ENSG00000068028	yellow	0.532813	3.94084	4.4514	0.510552
cd4t_mem_rest_vs_cd3_cd28	ENSG00000114395	turquoise	0.807167	3.88706	5.48849	1.60143	0.969457	1.96627e-12	3.53928e-11	higher_in_CD3_CD28
cd4t_mem_rest_vs_cd3_cd28	ENSG00000126062	darkturquoise	0.737309	3.14959	3.60717	0.457576
cd4t_mem_rest_vs_cd3_cd28	ENSG00000271858	darkolivegreen	0.874588	3.46503	1.84742	-1.61761
cd4t_mem_rest_vs_cd3_cd28	ENSG00000088543	lightcyan	0.716775	2.00385	2.47393	0.470081
cd4t_mem_rest_vs_cd3_cd28	ENSG00000114735	turquoise	0.336813	3.5072	4.34055	0.833353	0.969457	1.96627e-12	3.53928e-11	higher_in_CD3_CD28
cd4t_mem_rest_vs_cd3_cd28	ENSG00000114737	turquoise	0.789671	4.44794	6.26666	1.81872	0.969457	1.96627e-12	3.53928e-11	higher_in_CD3_CD28
cd4t_mem_rest_vs_cd3_cd28	ENSG00000114738	blue	0.849362	4.6025	6.11487	1.51237
cd4t_mem_rest_vs_cd3_cd28	ENSG00000145050	turquoise	0.951399	6.60141	8.76908	2.16768	0.969457	1.96627e-12	3.53928e-11	higher_in_CD3_CD28
cd4t_mem_rest_vs_cd3_cd28	ENSG00000179837	turquoise	0.743112	2.61035	4.307	1.69665	0.969457	1.96627e-12	3.53928e-11	higher_in_CD3_CD28
cd4t_mem_rest_vs_cd3_cd28	ENSG00000145041	blue	0.614165	3.39779	4.0223	0.624504
cd4t_mem_rest_vs_cd3_cd28	ENSG00000164080	purple	0.804264	3.02377	3.94466	0.920889
cd4t_mem_rest_vs_cd3_cd28	ENSG00000114767	turquoise	0.783677	3.97302	6.39391	2.42089	0.969457	1.96627e-12	3.53928e-11	higher_in_CD3_CD28
cd4t_mem_rest_vs_cd3_cd28	ENSG00000041880	darkred	0.492294	2.44083	2.35237	-0.0884657
cd4t_mem_rest_vs_cd3_cd28	ENSG00000090097	lightgreen	0.595331	2.68615	2.73867	0.0525184
cd4t_mem_rest_vs_cd3_cd28	ENSG00000114779	brown	0.476586	5.37768	4.59121	-0.786467	-0.988369	3.54826e-16	1.27737e-14	lower_in_CD3_CD28
cd4t_mem_rest_vs_cd3_cd28	ENSG00000248487	grey	0.288741	4.36719	4.57028	0.203093
cd4t_mem_rest_vs_cd3_cd28	ENSG00000243989	turquoise	0.795967	2.1757	3.6867	1.511	0.969457	1.96627e-12	3.53928e-11	higher_in_CD3_CD28
cd4t_mem_rest_vs_cd3_cd28	ENSG00000164087	green	0.781227	2.03921	3.2075	1.16829
cd4t_mem_rest_vs_cd3_cd28	ENSG00000023330	darkorange	0.711162	3.63461	4.87389	1.23928
cd4t_mem_rest_vs_cd3_cd28	ENSG00000247596	blue	0.877179	4.54468	6.0551	1.51042
cd4t_mem_rest_vs_cd3_cd28	ENSG00000164088	white	0.785895	3.53349	4.04455	0.51106
cd4t_mem_rest_vs_cd3_cd28	ENSG00000168237	turquoise	0.784338	1.82007	3.10833	1.28826	0.969457	1.96627e-12	3.53928e-11	higher_in_CD3_CD28
cd4t_mem_rest_vs_cd3_cd28	ENSG00000163930	turquoise	0.638954	2.88479	4.00964	1.12484	0.969457	1.96627e-12	3.53928e-11	higher_in_CD3_CD28
cd4t_mem_rest_vs_cd3_cd28	ENSG00000010322	yellow	0.536454	3.80969	4.24978	0.44009
cd4t_mem_rest_vs_cd3_cd28	ENSG00000010327	magenta	0.586608	3.80632	3.80446	-0.00185982
cd4t_mem_rest_vs_cd3_cd28	ENSG00000168268	turquoise	0.588168	2.42932	3.74162	1.3123	0.969457	1.96627e-12	3.53928e-11	higher_in_CD3_CD28
cd4t_mem_rest_vs_cd3_cd28	ENSG00000163938	turquoise	0.912434	5.45859	7.99648	2.53789	0.969457	1.96627e-12	3.53928e-11	higher_in_CD3_CD28
cd4t_mem_rest_vs_cd3_cd28	ENSG00000016864	red	0.793221	3.82562	4.39421	0.568588
cd4t_mem_rest_vs_cd3_cd28	ENSG00000114904	turquoise	0.396812	2.05682	2.60711	0.550284	0.969457	1.96627e-12	3.53928e-11	higher_in_CD3_CD28
cd4t_mem_rest_vs_cd3_cd28	ENSG00000213533	turquoise	0.883996	1.61474	3.81865	2.20392	0.969457	1.96627e-12	3.53928e-11	higher_in_CD3_CD28
cd4t_mem_rest_vs_cd3_cd28	ENSG00000163935	pink	0.601849	3.77658	3.76754	-0.00904562
cd4t_mem_rest_vs_cd3_cd28	ENSG00000163933	turquoise	0.699927	2.8664	4.68455	1.81815	0.969457	1.96627e-12	3.53928e-11	higher_in_CD3_CD28
cd4t_mem_rest_vs_cd3_cd28	ENSG00000163932	blue	0.435447	3.1981	3.60252	0.404422
cd4t_mem_rest_vs_cd3_cd28	ENSG00000163931	midnightblue	0.789026	5.68792	6.84073	1.15281	0.654072	0.00175761	0.0210913	higher_in_CD3_CD28
cd4t_mem_rest_vs_cd3_cd28	ENSG00000113812	green	0.686041	2.73678	3.70744	0.97066
cd4t_mem_rest_vs_cd3_cd28	ENSG00000113811	turquoise	0.90646	7.06464	8.44006	1.37542	0.969457	1.96627e-12	3.53928e-11	higher_in_CD3_CD28
cd4t_mem_rest_vs_cd3_cd28	ENSG00000163946	brown	0.647392	4.32639	3.26914	-1.05724	-0.988369	3.54826e-16	1.27737e-14	lower_in_CD3_CD28
cd4t_mem_rest_vs_cd3_cd28	ENSG00000163947	blue	0.609572	3.8039	4.3109	0.506997
cd4t_mem_rest_vs_cd3_cd28	ENSG00000157500	blue	0.813763	4.83209	5.44095	0.608867
cd4t_mem_rest_vs_cd3_cd28	ENSG00000174840	midnightblue	0.595654	3.6086	3.95873	0.350131	0.654072	0.00175761	0.0210913	higher_in_CD3_CD28
cd4t_mem_rest_vs_cd3_cd28	ENSG00000168374	turquoise	0.710975	5.27011	6.64052	1.37041	0.969457	1.96627e-12	3.53928e-11	higher_in_CD3_CD28
cd4t_mem_rest_vs_cd3_cd28	ENSG00000272146	grey	0.155728	2.36268	2.39317	0.0304956
cd4t_mem_rest_vs_cd3_cd28	ENSG00000163681	turquoise	0.646058	2.8178	4.07457	1.25677	0.969457	1.96627e-12	3.53928e-11	higher_in_CD3_CD28
cd4t_mem_rest_vs_cd3_cd28	ENSG00000136068	turquoise	0.526861	2.00928	2.79574	0.786463	0.969457	1.96627e-12	3.53928e-11	higher_in_CD3_CD28
cd4t_mem_rest_vs_cd3_cd28	ENSG00000163686	turquoise	0.352355	1.90155	2.45476	0.553207	0.969457	1.96627e-12	3.53928e-11	higher_in_CD3_CD28
cd4t_mem_rest_vs_cd3_cd28	ENSG00000163684	yellow	0.634148	4.53267	4.90686	0.374196
cd4t_mem_rest_vs_cd3_cd28	ENSG00000168297	green	0.582858	2.60425	3.79254	1.18829
cd4t_mem_rest_vs_cd3_cd28	ENSG00000168291	turquoise	0.685727	5.22403	6.1386	0.914569	0.969457	1.96627e-12	3.53928e-11	higher_in_CD3_CD28
cd4t_mem_rest_vs_cd3_cd28	ENSG00000168301	red	0.838679	2.9385	2.85765	-0.0808554
cd4t_mem_rest_vs_cd3_cd28	ENSG00000189283	blue	0.411105	4.14887	3.9016	-0.247267
cd4t_mem_rest_vs_cd3_cd28	ENSG00000114405	turquoise	0.775994	2.397	5.10409	2.70708	0.969457	1.96627e-12	3.53928e-11	higher_in_CD3_CD28
cd4t_mem_rest_vs_cd3_cd28	ENSG00000163634	turquoise	0.860747	6.30216	7.50105	1.19888	0.969457	1.96627e-12	3.53928e-11	higher_in_CD3_CD28
cd4t_mem_rest_vs_cd3_cd28	ENSG00000163635	brown	0.327058	4.6686	3.95647	-0.712129	-0.988369	3.54826e-16	1.27737e-14	lower_in_CD3_CD28
cd4t_mem_rest_vs_cd3_cd28	ENSG00000163636	turquoise	0.849011	5.96415	7.339	1.37485	0.969457	1.96627e-12	3.53928e-11	higher_in_CD3_CD28
cd4t_mem_rest_vs_cd3_cd28	ENSG00000144741	grey	-0.763566	4.87038	5.2733	0.402923
cd4t_mem_rest_vs_cd3_cd28	ENSG00000144749	black	0.523131	2.97929	2.86749	-0.111793
cd4t_mem_rest_vs_cd3_cd28	ENSG00000163376	green	0.798997	1.85511	2.6241	0.76899
cd4t_mem_rest_vs_cd3_cd28	ENSG00000172340	turquoise	0.526724	4.40742	5.16279	0.755375	0.969457	1.96627e-12	3.53928e-11	higher_in_CD3_CD28
cd4t_mem_rest_vs_cd3_cd28	ENSG00000241316	darkolivegreen	0.523875	2.38614	1.72081	-0.66533
cd4t_mem_rest_vs_cd3_cd28	ENSG00000163380	purple	0.662622	2.91339	2.4787	-0.43469
cd4t_mem_rest_vs_cd3_cd28	ENSG00000114541	turquoise	0.706971	4.0468	6.61067	2.56386	0.969457	1.96627e-12	3.53928e-11	higher_in_CD3_CD28
cd4t_mem_rest_vs_cd3_cd28	ENSG00000163412	turquoise	0.630267	2.45932	3.70498	1.24566	0.969457	1.96627e-12	3.53928e-11	higher_in_CD3_CD28
cd4t_mem_rest_vs_cd3_cd28	ENSG00000163602	turquoise	0.813575	3.34716	5.33153	1.98437	0.969457	1.96627e-12	3.53928e-11	higher_in_CD3_CD28
cd4t_mem_rest_vs_cd3_cd28	ENSG00000144736	blue	0.551854	2.9013	3.68479	0.783489
cd4t_mem_rest_vs_cd3_cd28	ENSG00000255423	turquoise	0.338652	1.92216	2.33788	0.415717	0.969457	1.96627e-12	3.53928e-11	higher_in_CD3_CD28
cd4t_mem_rest_vs_cd3_cd28	ENSG00000114480	green	0.661852	2.6089	3.07469	0.465787
cd4t_mem_rest_vs_cd3_cd28	ENSG00000163320	blue	0.649645	4.7983	5.5923	0.793996
cd4t_mem_rest_vs_cd3_cd28	ENSG00000229729	royalblue	0.830732	2.2283	2.54345	0.315156
cd4t_mem_rest_vs_cd3_cd28	ENSG00000175105	grey60	0.699923	2.612	2.54211	-0.0698891
cd4t_mem_rest_vs_cd3_cd28	ENSG00000179021	blue	0.591909	3.09322	3.97977	0.886553
cd4t_mem_rest_vs_cd3_cd28	ENSG00000169379	turquoise	0.812768	2.26726	4.20932	1.94206	0.969457	1.96627e-12	3.53928e-11	higher_in_CD3_CD28
cd4t_mem_rest_vs_cd3_cd28	ENSG00000178700	purple	0.732173	2.58514	2.89692	0.311773
cd4t_mem_rest_vs_cd3_cd28	ENSG00000178694	grey60	0.712851	3.28115	3.57553	0.294381
cd4t_mem_rest_vs_cd3_cd28	ENSG00000113966	turquoise	0.511248	2.01125	2.75015	0.738904	0.969457	1.96627e-12	3.53928e-11	higher_in_CD3_CD28
cd4t_mem_rest_vs_cd3_cd28	ENSG00000170854	turquoise	0.746908	2.95166	4.76108	1.80943	0.969457	1.96627e-12	3.53928e-11	higher_in_CD3_CD28
cd4t_mem_rest_vs_cd3_cd28	ENSG00000080819	darkgreen	0.656349	3.09862	3.95998	0.861363
cd4t_mem_rest_vs_cd3_cd28	ENSG00000064225	purple	0.489459	2.40547	1.87415	-0.531323
cd4t_mem_rest_vs_cd3_cd28	ENSG00000184220	turquoise	0.942607	5.89651	8.07006	2.17355	0.969457	1.96627e-12	3.53928e-11	higher_in_CD3_CD28
cd4t_mem_rest_vs_cd3_cd28	ENSG00000036054	yellow	0.586791	3.6138	3.24311	-0.370692
cd4t_mem_rest_vs_cd3_cd28	ENSG00000114021	turquoise	0.715948	4.47614	6.12861	1.65247	0.969457	1.96627e-12	3.53928e-11	higher_in_CD3_CD28
cd4t_mem_rest_vs_cd3_cd28	ENSG00000154174	turquoise	0.538415	4.19472	5.35034	1.15562	0.969457	1.96627e-12	3.53928e-11	higher_in_CD3_CD28
cd4t_mem_rest_vs_cd3_cd28	ENSG00000114354	turquoise	0.60816	4.23909	5.23861	0.999519	0.969457	1.96627e-12	3.53928e-11	higher_in_CD3_CD28
cd4t_mem_rest_vs_cd3_cd28	ENSG00000138468	brown	0.747927	5.35021	3.20582	-2.14439	-0.988369	3.54826e-16	1.27737e-14	lower_in_CD3_CD28
cd4t_mem_rest_vs_cd3_cd28	ENSG00000066422	greenyellow	0.804596	3.38616	3.51047	0.124317
cd4t_mem_rest_vs_cd3_cd28	ENSG00000256628	turquoise	0.73266	2.03051	3.42538	1.39487	0.969457	1.96627e-12	3.53928e-11	higher_in_CD3_CD28
cd4t_mem_rest_vs_cd3_cd28	ENSG00000182504	turquoise	0.410933	2.61018	3.31482	0.704636	0.969457	1.96627e-12	3.53928e-11	higher_in_CD3_CD28
cd4t_mem_rest_vs_cd3_cd28	ENSG00000144815	yellow	0.662759	3.74284	3.54072	-0.202124
cd4t_mem_rest_vs_cd3_cd28	ENSG00000144802	blue	0.839019	4.7688	5.08286	0.314066
cd4t_mem_rest_vs_cd3_cd28	ENSG00000170017	salmon	0.691253	2.6121	2.78212	0.170019
cd4t_mem_rest_vs_cd3_cd28	ENSG00000271856	black	0.900059	4.23802	4.19935	-0.0386788
cd4t_mem_rest_vs_cd3_cd28	ENSG00000114446	saddlebrown	0.836122	4.51679	5.36451	0.847721
cd4t_mem_rest_vs_cd3_cd28	ENSG00000163507	turquoise	0.512664	2.24522	3.42406	1.17884	0.969457	1.96627e-12	3.53928e-11	higher_in_CD3_CD28
cd4t_mem_rest_vs_cd3_cd28	ENSG00000198919	brown	0.751448	3.65266	2.10589	-1.54676	-0.988369	3.54826e-16	1.27737e-14	lower_in_CD3_CD28
cd4t_mem_rest_vs_cd3_cd28	ENSG00000153283	brown	0.82179	5.7282	4.48486	-1.24334	-0.988369	3.54826e-16	1.27737e-14	lower_in_CD3_CD28
cd4t_mem_rest_vs_cd3_cd28	ENSG00000177494	turquoise	0.931445	4.75107	8.13283	3.38176	0.969457	1.96627e-12	3.53928e-11	higher_in_CD3_CD28
cd4t_mem_rest_vs_cd3_cd28	ENSG00000144827	turquoise	0.528485	3.10839	4.18759	1.0792	0.969457	1.96627e-12	3.53928e-11	higher_in_CD3_CD28
cd4t_mem_rest_vs_cd3_cd28	ENSG00000174500	grey	0.61389	2.98827	2.72127	-0.267002
cd4t_mem_rest_vs_cd3_cd28	ENSG00000091972	turquoise	0.618327	2.38912	3.45273	1.06361	0.969457	1.96627e-12	3.53928e-11	higher_in_CD3_CD28
cd4t_mem_rest_vs_cd3_cd28	ENSG00000138459	darkturquoise	0.780257	2.28035	2.66156	0.381206
cd4t_mem_rest_vs_cd3_cd28	ENSG00000163606	grey	0.524	2.26532	2.4528	0.187479
cd4t_mem_rest_vs_cd3_cd28	ENSG00000163607	turquoise	0.636233	3.30951	4.76665	1.45714	0.969457	1.96627e-12	3.53928e-11	higher_in_CD3_CD28
cd4t_mem_rest_vs_cd3_cd28	ENSG00000163608	yellow	0.558321	3.60761	3.8626	0.254987
cd4t_mem_rest_vs_cd3_cd28	ENSG00000163611	purple	0.686786	2.91754	3.38517	0.467628
cd4t_mem_rest_vs_cd3_cd28	ENSG00000072858	lightgreen	0.393761	2.72151	2.43187	-0.289648
cd4t_mem_rest_vs_cd3_cd28	ENSG00000239453	black	0.651851	3.2146	2.39669	-0.817914
cd4t_mem_rest_vs_cd3_cd28	ENSG00000176542	magenta	0.592543	3.65146	3.86701	0.21555
cd4t_mem_rest_vs_cd3_cd28	ENSG00000121579	turquoise	0.709749	4.14916	6.34489	2.19574	0.969457	1.96627e-12	3.53928e-11	higher_in_CD3_CD28
cd4t_mem_rest_vs_cd3_cd28	ENSG00000114573	turquoise	0.607606	2.49834	3.94504	1.4467	0.969457	1.96627e-12	3.53928e-11	higher_in_CD3_CD28
cd4t_mem_rest_vs_cd3_cd28	ENSG00000163617	yellow	0.500095	3.09666	2.008	-1.08865
cd4t_mem_rest_vs_cd3_cd28	ENSG00000151576	turquoise	0.820201	2.651	4.50274	1.85174	0.969457	1.96627e-12	3.53928e-11	higher_in_CD3_CD28
cd4t_mem_rest_vs_cd3_cd28	ENSG00000241490	pink	0.552617	3.83517	2.7917	-1.04347
cd4t_mem_rest_vs_cd3_cd28	ENSG00000181847	blue	0.815916	4.12118	5.66503	1.54386
cd4t_mem_rest_vs_cd3_cd28	ENSG00000259976	salmon	0.532799	2.50856	1.7619	-0.746654
cd4t_mem_rest_vs_cd3_cd28	ENSG00000181722	darkolivegreen	0.826604	4.32501	2.97461	-1.35039
cd4t_mem_rest_vs_cd3_cd28	ENSG00000121578	blue	0.48706	3.26259	3.98996	0.72737
cd4t_mem_rest_vs_cd3_cd28	ENSG00000031081	turquoise	0.483012	2.18721	2.89349	0.706275	0.969457	1.96627e-12	3.53928e-11	higher_in_CD3_CD28
cd4t_mem_rest_vs_cd3_cd28	ENSG00000176142	blue	0.440138	3.08983	3.73151	0.641681
cd4t_mem_rest_vs_cd3_cd28	ENSG00000163389	grey60	0.651943	3.24873	3.91371	0.664988
cd4t_mem_rest_vs_cd3_cd28	ENSG00000138495	turquoise	0.948718	7.22061	9.071	1.85039	0.969457	1.96627e-12	3.53928e-11	higher_in_CD3_CD28
cd4t_mem_rest_vs_cd3_cd28	ENSG00000082701	blue	0.50914	3.42169	3.8097	0.388014
cd4t_mem_rest_vs_cd3_cd28	ENSG00000163428	magenta	0.412073	4.64515	4.89873	0.253582
cd4t_mem_rest_vs_cd3_cd28	ENSG00000144840	blue	0.632489	3.6783	4.3074	0.629097
cd4t_mem_rest_vs_cd3_cd28	ENSG00000153767	greenyellow	0.496692	2.93632	3.03635	0.100035
cd4t_mem_rest_vs_cd3_cd28	ENSG00000173226	royalblue	0.618304	3.36995	4.13351	0.763555
cd4t_mem_rest_vs_cd3_cd28	ENSG00000145088	blue	0.501539	3.28181	4.01246	0.730649
cd4t_mem_rest_vs_cd3_cd28	ENSG00000121552	darkorange	0.544102	3.44948	2.90392	-0.545555
cd4t_mem_rest_vs_cd3_cd28	ENSG00000160124	turquoise	0.788812	4.3412	6.72265	2.38145	0.969457	1.96627e-12	3.53928e-11	higher_in_CD3_CD28
cd4t_mem_rest_vs_cd3_cd28	ENSG00000196981	salmon	0.65935	2.32566	1.9999	-0.325763
cd4t_mem_rest_vs_cd3_cd28	ENSG00000272758	darkgrey	0.70256	2.71775	2.06761	-0.650135
cd4t_mem_rest_vs_cd3_cd28	ENSG00000114030	paleturquoise	0.644155	4.33146	4.51972	0.188257
cd4t_mem_rest_vs_cd3_cd28	ENSG00000138496	turquoise	0.611632	4.4273	5.59214	1.16484	0.969457	1.96627e-12	3.53928e-11	higher_in_CD3_CD28
cd4t_mem_rest_vs_cd3_cd28	ENSG00000163840	blue	0.829965	3.9988	4.83084	0.832036
cd4t_mem_rest_vs_cd3_cd28	ENSG00000173200	grey60	0.719594	2.95974	3.10673	0.14699
cd4t_mem_rest_vs_cd3_cd28	ENSG00000169087	greenyellow	0.671007	3.51804	3.23104	-0.287005
cd4t_mem_rest_vs_cd3_cd28	ENSG00000138463	salmon	0.5586	2.71336	2.5739	-0.139464
cd4t_mem_rest_vs_cd3_cd28	ENSG00000065485	turquoise	0.715553	2.07732	3.37799	1.30067	0.969457	1.96627e-12	3.53928e-11	higher_in_CD3_CD28
cd4t_mem_rest_vs_cd3_cd28	ENSG00000121542	darkgrey	0.889252	3.44718	3.55602	0.108835
cd4t_mem_rest_vs_cd3_cd28	ENSG00000114491	darkgreen	0.758002	5.10445	6.06895	0.964506
cd4t_mem_rest_vs_cd3_cd28	ENSG00000114520	blue	0.659035	4.04878	4.88381	0.835025
cd4t_mem_rest_vs_cd3_cd28	ENSG00000144909	darkgrey	0.804115	3.36097	3.02066	-0.340311
cd4t_mem_rest_vs_cd3_cd28	ENSG00000114544	black	0.564876	2.42613	2.93406	0.507927
cd4t_mem_rest_vs_cd3_cd28	ENSG00000070476	salmon	0.730507	3.0742	3.15333	0.0791238
cd4t_mem_rest_vs_cd3_cd28	ENSG00000159685	turquoise	0.675544	2.62477	4.52517	1.9004	0.969457	1.96627e-12	3.53928e-11	higher_in_CD3_CD28
cd4t_mem_rest_vs_cd3_cd28	ENSG00000114554	grey	0.504446	2.1293	2.52485	0.395557
cd4t_mem_rest_vs_cd3_cd28	ENSG00000163870	turquoise	0.599775	3.19206	4.41013	1.21807	0.969457	1.96627e-12	3.53928e-11	higher_in_CD3_CD28
cd4t_mem_rest_vs_cd3_cd28	ENSG00000114626	brown	0.748932	4.40369	3.21298	-1.19071	-0.988369	3.54826e-16	1.27737e-14	lower_in_CD3_CD28
cd4t_mem_rest_vs_cd3_cd28	ENSG00000074416	turquoise	0.384979	2.19748	2.6904	0.492921	0.969457	1.96627e-12	3.53928e-11	higher_in_CD3_CD28
cd4t_mem_rest_vs_cd3_cd28	ENSG00000058262	orange	0.847381	5.6004	6.24714	0.646737
cd4t_mem_rest_vs_cd3_cd28	ENSG00000175792	turquoise	0.698744	4.75483	6.72454	1.96972	0.969457	1.96627e-12	3.53928e-11	higher_in_CD3_CD28
cd4t_mem_rest_vs_cd3_cd28	ENSG00000132394	blue	0.691968	4.15891	4.86054	0.701635
cd4t_mem_rest_vs_cd3_cd28	ENSG00000179348	turquoise	0.37549	1.61474	2.17769	0.562955	0.969457	1.96627e-12	3.53928e-11	higher_in_CD3_CD28
cd4t_mem_rest_vs_cd3_cd28	ENSG00000177646	violet	0.681323	2.95921	4.12773	1.16852
cd4t_mem_rest_vs_cd3_cd28	ENSG00000240682	turquoise	0.646727	4.8277	5.75638	0.928679	0.969457	1.96627e-12	3.53928e-11	higher_in_CD3_CD28
cd4t_mem_rest_vs_cd3_cd28	ENSG00000273437	yellow	0.710167	3.38804	2.57615	-0.811885
cd4t_mem_rest_vs_cd3_cd28	ENSG00000181789	saddlebrown	0.869363	4.26188	4.62689	0.365007
cd4t_mem_rest_vs_cd3_cd28	ENSG00000184897	brown	0.761588	7.64497	6.22576	-1.41921	-0.988369	3.54826e-16	1.27737e-14	lower_in_CD3_CD28
cd4t_mem_rest_vs_cd3_cd28	ENSG00000206417	grey	0.683696	2.37205	2.03979	-0.332254
cd4t_mem_rest_vs_cd3_cd28	ENSG00000163913	grey	-0.229126	2.27969	2.637	0.357315
cd4t_mem_rest_vs_cd3_cd28	ENSG00000004399	skyblue	0.560218	3.01389	2.45879	-0.555104
cd4t_mem_rest_vs_cd3_cd28	ENSG00000172765	steelblue	0.812817	2.57753	2.41894	-0.15859
cd4t_mem_rest_vs_cd3_cd28	ENSG00000196455	darkturquoise	0.671091	2.29254	2.82981	0.537273
cd4t_mem_rest_vs_cd3_cd28	ENSG00000017260	turquoise	0.662182	2.08759	3.34512	1.25752	0.969457	1.96627e-12	3.53928e-11	higher_in_CD3_CD28
cd4t_mem_rest_vs_cd3_cd28	ENSG00000034533	red	0.526261	2.89521	3.11811	0.222904
cd4t_mem_rest_vs_cd3_cd28	ENSG00000198585	yellow	0.602915	3.56052	3.8044	0.243876
cd4t_mem_rest_vs_cd3_cd28	ENSG00000114686	blue	0.903964	5.52279	7.5303	2.00751
cd4t_mem_rest_vs_cd3_cd28	ENSG00000138246	darkgrey	0.701682	3.10134	2.79112	-0.310223
cd4t_mem_rest_vs_cd3_cd28	ENSG00000113971	brown	0.683719	4.31368	3.0802	-1.23348	-0.988369	3.54826e-16	1.27737e-14	lower_in_CD3_CD28
cd4t_mem_rest_vs_cd3_cd28	ENSG00000081307	turquoise	0.803476	3.33107	5.18507	1.854	0.969457	1.96627e-12	3.53928e-11	higher_in_CD3_CD28
cd4t_mem_rest_vs_cd3_cd28	ENSG00000163781	turquoise	0.865209	3.4112	5.02915	1.61795	0.969457	1.96627e-12	3.53928e-11	higher_in_CD3_CD28
cd4t_mem_rest_vs_cd3_cd28	ENSG00000144867	turquoise	0.86544	4.9648	6.67895	1.71415	0.969457	1.96627e-12	3.53928e-11	higher_in_CD3_CD28
cd4t_mem_rest_vs_cd3_cd28	ENSG00000163785	grey	0.690842	3.30637	2.79385	-0.512515
cd4t_mem_rest_vs_cd3_cd28	ENSG00000182923	blue	0.530337	3.63103	4.43372	0.802691
cd4t_mem_rest_vs_cd3_cd28	ENSG00000174579	blue	0.380525	3.16373	3.32381	0.160074
cd4t_mem_rest_vs_cd3_cd28	ENSG00000114054	turquoise	0.590235	2.93335	4.32586	1.3925	0.969457	1.96627e-12	3.53928e-11	higher_in_CD3_CD28
cd4t_mem_rest_vs_cd3_cd28	ENSG00000118007	turquoise	0.482122	4.47794	5.25362	0.775684	0.969457	1.96627e-12	3.53928e-11	higher_in_CD3_CD28
cd4t_mem_rest_vs_cd3_cd28	ENSG00000168917	grey	-0.321595	2.94693	1.79347	-1.15346
cd4t_mem_rest_vs_cd3_cd28	ENSG00000239213	turquoise	0.56222	2.16512	3.28969	1.12457	0.969457	1.96627e-12	3.53928e-11	higher_in_CD3_CD28
cd4t_mem_rest_vs_cd3_cd28	ENSG00000158092	yellow	0.850924	4.73836	4.54069	-0.197663
cd4t_mem_rest_vs_cd3_cd28	ENSG00000138231	turquoise	0.512218	2.77548	4.03676	1.26127	0.969457	1.96627e-12	3.53928e-11	higher_in_CD3_CD28
cd4t_mem_rest_vs_cd3_cd28	ENSG00000114098	yellow	0.676304	4.18722	4.3954	0.208174
cd4t_mem_rest_vs_cd3_cd28	ENSG00000114107	darkgrey	0.663036	2.45664	2.30204	-0.154595
cd4t_mem_rest_vs_cd3_cd28	ENSG00000158234	grey	-0.477787	3.48972	3.83966	0.349943
cd4t_mem_rest_vs_cd3_cd28	ENSG00000051382	turquoise	0.469981	2.44255	3.07014	0.627589	0.969457	1.96627e-12	3.53928e-11	higher_in_CD3_CD28
cd4t_mem_rest_vs_cd3_cd28	ENSG00000175110	blue	0.825993	4.3316	5.95708	1.62548
cd4t_mem_rest_vs_cd3_cd28	ENSG00000114120	yellow	0.753767	4.24324	3.90114	-0.3421
cd4t_mem_rest_vs_cd3_cd28	ENSG00000155893	red	0.656321	2.52982	2.48033	-0.0494929
cd4t_mem_rest_vs_cd3_cd28	ENSG00000155903	blue	0.616126	4.39499	5.0774	0.682409
cd4t_mem_rest_vs_cd3_cd28	ENSG00000114125	turquoise	0.795603	5.89723	6.99722	1.09999	0.969457	1.96627e-12	3.53928e-11	higher_in_CD3_CD28
cd4t_mem_rest_vs_cd3_cd28	ENSG00000069849	turquoise	0.893424	5.22694	7.5943	2.36735	0.969457	1.96627e-12	3.53928e-11	higher_in_CD3_CD28
cd4t_mem_rest_vs_cd3_cd28	ENSG00000114126	brown	0.450123	4.66398	3.79476	-0.869217	-0.988369	3.54826e-16	1.27737e-14	lower_in_CD3_CD28
cd4t_mem_rest_vs_cd3_cd28	ENSG00000272565	steelblue	0.726915	2.08249	2.58144	0.498949
cd4t_mem_rest_vs_cd3_cd28	ENSG00000175054	turquoise	0.643965	2.2929	3.56091	1.26801	0.969457	1.96627e-12	3.53928e-11	higher_in_CD3_CD28
cd4t_mem_rest_vs_cd3_cd28	ENSG00000181804	darkolivegreen	0.594599	3.12459	2.31635	-0.808243
cd4t_mem_rest_vs_cd3_cd28	ENSG00000181744	darkgreen	0.437011	2.71463	2.74741	0.0327778
cd4t_mem_rest_vs_cd3_cd28	ENSG00000163754	blue	0.733059	3.73835	4.7932	1.05486
cd4t_mem_rest_vs_cd3_cd28	ENSG00000071794	blue	0.378801	2.90113	3.4158	0.514666
cd4t_mem_rest_vs_cd3_cd28	ENSG00000163755	grey	-0.507118	3.23908	3.13018	-0.108902
cd4t_mem_rest_vs_cd3_cd28	ENSG00000114744	blue	0.732863	4.73124	4.98488	0.253642
cd4t_mem_rest_vs_cd3_cd28	ENSG00000082996	magenta	0.737251	4.79407	4.70702	-0.087055
cd4t_mem_rest_vs_cd3_cd28	ENSG00000070087	brown	0.423096	2.82569	2.02569	-0.800005	-0.988369	3.54826e-16	1.27737e-14	lower_in_CD3_CD28
cd4t_mem_rest_vs_cd3_cd28	ENSG00000196428	turquoise	0.542564	2.23036	3.20586	0.9755	0.969457	1.96627e-12	3.53928e-11	higher_in_CD3_CD28
cd4t_mem_rest_vs_cd3_cd28	ENSG00000198843	turquoise	0.874043	5.92609	7.4247	1.49862	0.969457	1.96627e-12	3.53928e-11	higher_in_CD3_CD28
cd4t_mem_rest_vs_cd3_cd28	ENSG00000181788	turquoise	0.85355	4.94296	6.32365	1.38069	0.969457	1.96627e-12	3.53928e-11	higher_in_CD3_CD28
cd4t_mem_rest_vs_cd3_cd28	ENSG00000229619	black	0.494559	2.23938	2.24607	0.00668202
cd4t_mem_rest_vs_cd3_cd28	ENSG00000181467	blue	0.589432	4.55267	4.26707	-0.285595
cd4t_mem_rest_vs_cd3_cd28	ENSG00000114790	orange	0.480384	2.79936	2.70939	-0.0899659
cd4t_mem_rest_vs_cd3_cd28	ENSG00000174928	darkorange	0.564143	2.29293	2.64495	0.352012
cd4t_mem_rest_vs_cd3_cd28	ENSG00000169359	grey60	0.733858	3.11428	3.39407	0.279787
cd4t_mem_rest_vs_cd3_cd28	ENSG00000163655	blue	0.916431	4.45962	5.58069	1.12107
cd4t_mem_rest_vs_cd3_cd28	ENSG00000243926	brown	0.557207	2.99631	1.89327	-1.10304	-0.988369	3.54826e-16	1.27737e-14	lower_in_CD3_CD28
cd4t_mem_rest_vs_cd3_cd28	ENSG00000163659	darkred	0.828212	3.44951	3.41707	-0.0324383
cd4t_mem_rest_vs_cd3_cd28	ENSG00000243150	turquoise	0.464336	2.67911	3.47765	0.798543	0.969457	1.96627e-12	3.53928e-11	higher_in_CD3_CD28
cd4t_mem_rest_vs_cd3_cd28	ENSG00000168827	saddlebrown	0.885378	3.51168	4.97719	1.46551
cd4t_mem_rest_vs_cd3_cd28	ENSG00000079257	darkgrey	0.761663	3.62805	3.22933	-0.398715
cd4t_mem_rest_vs_cd3_cd28	ENSG00000118855	pink	0.761133	4.21571	4.38558	0.16987
cd4t_mem_rest_vs_cd3_cd28	ENSG00000068885	green	0.514129	2.24157	2.20663	-0.0349425
cd4t_mem_rest_vs_cd3_cd28	ENSG00000113810	blue	0.78589	4.16935	5.68175	1.5124
cd4t_mem_rest_vs_cd3_cd28	ENSG00000213186	turquoise	0.537376	2.90945	3.75982	0.850365	0.969457	1.96627e-12	3.53928e-11	higher_in_CD3_CD28
cd4t_mem_rest_vs_cd3_cd28	ENSG00000186432	turquoise	0.68425	3.53863	5.14983	1.6112	0.969457	1.96627e-12	3.53928e-11	higher_in_CD3_CD28
cd4t_mem_rest_vs_cd3_cd28	ENSG00000169251	turquoise	0.681876	3.0389	4.77411	1.73521	0.969457	1.96627e-12	3.53928e-11	higher_in_CD3_CD28
cd4t_mem_rest_vs_cd3_cd28	ENSG00000240567	darkturquoise	0.634536	2.51294	2.83572	0.322781
cd4t_mem_rest_vs_cd3_cd28	ENSG00000163536	grey	-0.155193	2.73566	2.02976	-0.705906
cd4t_mem_rest_vs_cd3_cd28	ENSG00000173905	grey60	0.542389	2.53591	2.84023	0.304313
cd4t_mem_rest_vs_cd3_cd28	ENSG00000085274	lightcyan	0.605231	3.43931	3.61845	0.179139
cd4t_mem_rest_vs_cd3_cd28	ENSG00000269984	lightcyan	0.776832	2.08529	2.43928	0.353987
cd4t_mem_rest_vs_cd3_cd28	ENSG00000173890	blue	0.288592	2.56998	2.46688	-0.103101
cd4t_mem_rest_vs_cd3_cd28	ENSG00000173889	blue	0.580969	4.88752	4.53044	-0.357081
cd4t_mem_rest_vs_cd3_cd28	ENSG00000268220	darkolivegreen	0.639601	2.32559	1.91306	-0.412524
cd4t_mem_rest_vs_cd3_cd28	ENSG00000163558	salmon	0.663848	3.02493	3.62365	0.598721
cd4t_mem_rest_vs_cd3_cd28	ENSG00000163584	turquoise	0.93459	6.49041	8.64632	2.15591	0.969457	1.96627e-12	3.53928e-11	higher_in_CD3_CD28
cd4t_mem_rest_vs_cd3_cd28	ENSG00000163577	steelblue	0.716735	2.54508	3.56374	1.01866
cd4t_mem_rest_vs_cd3_cd28	ENSG00000075420	turquoise	0.317418	2.71281	3.47606	0.763249	0.969457	1.96627e-12	3.53928e-11	higher_in_CD3_CD28
cd4t_mem_rest_vs_cd3_cd28	ENSG00000121858	turquoise	0.364422	6.0154	6.6388	0.6234	0.969457	1.96627e-12	3.53928e-11	higher_in_CD3_CD28
cd4t_mem_rest_vs_cd3_cd28	ENSG00000177565	blue	0.769601	4.69019	5.10115	0.410963
cd4t_mem_rest_vs_cd3_cd28	ENSG00000172667	black	0.707352	3.45526	3.0019	-0.453363
cd4t_mem_rest_vs_cd3_cd28	ENSG00000121879	grey60	0.430208	2.7888	2.43029	-0.35851
cd4t_mem_rest_vs_cd3_cd28	ENSG00000121864	blue	0.657307	4.23916	4.41491	0.175754
cd4t_mem_rest_vs_cd3_cd28	ENSG00000171109	red	0.795599	2.7581	3.21819	0.460094
cd4t_mem_rest_vs_cd3_cd28	ENSG00000136518	turquoise	0.723825	4.3877	5.60608	1.21838	0.969457	1.96627e-12	3.53928e-11	higher_in_CD3_CD28
cd4t_mem_rest_vs_cd3_cd28	ENSG00000136522	turquoise	0.934116	5.4039	7.26952	1.86562	0.969457	1.96627e-12	3.53928e-11	higher_in_CD3_CD28
cd4t_mem_rest_vs_cd3_cd28	ENSG00000163728	grey	0.174105	4.96309	4.42312	-0.53997
cd4t_mem_rest_vs_cd3_cd28	ENSG00000114416	blue	0.918089	4.94212	6.28505	1.34294
cd4t_mem_rest_vs_cd3_cd28	ENSG00000058063	greenyellow	0.625675	3.47669	3.42345	-0.0532413
cd4t_mem_rest_vs_cd3_cd28	ENSG00000043093	blue	0.680156	3.73372	4.75131	1.0176
cd4t_mem_rest_vs_cd3_cd28	ENSG00000078070	skyblue	0.781034	3.34677	3.77172	0.424947
cd4t_mem_rest_vs_cd3_cd28	ENSG00000078081	tan	0.845927	3.5701	3.85991	0.289814
cd4t_mem_rest_vs_cd3_cd28	ENSG00000172578	pink	0.621614	3.83718	3.74685	-0.0903218
cd4t_mem_rest_vs_cd3_cd28	ENSG00000242522	royalblue	0.795601	2.13877	2.1738	0.0350383
cd4t_mem_rest_vs_cd3_cd28	ENSG00000114796	brown	0.555333	3.86574	2.60373	-1.26202	-0.988369	3.54826e-16	1.27737e-14	lower_in_CD3_CD28
cd4t_mem_rest_vs_cd3_cd28	ENSG00000163872	red	0.70949	2.88473	3.50081	0.616082
cd4t_mem_rest_vs_cd3_cd28	ENSG00000175193	turquoise	0.841713	4.95404	6.29606	1.34201	0.969457	1.96627e-12	3.53928e-11	higher_in_CD3_CD28
cd4t_mem_rest_vs_cd3_cd28	ENSG00000114770	tan	0.584367	3.02927	2.6101	-0.419166
cd4t_mem_rest_vs_cd3_cd28	ENSG00000161202	paleturquoise	0.615513	2.46563	3.34589	0.88026
cd4t_mem_rest_vs_cd3_cd28	ENSG00000161204	blue	0.684997	3.61856	4.42224	0.803682
cd4t_mem_rest_vs_cd3_cd28	ENSG00000214160	turquoise	0.549454	4.25909	5.75629	1.49721	0.969457	1.96627e-12	3.53928e-11	higher_in_CD3_CD28
cd4t_mem_rest_vs_cd3_cd28	ENSG00000145194	turquoise	0.862677	2.32925	4.96766	2.63841	0.969457	1.96627e-12	3.53928e-11	higher_in_CD3_CD28
cd4t_mem_rest_vs_cd3_cd28	ENSG00000163882	blue	0.896448	5.11162	7.68569	2.57407
cd4t_mem_rest_vs_cd3_cd28	ENSG00000177383	turquoise	0.706536	2.69123	4.35929	1.66806	0.969457	1.96627e-12	3.53928e-11	higher_in_CD3_CD28
cd4t_mem_rest_vs_cd3_cd28	ENSG00000156931	black	0.7006	3.22971	2.9593	-0.270412
cd4t_mem_rest_vs_cd3_cd28	ENSG00000073803	turquoise	0.723159	3.22067	5.01405	1.79338	0.969457	1.96627e-12	3.53928e-11	higher_in_CD3_CD28
cd4t_mem_rest_vs_cd3_cd28	ENSG00000163900	paleturquoise	0.762727	4.01212	4.29321	0.281086
cd4t_mem_rest_vs_cd3_cd28	ENSG00000163904	turquoise	0.583509	2.76642	3.69144	0.925016	0.969457	1.96627e-12	3.53928e-11	higher_in_CD3_CD28
cd4t_mem_rest_vs_cd3_cd28	ENSG00000113838	orange	0.701186	2.89158	3.17861	0.287031
cd4t_mem_rest_vs_cd3_cd28	ENSG00000090520	turquoise	0.869784	5.87005	7.18369	1.31364	0.969457	1.96627e-12	3.53928e-11	higher_in_CD3_CD28
cd4t_mem_rest_vs_cd3_cd28	ENSG00000163918	turquoise	0.750336	3.48701	5.66029	2.17328	0.969457	1.96627e-12	3.53928e-11	higher_in_CD3_CD28
cd4t_mem_rest_vs_cd3_cd28	ENSG00000073849	midnightblue	0.410025	4.45911	4.9687	0.509595	0.654072	0.00175761	0.0210913	higher_in_CD3_CD28
cd4t_mem_rest_vs_cd3_cd28	ENSG00000163923	grey	0.0753179	5.63618	5.40939	-0.226791
cd4t_mem_rest_vs_cd3_cd28	ENSG00000136514	grey	-0.202909	3.39455	3.2139	-0.18065
cd4t_mem_rest_vs_cd3_cd28	ENSG00000113916	blue	0.477087	4.1948	4.15274	-0.0420666
cd4t_mem_rest_vs_cd3_cd28	ENSG00000145012	turquoise	0.620526	3.12377	4.00767	0.883894	0.969457	1.96627e-12	3.53928e-11	higher_in_CD3_CD28
cd4t_mem_rest_vs_cd3_cd28	ENSG00000188001	grey	0.0253572	2.52396	2.94812	0.424162
cd4t_mem_rest_vs_cd3_cd28	ENSG00000152492	lightgreen	0.837931	2.47968	3.41237	0.932683
cd4t_mem_rest_vs_cd3_cd28	ENSG00000198836	skyblue	0.834119	3.65864	3.87422	0.215582
cd4t_mem_rest_vs_cd3_cd28	ENSG00000133657	turquoise	0.46869	3.1908	4.13047	0.939671	0.969457	1.96627e-12	3.53928e-11	higher_in_CD3_CD28
cd4t_mem_rest_vs_cd3_cd28	ENSG00000231770	sienna3	0.765866	2.47895	2.02514	-0.453803
cd4t_mem_rest_vs_cd3_cd28	ENSG00000041802	turquoise	0.582671	3.16431	5.01066	1.84635	0.969457	1.96627e-12	3.53928e-11	higher_in_CD3_CD28
cd4t_mem_rest_vs_cd3_cd28	ENSG00000185112	red	0.67186	2.29162	2.67289	0.381277
cd4t_mem_rest_vs_cd3_cd28	ENSG00000173950	grey	-0.143319	2.8309	2.80815	-0.0227467
cd4t_mem_rest_vs_cd3_cd28	ENSG00000114331	turquoise	0.518117	3.97438	5.02692	1.05254	0.969457	1.96627e-12	3.53928e-11	higher_in_CD3_CD28
cd4t_mem_rest_vs_cd3_cd28	ENSG00000242086	brown	0.672298	5.20612	4.07211	-1.13401	-0.988369	3.54826e-16	1.27737e-14	lower_in_CD3_CD28
cd4t_mem_rest_vs_cd3_cd28	ENSG00000061938	turquoise	0.391412	2.85862	3.42753	0.56891	0.969457	1.96627e-12	3.53928e-11	higher_in_CD3_CD28
cd4t_mem_rest_vs_cd3_cd28	ENSG00000163959	brown	0.525586	2.96699	2.00875	-0.958245	-0.988369	3.54826e-16	1.27737e-14	lower_in_CD3_CD28
cd4t_mem_rest_vs_cd3_cd28	ENSG00000161217	turquoise	0.639528	3.26999	4.75358	1.48358	0.969457	1.96627e-12	3.53928e-11	higher_in_CD3_CD28
cd4t_mem_rest_vs_cd3_cd28	ENSG00000213123	turquoise	0.767603	2.87337	4.48782	1.61445	0.969457	1.96627e-12	3.53928e-11	higher_in_CD3_CD28
cd4t_mem_rest_vs_cd3_cd28	ENSG00000163960	purple	0.707863	3.31019	3.43095	0.120763
cd4t_mem_rest_vs_cd3_cd28	ENSG00000163961	brown	0.671837	5.14824	3.87602	-1.27222	-0.988369	3.54826e-16	1.27737e-14	lower_in_CD3_CD28
cd4t_mem_rest_vs_cd3_cd28	ENSG00000185798	grey	0.077848	3.65157	3.1466	-0.504974
cd4t_mem_rest_vs_cd3_cd28	ENSG00000174013	turquoise	0.644476	2.36067	3.62202	1.26135	0.969457	1.96627e-12	3.53928e-11	higher_in_CD3_CD28
cd4t_mem_rest_vs_cd3_cd28	ENSG00000174004	turquoise	0.352753	3.08378	4.05322	0.969439	0.969457	1.96627e-12	3.53928e-11	higher_in_CD3_CD28
cd4t_mem_rest_vs_cd3_cd28	ENSG00000163964	turquoise	0.749004	3.54339	5.24917	1.70578	0.969457	1.96627e-12	3.53928e-11	higher_in_CD3_CD28
cd4t_mem_rest_vs_cd3_cd28	ENSG00000174007	darkturquoise	0.698684	2.40936	2.97444	0.565086
cd4t_mem_rest_vs_cd3_cd28	ENSG00000119231	lightyellow	0.741404	4.40159	5.20434	0.802749
cd4t_mem_rest_vs_cd3_cd28	ENSG00000075711	red	0.775883	3.61474	4.40629	0.791547
cd4t_mem_rest_vs_cd3_cd28	ENSG00000145016	cyan	0.538051	3.73351	3.85469	0.121178
cd4t_mem_rest_vs_cd3_cd28	ENSG00000186001	magenta	0.476663	3.92254	3.39856	-0.523982
cd4t_mem_rest_vs_cd3_cd28	ENSG00000114473	turquoise	0.763145	2.82167	4.95684	2.13517	0.969457	1.96627e-12	3.53928e-11	higher_in_CD3_CD28
cd4t_mem_rest_vs_cd3_cd28	ENSG00000197701	darkmagenta	0.775048	2.55007	2.28007	-0.27
cd4t_mem_rest_vs_cd3_cd28	ENSG00000131127	greenyellow	0.567994	3.02067	2.90231	-0.118362
cd4t_mem_rest_vs_cd3_cd28	ENSG00000174227	blue	0.383028	3.06037	3.45645	0.39608
cd4t_mem_rest_vs_cd3_cd28	ENSG00000133256	white	0.670055	2.92921	2.62546	-0.303752
cd4t_mem_rest_vs_cd3_cd28	ENSG00000272927	green	0.502588	2.32603	1.97435	-0.351682
cd4t_mem_rest_vs_cd3_cd28	ENSG00000215375	turquoise	0.642168	2.05609	3.12195	1.06586	0.969457	1.96627e-12	3.53928e-11	higher_in_CD3_CD28
cd4t_mem_rest_vs_cd3_cd28	ENSG00000185619	darkgrey	0.782244	3.80259	3.30377	-0.498822
cd4t_mem_rest_vs_cd3_cd28	ENSG00000272588	grey	0.548826	2.56007	1.92737	-0.632705
cd4t_mem_rest_vs_cd3_cd28	ENSG00000249592	brown	0.382945	3.03389	2.3776	-0.656288	-0.988369	3.54826e-16	1.27737e-14	lower_in_CD3_CD28
cd4t_mem_rest_vs_cd3_cd28	ENSG00000178950	turquoise	0.620216	3.50209	4.4583	0.956211	0.969457	1.96627e-12	3.53928e-11	higher_in_CD3_CD28
cd4t_mem_rest_vs_cd3_cd28	ENSG00000127419	tan	0.51553	2.66142	3.16849	0.50707
cd4t_mem_rest_vs_cd3_cd28	ENSG00000159674	darkgrey	0.625226	2.72804	2.20897	-0.519076
cd4t_mem_rest_vs_cd3_cd28	ENSG00000196810	darkturquoise	0.62904	2.65631	2.6831	0.0267881
cd4t_mem_rest_vs_cd3_cd28	ENSG00000090316	blue	0.814828	3.9979	4.89748	0.899585
cd4t_mem_rest_vs_cd3_cd28	ENSG00000163945	grey	-0.046333	3.07213	2.72167	-0.350453
cd4t_mem_rest_vs_cd3_cd28	ENSG00000244459	brown	0.541369	2.95555	1.83775	-1.1178	-0.988369	3.54826e-16	1.27737e-14	lower_in_CD3_CD28
cd4t_mem_rest_vs_cd3_cd28	ENSG00000163950	turquoise	0.795659	5.70787	6.91886	1.21099	0.969457	1.96627e-12	3.53928e-11	higher_in_CD3_CD28
cd4t_mem_rest_vs_cd3_cd28	ENSG00000270195	purple	0.466363	2.48379	2.04701	-0.436781
cd4t_mem_rest_vs_cd3_cd28	ENSG00000168936	darkgrey	0.643346	3.05047	3.41921	0.368739
cd4t_mem_rest_vs_cd3_cd28	ENSG00000168924	turquoise	0.690424	3.66073	5.64391	1.98319	0.969457	1.96627e-12	3.53928e-11	higher_in_CD3_CD28
cd4t_mem_rest_vs_cd3_cd28	ENSG00000109685	turquoise	0.551755	2.48652	3.68636	1.19985	0.969457	1.96627e-12	3.53928e-11	higher_in_CD3_CD28
cd4t_mem_rest_vs_cd3_cd28	ENSG00000185049	turquoise	0.686304	3.31222	4.81189	1.49967	0.969457	1.96627e-12	3.53928e-11	higher_in_CD3_CD28
cd4t_mem_rest_vs_cd3_cd28	ENSG00000243449	midnightblue	0.808229	6.55656	8.04618	1.48962	0.654072	0.00175761	0.0210913	higher_in_CD3_CD28
cd4t_mem_rest_vs_cd3_cd28	ENSG00000214367	purple	0.80656	3.36103	3.55452	0.193493
cd4t_mem_rest_vs_cd3_cd28	ENSG00000123933	darkgrey	0.69596	3.74558	3.05564	-0.689939
cd4t_mem_rest_vs_cd3_cd28	ENSG00000159733	royalblue	0.74637	2.97337	3.381	0.407628
cd4t_mem_rest_vs_cd3_cd28	ENSG00000063978	black	0.665236	4.56542	5.24138	0.675955
cd4t_mem_rest_vs_cd3_cd28	ENSG00000125386	blue	0.373065	3.09048	3.22961	0.139134
cd4t_mem_rest_vs_cd3_cd28	ENSG00000168884	turquoise	0.869807	5.06444	6.69315	1.62871	0.969457	1.96627e-12	3.53928e-11	higher_in_CD3_CD28
cd4t_mem_rest_vs_cd3_cd28	ENSG00000087266	royalblue	0.672332	3.73897	4.34559	0.606616
cd4t_mem_rest_vs_cd3_cd28	ENSG00000109736	turquoise	0.678517	4.39995	5.84337	1.44341	0.969457	1.96627e-12	3.53928e-11	higher_in_CD3_CD28
cd4t_mem_rest_vs_cd3_cd28	ENSG00000249673	turquoise	0.650273	2.34447	3.68313	1.33866	0.969457	1.96627e-12	3.53928e-11	higher_in_CD3_CD28
cd4t_mem_rest_vs_cd3_cd28	ENSG00000087269	turquoise	0.731038	4.15795	6.55824	2.40029	0.969457	1.96627e-12	3.53928e-11	higher_in_CD3_CD28
cd4t_mem_rest_vs_cd3_cd28	ENSG00000125388	blue	0.300297	2.47536	2.66688	0.19152
cd4t_mem_rest_vs_cd3_cd28	ENSG00000197386	turquoise	0.555458	2.80086	3.90267	1.10181	0.969457	1.96627e-12	3.53928e-11	higher_in_CD3_CD28
cd4t_mem_rest_vs_cd3_cd28	ENSG00000132406	turquoise	0.750646	3.32414	5.11648	1.79234	0.969457	1.96627e-12	3.53928e-11	higher_in_CD3_CD28
cd4t_mem_rest_vs_cd3_cd28	ENSG00000168824	brown	0.53373	4.83754	4.02357	-0.813973	-0.988369	3.54826e-16	1.27737e-14	lower_in_CD3_CD28
cd4t_mem_rest_vs_cd3_cd28	ENSG00000168818	violet	0.700671	3.4997	4.55347	1.05378
cd4t_mem_rest_vs_cd3_cd28	ENSG00000247708	grey	0.12622	2.29491	2.1199	-0.175001
cd4t_mem_rest_vs_cd3_cd28	ENSG00000152969	turquoise	0.910953	1.61474	3.32561	1.71087	0.969457	1.96627e-12	3.53928e-11	higher_in_CD3_CD28
cd4t_mem_rest_vs_cd3_cd28	ENSG00000109501	green	0.595653	2.03624	2.3029	0.266667
cd4t_mem_rest_vs_cd3_cd28	ENSG00000013288	red	0.750684	3.0154	3.03913	0.0237321
cd4t_mem_rest_vs_cd3_cd28	ENSG00000179010	blue	0.726217	5.48479	5.41426	-0.0705244
cd4t_mem_rest_vs_cd3_cd28	ENSG00000251580	brown	0.756275	3.88299	2.22108	-1.66191	-0.988369	3.54826e-16	1.27737e-14	lower_in_CD3_CD28
cd4t_mem_rest_vs_cd3_cd28	ENSG00000170846	blue	0.50488	3.28124	3.5901	0.308854
cd4t_mem_rest_vs_cd3_cd28	ENSG00000246526	red	0.408892	2.25756	1.72804	-0.529516
cd4t_mem_rest_vs_cd3_cd28	ENSG00000170871	blue	0.35094	2.91582	3.27795	0.362129
cd4t_mem_rest_vs_cd3_cd28	ENSG00000132405	lightgreen	0.681216	2.68647	3.51228	0.825815
cd4t_mem_rest_vs_cd3_cd28	ENSG00000173011	darkolivegreen	0.605235	2.32744	2.06972	-0.257719
cd4t_mem_rest_vs_cd3_cd28	ENSG00000109519	turquoise	0.934119	5.56664	7.77028	2.20364	0.969457	1.96627e-12	3.53928e-11	higher_in_CD3_CD28
cd4t_mem_rest_vs_cd3_cd28	ENSG00000196526	black	0.589664	2.13604	2.3415	0.205457
cd4t_mem_rest_vs_cd3_cd28	ENSG00000125089	steelblue	0.874491	2.45394	2.5739	0.119956
cd4t_mem_rest_vs_cd3_cd28	ENSG00000087008	turquoise	0.85797	2.00119	3.93236	1.93117	0.969457	1.96627e-12	3.53928e-11	higher_in_CD3_CD28
cd4t_mem_rest_vs_cd3_cd28	ENSG00000155275	violet	0.624238	2.61979	2.89981	0.280015
cd4t_mem_rest_vs_cd3_cd28	ENSG00000178163	black	0.568145	3.21002	2.65132	-0.558701
cd4t_mem_rest_vs_cd3_cd28	ENSG00000002587	darkolivegreen	0.70595	3.2844	2.59012	-0.694278
cd4t_mem_rest_vs_cd3_cd28	ENSG00000157869	turquoise	0.606973	3.15794	4.15801	1.00007	0.969457	1.96627e-12	3.53928e-11	higher_in_CD3_CD28
cd4t_mem_rest_vs_cd3_cd28	ENSG00000237765	brown	0.781998	5.36671	3.82648	-1.54023	-0.988369	3.54826e-16	1.27737e-14	lower_in_CD3_CD28
cd4t_mem_rest_vs_cd3_cd28	ENSG00000004468	magenta	0.82376	3.7033	5.12701	1.42372
cd4t_mem_rest_vs_cd3_cd28	ENSG00000137441	blue	0.333088	2.5855	3.13022	0.544724
cd4t_mem_rest_vs_cd3_cd28	ENSG00000169762	lightyellow	0.599825	2.82491	3.0649	0.239997
cd4t_mem_rest_vs_cd3_cd28	ENSG00000263327	grey	0.680958	2.65496	2.14739	-0.507574
cd4t_mem_rest_vs_cd3_cd28	ENSG00000151552	blue	0.672116	3.98569	5.26746	1.28178
cd4t_mem_rest_vs_cd3_cd28	ENSG00000002549	turquoise	0.863569	5.40101	7.1459	1.74489	0.969457	1.96627e-12	3.53928e-11	higher_in_CD3_CD28
cd4t_mem_rest_vs_cd3_cd28	ENSG00000047662	brown	0.827352	4.07095	2.83429	-1.23666	-0.988369	3.54826e-16	1.27737e-14	lower_in_CD3_CD28
cd4t_mem_rest_vs_cd3_cd28	ENSG00000163257	blue	0.442671	3.05354	3.55783	0.504292
cd4t_mem_rest_vs_cd3_cd28	ENSG00000178177	grey	0.0772545	2.39521	2.28487	-0.110336
cd4t_mem_rest_vs_cd3_cd28	ENSG00000163138	salmon	0.583292	2.44142	2.36822	-0.0732059
cd4t_mem_rest_vs_cd3_cd28	ENSG00000109606	turquoise	0.784935	4.43882	6.27808	1.83926	0.969457	1.96627e-12	3.53928e-11	higher_in_CD3_CD28
cd4t_mem_rest_vs_cd3_cd28	ENSG00000109618	turquoise	0.506415	2.00609	2.72014	0.714048	0.969457	1.96627e-12	3.53928e-11	higher_in_CD3_CD28
cd4t_mem_rest_vs_cd3_cd28	ENSG00000038210	turquoise	0.610688	2.70384	4.18604	1.4822	0.969457	1.96627e-12	3.53928e-11	higher_in_CD3_CD28
cd4t_mem_rest_vs_cd3_cd28	ENSG00000168228	turquoise	0.454527	2.33628	3.0814	0.745121	0.969457	1.96627e-12	3.53928e-11	higher_in_CD3_CD28
cd4t_mem_rest_vs_cd3_cd28	ENSG00000053900	darkred	0.781011	3.54588	3.85496	0.309086
cd4t_mem_rest_vs_cd3_cd28	ENSG00000091490	turquoise	0.575638	3.02165	3.96924	0.947587	0.969457	1.96627e-12	3.53928e-11	higher_in_CD3_CD28
cd4t_mem_rest_vs_cd3_cd28	ENSG00000168214	turquoise	0.899708	5.90152	8.06872	2.1672	0.969457	1.96627e-12	3.53928e-11	higher_in_CD3_CD28
cd4t_mem_rest_vs_cd3_cd28	ENSG00000109680	black	0.738043	3.26354	3.21573	-0.0478126
cd4t_mem_rest_vs_cd3_cd28	ENSG00000109689	pink	0.727913	4.61547	3.92073	-0.694741
cd4t_mem_rest_vs_cd3_cd28	ENSG00000047365	grey	0.141636	4.19291	3.8859	-0.307009
cd4t_mem_rest_vs_cd3_cd28	ENSG00000169299	turquoise	0.704217	2.96701	4.17885	1.21184	0.969457	1.96627e-12	3.53928e-11	higher_in_CD3_CD28
cd4t_mem_rest_vs_cd3_cd28	ENSG00000065882	greenyellow	0.824069	3.46683	3.84587	0.379035
cd4t_mem_rest_vs_cd3_cd28	ENSG00000196355	grey	0.504334	2.28266	1.75724	-0.525413
cd4t_mem_rest_vs_cd3_cd28	ENSG00000109787	brown	0.884583	5.89496	4.27937	-1.61559	-0.988369	3.54826e-16	1.27737e-14	lower_in_CD3_CD28
cd4t_mem_rest_vs_cd3_cd28	ENSG00000174125	darkolivegreen	0.672005	2.7379	1.93778	-0.800113
cd4t_mem_rest_vs_cd3_cd28	ENSG00000121895	brown	0.384495	4.21738	3.41943	-0.797955	-0.988369	3.54826e-16	1.27737e-14	lower_in_CD3_CD28
cd4t_mem_rest_vs_cd3_cd28	ENSG00000109790	darkolivegreen	0.751292	3.49706	3.42065	-0.0764183
cd4t_mem_rest_vs_cd3_cd28	ENSG00000121897	grey	-0.60297	3.59797	4.29743	0.699457
cd4t_mem_rest_vs_cd3_cd28	ENSG00000109814	grey60	0.836611	3.11173	3.15941	0.0476822
cd4t_mem_rest_vs_cd3_cd28	ENSG00000163683	brown	0.594599	3.99124	2.81082	-1.18042	-0.988369	3.54826e-16	1.27737e-14	lower_in_CD3_CD28
cd4t_mem_rest_vs_cd3_cd28	ENSG00000078140	turquoise	0.685494	5.01493	6.38801	1.37308	0.969457	1.96627e-12	3.53928e-11	higher_in_CD3_CD28
cd4t_mem_rest_vs_cd3_cd28	ENSG00000078177	purple	0.754249	2.94453	3.16825	0.223717
cd4t_mem_rest_vs_cd3_cd28	ENSG00000163694	red	0.664719	2.29234	2.82056	0.528221
cd4t_mem_rest_vs_cd3_cd28	ENSG00000109133	turquoise	0.514989	4.72312	5.41703	0.693903	0.969457	1.96627e-12	3.53928e-11	higher_in_CD3_CD28
cd4t_mem_rest_vs_cd3_cd28	ENSG00000014824	blue	0.643981	3.72203	4.34849	0.626454
cd4t_mem_rest_vs_cd3_cd28	ENSG00000124406	brown	0.570914	3.59411	2.73404	-0.860063	-0.988369	3.54826e-16	1.27737e-14	lower_in_CD3_CD28
cd4t_mem_rest_vs_cd3_cd28	ENSG00000151806	turquoise	0.771566	2.45658	4.17369	1.71711	0.969457	1.96627e-12	3.53928e-11	higher_in_CD3_CD28
cd4t_mem_rest_vs_cd3_cd28	ENSG00000163281	turquoise	0.863164	2.2443	4.46048	2.21619	0.969457	1.96627e-12	3.53928e-11	higher_in_CD3_CD28
cd4t_mem_rest_vs_cd3_cd28	ENSG00000145246	brown	0.311173	2.2707	1.87009	-0.400609	-0.988369	3.54826e-16	1.27737e-14	lower_in_CD3_CD28
cd4t_mem_rest_vs_cd3_cd28	ENSG00000170448	greenyellow	0.710557	3.88141	4.08432	0.202913
cd4t_mem_rest_vs_cd3_cd28	ENSG00000074966	greenyellow	0.8304	4.42648	3.98335	-0.443127
cd4t_mem_rest_vs_cd3_cd28	ENSG00000109171	darkgreen	0.586271	3.81002	4.60714	0.797118
cd4t_mem_rest_vs_cd3_cd28	ENSG00000075539	brown	0.532539	4.76976	4.00698	-0.762782	-0.988369	3.54826e-16	1.27737e-14	lower_in_CD3_CD28
cd4t_mem_rest_vs_cd3_cd28	ENSG00000109184	grey	0.296958	2.50168	2.85371	0.352025
cd4t_mem_rest_vs_cd3_cd28	ENSG00000163069	turquoise	0.644108	2.07952	3.70417	1.62466	0.969457	1.96627e-12	3.53928e-11	higher_in_CD3_CD28
cd4t_mem_rest_vs_cd3_cd28	ENSG00000109189	grey60	0.589824	2.71192	3.26885	0.556933
cd4t_mem_rest_vs_cd3_cd28	ENSG00000184178	lightgreen	0.693408	2.58751	3.85714	1.26963
cd4t_mem_rest_vs_cd3_cd28	ENSG00000145216	turquoise	0.695212	4.03133	5.73333	1.70199	0.969457	1.96627e-12	3.53928e-11	higher_in_CD3_CD28
cd4t_mem_rest_vs_cd3_cd28	ENSG00000072201	grey	0.587529	2.08565	2.09077	0.00512319
cd4t_mem_rest_vs_cd3_cd28	ENSG00000109220	pink	0.576192	4.39471	4.12933	-0.265381
cd4t_mem_rest_vs_cd3_cd28	ENSG00000128039	turquoise	0.733279	2.33627	3.8207	1.48443	0.969457	1.96627e-12	3.53928e-11	higher_in_CD3_CD28
cd4t_mem_rest_vs_cd3_cd28	ENSG00000134851	turquoise	0.372604	5.11723	5.87586	0.758634	0.969457	1.96627e-12	3.53928e-11	higher_in_CD3_CD28
cd4t_mem_rest_vs_cd3_cd28	ENSG00000134852	red	0.77005	3.09512	2.9386	-0.15652
cd4t_mem_rest_vs_cd3_cd28	ENSG00000090989	blue	0.591448	4.50998	4.47781	-0.0321652
cd4t_mem_rest_vs_cd3_cd28	ENSG00000174799	turquoise	0.551333	3.47267	4.40013	0.927456	0.969457	1.96627e-12	3.53928e-11	higher_in_CD3_CD28
cd4t_mem_rest_vs_cd3_cd28	ENSG00000157426	turquoise	0.499177	3.02228	3.89245	0.870164	0.969457	1.96627e-12	3.53928e-11	higher_in_CD3_CD28
cd4t_mem_rest_vs_cd3_cd28	ENSG00000128059	turquoise	0.650204	3.09321	4.64632	1.55311	0.969457	1.96627e-12	3.53928e-11	higher_in_CD3_CD28
cd4t_mem_rest_vs_cd3_cd28	ENSG00000128050	turquoise	0.757718	5.59559	6.98143	1.38584	0.969457	1.96627e-12	3.53928e-11	higher_in_CD3_CD28
cd4t_mem_rest_vs_cd3_cd28	ENSG00000174780	turquoise	0.932548	5.50165	6.99578	1.49413	0.969457	1.96627e-12	3.53928e-11	higher_in_CD3_CD28
cd4t_mem_rest_vs_cd3_cd28	ENSG00000128040	black	0.525932	2.9767	1.82226	-1.15444
cd4t_mem_rest_vs_cd3_cd28	ENSG00000084092	turquoise	0.64914	2.63009	4.0429	1.41281	0.969457	1.96627e-12	3.53928e-11	higher_in_CD3_CD28
cd4t_mem_rest_vs_cd3_cd28	ENSG00000163453	grey	0.574359	2.21142	2.2527	0.0412804
cd4t_mem_rest_vs_cd3_cd28	ENSG00000145241	brown	0.675666	5.66222	4.61882	-1.0434	-0.988369	3.54826e-16	1.27737e-14	lower_in_CD3_CD28
cd4t_mem_rest_vs_cd3_cd28	ENSG00000035720	grey	0.564477	2.38547	2.46706	0.0815896
cd4t_mem_rest_vs_cd3_cd28	ENSG00000033178	midnightblue	0.734713	4.02647	4.5322	0.505736	0.654072	0.00175761	0.0210913	higher_in_CD3_CD28
cd4t_mem_rest_vs_cd3_cd28	ENSG00000248049	grey	0.419068	2.29774	2.74684	0.449096
cd4t_mem_rest_vs_cd3_cd28	ENSG00000173597	white	0.616164	2.93239	1.98958	-0.942816
cd4t_mem_rest_vs_cd3_cd28	ENSG00000132465	saddlebrown	0.397072	4.08368	3.72623	-0.357451
cd4t_mem_rest_vs_cd3_cd28	ENSG00000132467	paleturquoise	0.76059	4.43487	5.25518	0.820309
cd4t_mem_rest_vs_cd3_cd28	ENSG00000018189	grey	-0.288804	2.07952	2.55639	0.476871
cd4t_mem_rest_vs_cd3_cd28	ENSG00000173542	purple	0.651822	2.22137	2.60464	0.383271
cd4t_mem_rest_vs_cd3_cd28	ENSG00000156136	brown	0.51465	5.05306	4.26527	-0.78779	-0.988369	3.54826e-16	1.27737e-14	lower_in_CD3_CD28
cd4t_mem_rest_vs_cd3_cd28	ENSG00000163626	blue	0.321569	2.85964	2.99727	0.137635
cd4t_mem_rest_vs_cd3_cd28	ENSG00000163736	black	0.707599	3.86188	3.86787	0.00598598
cd4t_mem_rest_vs_cd3_cd28	ENSG00000081041	blue	0.505293	4.07779	4.20585	0.128067
cd4t_mem_rest_vs_cd3_cd28	ENSG00000163738	tan	0.601291	3.16811	4.02027	0.852154
cd4t_mem_rest_vs_cd3_cd28	ENSG00000163743	tan	0.726728	3.26752	4.41146	1.14395
cd4t_mem_rest_vs_cd3_cd28	ENSG00000174796	blue	0.463934	3.20368	3.62223	0.418549
cd4t_mem_rest_vs_cd3_cd28	ENSG00000138757	turquoise	0.627561	5.63179	6.54733	0.915537	0.969457	1.96627e-12	3.53928e-11	higher_in_CD3_CD28
cd4t_mem_rest_vs_cd3_cd28	ENSG00000138768	blue	0.732689	4.17202	4.81295	0.640927
cd4t_mem_rest_vs_cd3_cd28	ENSG00000138755	grey	0.121731	2.81035	2.95397	0.143624
cd4t_mem_rest_vs_cd3_cd28	ENSG00000169245	purple	0.656725	3.78882	4.95954	1.17071
cd4t_mem_rest_vs_cd3_cd28	ENSG00000138750	magenta	0.829789	3.90573	4.71946	0.813733
cd4t_mem_rest_vs_cd3_cd28	ENSG00000138760	darkmagenta	0.652148	3.07818	2.51575	-0.562427
cd4t_mem_rest_vs_cd3_cd28	ENSG00000138758	turquoise	0.619146	2.81142	4.65053	1.8391	0.969457	1.96627e-12	3.53928e-11	higher_in_CD3_CD28
cd4t_mem_rest_vs_cd3_cd28	ENSG00000138764	grey	-0.26426	2.07952	2.31278	0.233261
cd4t_mem_rest_vs_cd3_cd28	ENSG00000156234	turquoise	0.521294	2.3118	3.61621	1.30441	0.969457	1.96627e-12	3.53928e-11	higher_in_CD3_CD28
cd4t_mem_rest_vs_cd3_cd28	ENSG00000138767	brown	0.377675	4.49715	3.76292	-0.734231	-0.988369	3.54826e-16	1.27737e-14	lower_in_CD3_CD28
cd4t_mem_rest_vs_cd3_cd28	ENSG00000169288	turquoise	0.962606	5.10668	7.42528	2.3186	0.969457	1.96627e-12	3.53928e-11	higher_in_CD3_CD28
cd4t_mem_rest_vs_cd3_cd28	ENSG00000138756	red	0.60496	2.21018	2.73333	0.523153
cd4t_mem_rest_vs_cd3_cd28	ENSG00000163291	grey	0.291793	2.44914	2.52897	0.0798238
cd4t_mem_rest_vs_cd3_cd28	ENSG00000163297	darkred	0.411579	2.97851	2.06696	-0.911549
cd4t_mem_rest_vs_cd3_cd28	ENSG00000138670	lightcyan	0.708531	2.27446	2.36747	0.093002
cd4t_mem_rest_vs_cd3_cd28	ENSG00000138668	turquoise	0.887942	6.95178	8.31972	1.36794	0.969457	1.96627e-12	3.53928e-11	higher_in_CD3_CD28
cd4t_mem_rest_vs_cd3_cd28	ENSG00000272677	darkred	0.426482	2.64906	2.12668	-0.522381
cd4t_mem_rest_vs_cd3_cd28	ENSG00000145293	blue	0.633747	4.06854	5.37028	1.30174
cd4t_mem_rest_vs_cd3_cd28	ENSG00000251022	purple	0.782467	3.22737	3.30383	0.0764512
cd4t_mem_rest_vs_cd3_cd28	ENSG00000189308	blue	0.317496	2.83499	3.00796	0.172969
cd4t_mem_rest_vs_cd3_cd28	ENSG00000138663	turquoise	0.770162	4.12557	5.63306	1.50749	0.969457	1.96627e-12	3.53928e-11	higher_in_CD3_CD28
cd4t_mem_rest_vs_cd3_cd28	ENSG00000145287	brown	0.759825	6.40027	5.17814	-1.22213	-0.988369	3.54826e-16	1.27737e-14	lower_in_CD3_CD28
cd4t_mem_rest_vs_cd3_cd28	ENSG00000173085	turquoise	0.508035	2.95632	3.90904	0.952718	0.969457	1.96627e-12	3.53928e-11	higher_in_CD3_CD28
cd4t_mem_rest_vs_cd3_cd28	ENSG00000173083	lightyellow	0.656979	2.27887	2.59396	0.315092
cd4t_mem_rest_vs_cd3_cd28	ENSG00000163312	blue	0.366057	2.9464	3.13584	0.189447
cd4t_mem_rest_vs_cd3_cd28	ENSG00000163319	turquoise	0.899933	6.57459	8.09402	1.51943	0.969457	1.96627e-12	3.53928e-11	higher_in_CD3_CD28
cd4t_mem_rest_vs_cd3_cd28	ENSG00000163322	orange	0.644728	3.61648	3.45985	-0.156631
cd4t_mem_rest_vs_cd3_cd28	ENSG00000138678	blue	0.297201	2.39109	2.57614	0.185047
cd4t_mem_rest_vs_cd3_cd28	ENSG00000163633	darkolivegreen	0.706024	2.70543	1.68196	-1.02347
cd4t_mem_rest_vs_cd3_cd28	ENSG00000145332	grey	-0.284554	2.45921	3.1797	0.720484
cd4t_mem_rest_vs_cd3_cd28	ENSG00000198189	brown	0.932281	5.84677	3.96189	-1.88489	-0.988369	3.54826e-16	1.27737e-14	lower_in_CD3_CD28
cd4t_mem_rest_vs_cd3_cd28	ENSG00000170502	turquoise	0.621982	3.07712	4.37325	1.29614	0.969457	1.96627e-12	3.53928e-11	higher_in_CD3_CD28
cd4t_mem_rest_vs_cd3_cd28	ENSG00000118785	grey60	0.556065	2.42635	2.86762	0.441275
cd4t_mem_rest_vs_cd3_cd28	ENSG00000118762	turquoise	0.303104	2.21653	2.6741	0.457576	0.969457	1.96627e-12	3.53928e-11	higher_in_CD3_CD28
cd4t_mem_rest_vs_cd3_cd28	ENSG00000138642	blue	0.464452	3.5135	3.83445	0.320946
cd4t_mem_rest_vs_cd3_cd28	ENSG00000138646	blue	0.580664	3.77465	4.44695	0.672305
cd4t_mem_rest_vs_cd3_cd28	ENSG00000138641	grey	-0.46221	4.20336	4.15599	-0.0473646
cd4t_mem_rest_vs_cd3_cd28	ENSG00000177432	salmon	0.723669	2.06012	2.51648	0.456355
cd4t_mem_rest_vs_cd3_cd28	ENSG00000248019	brown	0.511398	2.70901	1.83093	-0.878082	-0.988369	3.54826e-16	1.27737e-14	lower_in_CD3_CD28
cd4t_mem_rest_vs_cd3_cd28	ENSG00000185477	blue	0.40946	3.04604	3.25835	0.212304
cd4t_mem_rest_vs_cd3_cd28	ENSG00000163104	turquoise	0.497986	3.07963	3.9346	0.854975	0.969457	1.96627e-12	3.53928e-11	higher_in_CD3_CD28
cd4t_mem_rest_vs_cd3_cd28	ENSG00000163110	blue	0.596943	3.15894	3.94244	0.783501
cd4t_mem_rest_vs_cd3_cd28	ENSG00000138698	turquoise	0.53552	3.25544	4.18865	0.933213	0.969457	1.96627e-12	3.53928e-11	higher_in_CD3_CD28
cd4t_mem_rest_vs_cd3_cd28	ENSG00000168785	darkorange	0.642996	3.15469	4.37049	1.2158
cd4t_mem_rest_vs_cd3_cd28	ENSG00000151247	turquoise	0.783345	5.39357	6.66636	1.27279	0.969457	1.96627e-12	3.53928e-11	higher_in_CD3_CD28
cd4t_mem_rest_vs_cd3_cd28	ENSG00000164024	orange	0.585417	3.65459	5.07441	1.41981
cd4t_mem_rest_vs_cd3_cd28	ENSG00000145331	turquoise	0.530276	2.66474	3.47351	0.808764	0.969457	1.96627e-12	3.53928e-11	higher_in_CD3_CD28
cd4t_mem_rest_vs_cd3_cd28	ENSG00000070190	turquoise	0.577661	3.14317	4.36228	1.21911	0.969457	1.96627e-12	3.53928e-11	higher_in_CD3_CD28
cd4t_mem_rest_vs_cd3_cd28	ENSG00000138814	brown	0.759621	5.49223	3.33283	-2.1594	-0.988369	3.54826e-16	1.27737e-14	lower_in_CD3_CD28
cd4t_mem_rest_vs_cd3_cd28	ENSG00000254531	sienna3	0.476515	2.24897	1.80173	-0.447244
cd4t_mem_rest_vs_cd3_cd28	ENSG00000153064	lightcyan	0.836535	2.40526	2.68826	0.282993
cd4t_mem_rest_vs_cd3_cd28	ENSG00000138821	orange	0.748794	3.97552	4.55599	0.580467
cd4t_mem_rest_vs_cd3_cd28	ENSG00000109320	turquoise	0.845792	5.0705	6.58027	1.50977	0.969457	1.96627e-12	3.53928e-11	higher_in_CD3_CD28
cd4t_mem_rest_vs_cd3_cd28	ENSG00000109323	darkorange	0.57854	2.77617	2.45402	-0.322154
cd4t_mem_rest_vs_cd3_cd28	ENSG00000145354	turquoise	0.832457	5.60694	6.96736	1.36041	0.969457	1.96627e-12	3.53928e-11	higher_in_CD3_CD28
cd4t_mem_rest_vs_cd3_cd28	ENSG00000164037	grey	0.449109	2.22169	1.9274	-0.294292
cd4t_mem_rest_vs_cd3_cd28	ENSG00000164038	turquoise	0.544529	2.69867	3.82001	1.12133	0.969457	1.96627e-12	3.53928e-11	higher_in_CD3_CD28
cd4t_mem_rest_vs_cd3_cd28	ENSG00000164039	blue	0.424175	3.25336	3.32861	0.0752518
cd4t_mem_rest_vs_cd3_cd28	ENSG00000138778	turquoise	0.513524	1.81975	2.61472	0.794976	0.969457	1.96627e-12	3.53928e-11	higher_in_CD3_CD28
cd4t_mem_rest_vs_cd3_cd28	ENSG00000168769	royalblue	0.660669	2.96546	3.46824	0.502781
cd4t_mem_rest_vs_cd3_cd28	ENSG00000138785	turquoise	0.719423	2.67286	4.41171	1.73885	0.969457	1.96627e-12	3.53928e-11	higher_in_CD3_CD28
cd4t_mem_rest_vs_cd3_cd28	ENSG00000138780	turquoise	0.637542	2.48498	3.64972	1.16474	0.969457	1.96627e-12	3.53928e-11	higher_in_CD3_CD28
cd4t_mem_rest_vs_cd3_cd28	ENSG00000145348	pink	0.411368	3.13163	2.64345	-0.488187
cd4t_mem_rest_vs_cd3_cd28	ENSG00000138801	pink	0.571617	3.53916	3.69941	0.160256
cd4t_mem_rest_vs_cd3_cd28	ENSG00000198856	darkgreen	0.858322	6.47678	7.74272	1.26595
cd4t_mem_rest_vs_cd3_cd28	ENSG00000138794	blue	0.525475	3.97012	4.06871	0.0985899
cd4t_mem_rest_vs_cd3_cd28	ENSG00000123739	turquoise	0.558568	3.15716	4.19342	1.03626	0.969457	1.96627e-12	3.53928e-11	higher_in_CD3_CD28
cd4t_mem_rest_vs_cd3_cd28	ENSG00000109534	turquoise	0.905216	4.29871	6.8727	2.57399	0.969457	1.96627e-12	3.53928e-11	higher_in_CD3_CD28
cd4t_mem_rest_vs_cd3_cd28	ENSG00000174749	turquoise	0.704453	4.16779	6.71776	2.54997	0.969457	1.96627e-12	3.53928e-11	higher_in_CD3_CD28
cd4t_mem_rest_vs_cd3_cd28	ENSG00000138660	royalblue	0.68621	2.59051	3.25553	0.665024
cd4t_mem_rest_vs_cd3_cd28	ENSG00000145365	pink	0.732904	4.36274	4.84586	0.483115
cd4t_mem_rest_vs_cd3_cd28	ENSG00000073331	red	0.752265	2.85634	3.00403	0.147689
cd4t_mem_rest_vs_cd3_cd28	ENSG00000145349	turquoise	0.864371	2.78709	4.80333	2.01625	0.969457	1.96627e-12	3.53928e-11	higher_in_CD3_CD28
cd4t_mem_rest_vs_cd3_cd28	ENSG00000145388	magenta	0.343505	4.29278	4.19119	-0.101592
cd4t_mem_rest_vs_cd3_cd28	ENSG00000150961	blue	0.351167	2.74144	3.07835	0.336916
cd4t_mem_rest_vs_cd3_cd28	ENSG00000145390	brown	0.568781	5.07402	3.66869	-1.40533	-0.988369	3.54826e-16	1.27737e-14	lower_in_CD3_CD28
cd4t_mem_rest_vs_cd3_cd28	ENSG00000164109	blue	0.799037	4.20942	5.74351	1.53408
cd4t_mem_rest_vs_cd3_cd28	ENSG00000250938	salmon	0.669282	2.1458	1.61474	-0.531069
cd4t_mem_rest_vs_cd3_cd28	ENSG00000050730	turquoise	0.730932	3.7203	6.5596	2.8393	0.969457	1.96627e-12	3.53928e-11	higher_in_CD3_CD28
cd4t_mem_rest_vs_cd3_cd28	ENSG00000123737	darkgreen	0.863094	4.59741	5.99907	1.40167
cd4t_mem_rest_vs_cd3_cd28	ENSG00000145386	grey	0.481139	2.49328	2.85989	0.36661
cd4t_mem_rest_vs_cd3_cd28	ENSG00000138686	turquoise	0.765884	2.30673	4.32272	2.01599	0.969457	1.96627e-12	3.53928e-11	higher_in_CD3_CD28
cd4t_mem_rest_vs_cd3_cd28	ENSG00000138688	yellow	0.814614	4.39962	3.48543	-0.914191
cd4t_mem_rest_vs_cd3_cd28	ENSG00000109471	turquoise	0.407403	4.05281	5.37475	1.32194	0.969457	1.96627e-12	3.53928e-11	higher_in_CD3_CD28
cd4t_mem_rest_vs_cd3_cd28	ENSG00000138684	turquoise	0.694527	1.85511	3.65623	1.80112	0.969457	1.96627e-12	3.53928e-11	higher_in_CD3_CD28
cd4t_mem_rest_vs_cd3_cd28	ENSG00000227145	turquoise	0.661766	1.89839	3.64791	1.74952	0.969457	1.96627e-12	3.53928e-11	higher_in_CD3_CD28
cd4t_mem_rest_vs_cd3_cd28	ENSG00000145375	turquoise	0.643525	2.58248	3.55408	0.971598	0.969457	1.96627e-12	3.53928e-11	higher_in_CD3_CD28
cd4t_mem_rest_vs_cd3_cd28	ENSG00000164056	grey	-0.17936	3.38593	2.88137	-0.504562
cd4t_mem_rest_vs_cd3_cd28	ENSG00000164070	darkolivegreen	0.7776	2.35082	1.74134	-0.609473
cd4t_mem_rest_vs_cd3_cd28	ENSG00000164073	lightgreen	0.653826	2.8287	3.11195	0.283249
cd4t_mem_rest_vs_cd3_cd28	ENSG00000164074	lightcyan	0.793233	2.73979	3.01339	0.273606
cd4t_mem_rest_vs_cd3_cd28	ENSG00000138709	cyan	0.877895	3.72587	4.91712	1.19126
cd4t_mem_rest_vs_cd3_cd28	ENSG00000164040	magenta	0.800633	4.84931	5.0968	0.247487
cd4t_mem_rest_vs_cd3_cd28	ENSG00000077684	grey	-0.241834	4.27553	3.97738	-0.298154
cd4t_mem_rest_vs_cd3_cd28	ENSG00000151466	turquoise	0.583099	2.66333	3.84662	1.18329	0.969457	1.96627e-12	3.53928e-11	higher_in_CD3_CD28
cd4t_mem_rest_vs_cd3_cd28	ENSG00000151012	grey	0.121686	2.72536	3.0234	0.29804
cd4t_mem_rest_vs_cd3_cd28	ENSG00000164134	turquoise	0.493414	4.97404	5.86603	0.891982	0.969457	1.96627e-12	3.53928e-11	higher_in_CD3_CD28
cd4t_mem_rest_vs_cd3_cd28	ENSG00000273247	brown	0.790155	4.64357	3.43689	-1.20668	-0.988369	3.54826e-16	1.27737e-14	lower_in_CD3_CD28
cd4t_mem_rest_vs_cd3_cd28	ENSG00000172007	royalblue	0.60342	2.93484	3.05126	0.116413
cd4t_mem_rest_vs_cd3_cd28	ENSG00000145391	turquoise	0.554531	2.05828	2.96074	0.902458	0.969457	1.96627e-12	3.53928e-11	higher_in_CD3_CD28
cd4t_mem_rest_vs_cd3_cd28	ENSG00000085871	salmon	0.655014	3.16154	3.21811	0.0565718
cd4t_mem_rest_vs_cd3_cd28	ENSG00000153130	blue	0.70228	3.53088	4.61093	1.08005
cd4t_mem_rest_vs_cd3_cd28	ENSG00000196951	turquoise	0.43474	1.97553	2.49005	0.514523	0.969457	1.96627e-12	3.53928e-11	higher_in_CD3_CD28
cd4t_mem_rest_vs_cd3_cd28	ENSG00000179387	lightyellow	0.67677	3.08752	3.25781	0.17029
cd4t_mem_rest_vs_cd3_cd28	ENSG00000109445	turquoise	0.727277	3.82851	5.66661	1.8381	0.969457	1.96627e-12	3.53928e-11	higher_in_CD3_CD28
cd4t_mem_rest_vs_cd3_cd28	ENSG00000164136	grey	-0.157671	2.15844	2.4989	0.340461
cd4t_mem_rest_vs_cd3_cd28	ENSG00000109452	black	0.872513	4.54406	4.95902	0.414967
cd4t_mem_rest_vs_cd3_cd28	ENSG00000249806	saddlebrown	0.764768	2.95569	3.45895	0.503264
cd4t_mem_rest_vs_cd3_cd28	ENSG00000170185	orange	0.635161	2.45936	3.20976	0.750406
cd4t_mem_rest_vs_cd3_cd28	ENSG00000245112	lightcyan	0.673837	2.40037	2.07386	-0.326501
cd4t_mem_rest_vs_cd3_cd28	ENSG00000164162	blue	0.731819	3.76634	5.3569	1.59057
cd4t_mem_rest_vs_cd3_cd28	ENSG00000164164	turquoise	0.612069	3.29938	4.6428	1.34342	0.969457	1.96627e-12	3.53928e-11	higher_in_CD3_CD28
cd4t_mem_rest_vs_cd3_cd28	ENSG00000151611	green	0.68195	2.03478	2.5223	0.487523
cd4t_mem_rest_vs_cd3_cd28	ENSG00000151612	royalblue	0.539762	3.33402	2.79922	-0.534804
cd4t_mem_rest_vs_cd3_cd28	ENSG00000164167	turquoise	0.863378	6.37743	8.05863	1.6812	0.969457	1.96627e-12	3.53928e-11	higher_in_CD3_CD28
cd4t_mem_rest_vs_cd3_cd28	ENSG00000120519	purple	0.660918	2.55025	2.99254	0.442289
cd4t_mem_rest_vs_cd3_cd28	ENSG00000164168	turquoise	0.633333	2.31853	3.61391	1.29538	0.969457	1.96627e-12	3.53928e-11	higher_in_CD3_CD28
cd4t_mem_rest_vs_cd3_cd28	ENSG00000164169	brown	0.582428	4.31235	3.11877	-1.19358	-0.988369	3.54826e-16	1.27737e-14	lower_in_CD3_CD28
cd4t_mem_rest_vs_cd3_cd28	ENSG00000071205	magenta	0.532107	2.84491	3.27499	0.430083
cd4t_mem_rest_vs_cd3_cd28	ENSG00000198589	brown	0.369584	4.64629	3.99718	-0.649108	-0.988369	3.54826e-16	1.27737e-14	lower_in_CD3_CD28
cd4t_mem_rest_vs_cd3_cd28	ENSG00000059691	royalblue	0.712631	3.38978	3.83269	0.442904
cd4t_mem_rest_vs_cd3_cd28	ENSG00000245954	brown	0.746373	4.38318	2.33402	-2.04916	-0.988369	3.54826e-16	1.27737e-14	lower_in_CD3_CD28
cd4t_mem_rest_vs_cd3_cd28	ENSG00000109670	grey	-0.250729	4.3897	4.07758	-0.312121
cd4t_mem_rest_vs_cd3_cd28	ENSG00000170006	yellow	0.679241	4.63156	3.44084	-1.19071
cd4t_mem_rest_vs_cd3_cd28	ENSG00000164144	turquoise	0.650878	2.31128	3.58347	1.27219	0.969457	1.96627e-12	3.53928e-11	higher_in_CD3_CD28
cd4t_mem_rest_vs_cd3_cd28	ENSG00000121211	violet	0.891832	2.23552	3.32501	1.0895
cd4t_mem_rest_vs_cd3_cd28	ENSG00000121210	saddlebrown	0.762601	3.48021	3.76711	0.286895
cd4t_mem_rest_vs_cd3_cd28	ENSG00000137462	midnightblue	0.533216	2.75887	2.72722	-0.0316515	0.654072	0.00175761	0.0210913	higher_in_CD3_CD28
cd4t_mem_rest_vs_cd3_cd28	ENSG00000164114	turquoise	0.56742	2.96676	3.67794	0.711186	0.969457	1.96627e-12	3.53928e-11	higher_in_CD3_CD28
cd4t_mem_rest_vs_cd3_cd28	ENSG00000256043	darkturquoise	0.788513	2.28103	3.00899	0.727959
cd4t_mem_rest_vs_cd3_cd28	ENSG00000205208	turquoise	0.635108	2.03624	3.52321	1.48697	0.969457	1.96627e-12	3.53928e-11	higher_in_CD3_CD28
cd4t_mem_rest_vs_cd3_cd28	ENSG00000171503	greenyellow	0.660329	3.14987	3.90829	0.75842
cd4t_mem_rest_vs_cd3_cd28	ENSG00000171497	magenta	0.847249	4.64915	6.07337	1.42422
cd4t_mem_rest_vs_cd3_cd28	ENSG00000052795	blue	0.454256	2.66951	3.14829	0.478785
cd4t_mem_rest_vs_cd3_cd28	ENSG00000109756	grey	0.320728	2.39574	2.71424	0.318509
cd4t_mem_rest_vs_cd3_cd28	ENSG00000145414	turquoise	0.691141	3.20521	4.56795	1.36274	0.969457	1.96627e-12	3.53928e-11	higher_in_CD3_CD28
cd4t_mem_rest_vs_cd3_cd28	ENSG00000198498	turquoise	0.913506	4.76702	7.64979	2.88278	0.969457	1.96627e-12	3.53928e-11	higher_in_CD3_CD28
cd4t_mem_rest_vs_cd3_cd28	ENSG00000170088	blue	0.565982	3.65682	4.48358	0.826758
cd4t_mem_rest_vs_cd3_cd28	ENSG00000109466	turquoise	0.564357	2.20136	3.17097	0.969608	0.969457	1.96627e-12	3.53928e-11	higher_in_CD3_CD28
cd4t_mem_rest_vs_cd3_cd28	ENSG00000052802	salmon	0.688094	3.36545	4.34185	0.9764
cd4t_mem_rest_vs_cd3_cd28	ENSG00000137628	purple	0.675006	3.2909	4.0906	0.799707
cd4t_mem_rest_vs_cd3_cd28	ENSG00000181381	darkgrey	0.755146	3.26109	3.06694	-0.194151
cd4t_mem_rest_vs_cd3_cd28	ENSG00000129116	turquoise	0.794809	1.61474	2.89638	1.28164	0.969457	1.96627e-12	3.53928e-11	higher_in_CD3_CD28
cd4t_mem_rest_vs_cd3_cd28	ENSG00000145439	greenyellow	0.660137	3.41875	4.18995	0.771201
cd4t_mem_rest_vs_cd3_cd28	ENSG00000137601	darkred	0.718048	3.12321	2.89343	-0.229776
cd4t_mem_rest_vs_cd3_cd28	ENSG00000109572	cyan	0.391605	3.55399	3.25158	-0.30241
cd4t_mem_rest_vs_cd3_cd28	ENSG00000109586	brown	0.49131	3.46052	2.60584	-0.854679	-0.988369	3.54826e-16	1.27737e-14	lower_in_CD3_CD28
cd4t_mem_rest_vs_cd3_cd28	ENSG00000272870	lightyellow	0.602043	2.72978	1.7911	-0.938679
cd4t_mem_rest_vs_cd3_cd28	ENSG00000164105	turquoise	0.717244	2.24011	3.92387	1.68376	0.969457	1.96627e-12	3.53928e-11	higher_in_CD3_CD28
cd4t_mem_rest_vs_cd3_cd28	ENSG00000164117	purple	0.66885	2.71346	3.20216	0.4887
cd4t_mem_rest_vs_cd3_cd28	ENSG00000164118	blue	0.364842	2.76222	3.04952	0.287295
cd4t_mem_rest_vs_cd3_cd28	ENSG00000164120	royalblue	0.584079	3.00031	2.97575	-0.0245635
cd4t_mem_rest_vs_cd3_cd28	ENSG00000129128	turquoise	0.881963	5.83723	7.16038	1.32315	0.969457	1.96627e-12	3.53928e-11	higher_in_CD3_CD28
cd4t_mem_rest_vs_cd3_cd28	ENSG00000129187	blue	0.856337	4.12696	5.58899	1.46202
cd4t_mem_rest_vs_cd3_cd28	ENSG00000168564	black	0.757818	3.5349	3.86777	0.332875
cd4t_mem_rest_vs_cd3_cd28	ENSG00000168556	darkred	0.659684	4.0355	4.13852	0.103022
cd4t_mem_rest_vs_cd3_cd28	ENSG00000182552	midnightblue	0.749016	3.86966	5.41728	1.54762	0.654072	0.00175761	0.0210913	higher_in_CD3_CD28
cd4t_mem_rest_vs_cd3_cd28	ENSG00000168538	grey	-0.410014	3.57155	3.62991	0.0583651
cd4t_mem_rest_vs_cd3_cd28	ENSG00000271646	turquoise	0.611721	2.02508	3.09646	1.07138	0.969457	1.96627e-12	3.53928e-11	higher_in_CD3_CD28
cd4t_mem_rest_vs_cd3_cd28	ENSG00000164305	turquoise	0.586177	3.81051	5.06252	1.25201	0.969457	1.96627e-12	3.53928e-11	higher_in_CD3_CD28
cd4t_mem_rest_vs_cd3_cd28	ENSG00000164306	grey	-0.336701	3.51503	2.96761	-0.547419
cd4t_mem_rest_vs_cd3_cd28	ENSG00000151725	turquoise	0.763511	3.19426	5.17422	1.97997	0.969457	1.96627e-12	3.53928e-11	higher_in_CD3_CD28
cd4t_mem_rest_vs_cd3_cd28	ENSG00000151726	black	0.630134	2.92407	3.40916	0.485092
cd4t_mem_rest_vs_cd3_cd28	ENSG00000251230	turquoise	0.375613	1.97996	2.52583	0.545866	0.969457	1.96627e-12	3.53928e-11	higher_in_CD3_CD28
cd4t_mem_rest_vs_cd3_cd28	ENSG00000151729	midnightblue	0.560246	2.75955	3.89836	1.13881	0.654072	0.00175761	0.0210913	higher_in_CD3_CD28
cd4t_mem_rest_vs_cd3_cd28	ENSG00000164323	pink	0.762456	5.44862	6.08705	0.638425
cd4t_mem_rest_vs_cd3_cd28	ENSG00000109762	grey	0.205123	2.18721	2.51997	0.332751
cd4t_mem_rest_vs_cd3_cd28	ENSG00000186352	turquoise	0.567341	1.85511	3.01178	1.15667	0.969457	1.96627e-12	3.53928e-11	higher_in_CD3_CD28
cd4t_mem_rest_vs_cd3_cd28	ENSG00000109775	blue	0.665451	4.45534	4.54389	0.088546
cd4t_mem_rest_vs_cd3_cd28	ENSG00000205129	grey	0.333487	2.32889	1.91106	-0.41783
cd4t_mem_rest_vs_cd3_cd28	ENSG00000145476	skyblue	0.669425	3.03538	2.33262	-0.702761
cd4t_mem_rest_vs_cd3_cd28	ENSG00000164366	turquoise	0.620848	2.86825	4.16751	1.29926	0.969457	1.96627e-12	3.53928e-11	higher_in_CD3_CD28
cd4t_mem_rest_vs_cd3_cd28	ENSG00000063438	grey	0.514503	2.14161	2.23224	0.0906296
cd4t_mem_rest_vs_cd3_cd28	ENSG00000221990	green	0.605386	2.11236	2.51571	0.403345
cd4t_mem_rest_vs_cd3_cd28	ENSG00000180104	cyan	0.709014	4.42155	4.53707	0.115526
cd4t_mem_rest_vs_cd3_cd28	ENSG00000188242	black	0.512172	3.14569	2.99144	-0.154246
cd4t_mem_rest_vs_cd3_cd28	ENSG00000071539	turquoise	0.724867	1.85511	3.60457	1.74946	0.969457	1.96627e-12	3.53928e-11	higher_in_CD3_CD28
cd4t_mem_rest_vs_cd3_cd28	ENSG00000113504	green	0.427541	2.65871	2.68624	0.0275273
cd4t_mem_rest_vs_cd3_cd28	ENSG00000153395	grey	-0.438309	3.43864	3.76447	0.325828
cd4t_mem_rest_vs_cd3_cd28	ENSG00000171421	turquoise	0.829913	5.44204	7.13068	1.68863	0.969457	1.96627e-12	3.53928e-11	higher_in_CD3_CD28
cd4t_mem_rest_vs_cd3_cd28	ENSG00000145494	turquoise	0.969882	6.94253	8.73871	1.79618	0.969457	1.96627e-12	3.53928e-11	higher_in_CD3_CD28
cd4t_mem_rest_vs_cd3_cd28	ENSG00000164151	saddlebrown	0.631022	4.35154	5.06614	0.714598
cd4t_mem_rest_vs_cd3_cd28	ENSG00000037474	turquoise	0.619124	3.68893	4.91511	1.22618	0.969457	1.96627e-12	3.53928e-11	higher_in_CD3_CD28
cd4t_mem_rest_vs_cd3_cd28	ENSG00000112941	grey	-0.653167	2.34921	2.66194	0.312737
cd4t_mem_rest_vs_cd3_cd28	ENSG00000124275	blue	0.407056	3.25524	3.33944	0.0841971
cd4t_mem_rest_vs_cd3_cd28	ENSG00000124279	turquoise	0.785676	2.08243	3.99254	1.91011	0.969457	1.96627e-12	3.53928e-11	higher_in_CD3_CD28
cd4t_mem_rest_vs_cd3_cd28	ENSG00000247516	magenta	0.586599	4.04249	4.05549	0.0130035
cd4t_mem_rest_vs_cd3_cd28	ENSG00000150756	turquoise	0.505796	2.48767	3.35525	0.867577	0.969457	1.96627e-12	3.53928e-11	higher_in_CD3_CD28
cd4t_mem_rest_vs_cd3_cd28	ENSG00000150753	turquoise	0.91724	6.11196	8.19693	2.08497	0.969457	1.96627e-12	3.53928e-11	higher_in_CD3_CD28
cd4t_mem_rest_vs_cd3_cd28	ENSG00000271980	red	0.517903	2.2638	2.37877	0.114971
cd4t_mem_rest_vs_cd3_cd28	ENSG00000145495	grey	0.0273578	4.84026	4.85756	0.0172918
cd4t_mem_rest_vs_cd3_cd28	ENSG00000112977	turquoise	0.412377	3.9479	4.82391	0.87601	0.969457	1.96627e-12	3.53928e-11	higher_in_CD3_CD28
cd4t_mem_rest_vs_cd3_cd28	ENSG00000145569	brown	0.59528	4.34482	3.46601	-0.878817	-0.988369	3.54826e-16	1.27737e-14	lower_in_CD3_CD28
cd4t_mem_rest_vs_cd3_cd28	ENSG00000154122	pink	0.574805	4.25587	4.3236	0.0677337
cd4t_mem_rest_vs_cd3_cd28	ENSG00000173545	pink	0.743292	4.99184	5.63417	0.642335
cd4t_mem_rest_vs_cd3_cd28	ENSG00000154153	yellow	0.811989	3.78708	3.37835	-0.408736
cd4t_mem_rest_vs_cd3_cd28	ENSG00000176788	steelblue	0.627186	3.21375	3.49851	0.284753
cd4t_mem_rest_vs_cd3_cd28	ENSG00000248223	darkgrey	0.647094	3.50196	3.46117	-0.04079
cd4t_mem_rest_vs_cd3_cd28	ENSG00000113360	blue	0.40705	2.92207	3.23134	0.309265
cd4t_mem_rest_vs_cd3_cd28	ENSG00000082213	turquoise	0.620999	2.47351	3.5666	1.09308	0.969457	1.96627e-12	3.53928e-11	higher_in_CD3_CD28
cd4t_mem_rest_vs_cd3_cd28	ENSG00000113384	skyblue	0.83481	4.24254	4.7335	0.490965
cd4t_mem_rest_vs_cd3_cd28	ENSG00000272086	white	0.66273	2.25646	1.97198	-0.284486
cd4t_mem_rest_vs_cd3_cd28	ENSG00000150712	lightgreen	0.664933	2.46963	2.87014	0.400511
cd4t_mem_rest_vs_cd3_cd28	ENSG00000056097	blue	0.882897	4.58261	5.87412	1.29151
cd4t_mem_rest_vs_cd3_cd28	ENSG00000113387	turquoise	0.966007	8.14154	10.0116	1.87004	0.969457	1.96627e-12	3.53928e-11	higher_in_CD3_CD28
cd4t_mem_rest_vs_cd3_cd28	ENSG00000113407	blue	0.836933	4.71599	7.16689	2.4509
cd4t_mem_rest_vs_cd3_cd28	ENSG00000113456	magenta	0.716409	4.18976	5.51675	1.32698
cd4t_mem_rest_vs_cd3_cd28	ENSG00000113460	turquoise	0.83849	5.88752	7.54143	1.65391	0.969457	1.96627e-12	3.53928e-11	higher_in_CD3_CD28
cd4t_mem_rest_vs_cd3_cd28	ENSG00000168724	blue	0.946487	4.90975	6.36277	1.45302
cd4t_mem_rest_vs_cd3_cd28	ENSG00000152582	darkgrey	0.661867	2.89	2.61991	-0.270091
cd4t_mem_rest_vs_cd3_cd28	ENSG00000168685	brown	0.981632	8.78086	6.03746	-2.74339	-0.988369	3.54826e-16	1.27737e-14	lower_in_CD3_CD28
cd4t_mem_rest_vs_cd3_cd28	ENSG00000164187	black	0.604577	2.23495	2.59183	0.356881
cd4t_mem_rest_vs_cd3_cd28	ENSG00000145604	turquoise	0.475249	2.84272	3.81037	0.96765	0.969457	1.96627e-12	3.53928e-11	higher_in_CD3_CD28
cd4t_mem_rest_vs_cd3_cd28	ENSG00000152620	grey	0.149731	2.2609	2.52294	0.262045
cd4t_mem_rest_vs_cd3_cd28	ENSG00000197603	skyblue	0.438798	2.82838	2.19864	-0.629739
cd4t_mem_rest_vs_cd3_cd28	ENSG00000113569	grey	-0.2767	4.42266	4.81205	0.389393
cd4t_mem_rest_vs_cd3_cd28	ENSG00000082068	blue	0.848665	5.12221	5.60387	0.481664
cd4t_mem_rest_vs_cd3_cd28	ENSG00000164327	pink	0.739512	4.70565	3.81714	-0.888511
cd4t_mem_rest_vs_cd3_cd28	ENSG00000082074	brown	0.951674	8.25007	6.25427	-1.99581	-0.988369	3.54826e-16	1.27737e-14	lower_in_CD3_CD28
cd4t_mem_rest_vs_cd3_cd28	ENSG00000269215	lightcyan	0.781923	2.45614	2.57243	0.116293
cd4t_mem_rest_vs_cd3_cd28	ENSG00000153071	lightcyan	0.631324	2.18498	2.54847	0.363492
cd4t_mem_rest_vs_cd3_cd28	ENSG00000171522	turquoise	0.626138	2.52467	4.14046	1.61579	0.969457	1.96627e-12	3.53928e-11	higher_in_CD3_CD28
cd4t_mem_rest_vs_cd3_cd28	ENSG00000113638	steelblue	0.859356	2.55703	3.23813	0.681101
cd4t_mem_rest_vs_cd3_cd28	ENSG00000132356	yellow	0.851277	4.80858	4.51382	-0.294762
cd4t_mem_rest_vs_cd3_cd28	ENSG00000132357	salmon	0.667634	2.14156	2.11022	-0.0313437
cd4t_mem_rest_vs_cd3_cd28	ENSG00000083720	turquoise	0.656015	3.7201	5.48748	1.76739	0.969457	1.96627e-12	3.53928e-11	higher_in_CD3_CD28
cd4t_mem_rest_vs_cd3_cd28	ENSG00000205765	royalblue	0.596227	3.578	3.74591	0.167905
cd4t_mem_rest_vs_cd3_cd28	ENSG00000198865	saddlebrown	0.66601	2.98045	3.79178	0.811328
cd4t_mem_rest_vs_cd3_cd28	ENSG00000250722	grey60	0.771147	2.24668	1.9274	-0.31928
cd4t_mem_rest_vs_cd3_cd28	ENSG00000251131	grey	0.616732	2.7779	2.80423	0.0263252
cd4t_mem_rest_vs_cd3_cd28	ENSG00000177721	brown	0.896527	5.94591	3.82015	-2.12576	-0.988369	3.54826e-16	1.27737e-14	lower_in_CD3_CD28
cd4t_mem_rest_vs_cd3_cd28	ENSG00000272144	black	0.544284	2.71171	1.91714	-0.794565
cd4t_mem_rest_vs_cd3_cd28	ENSG00000112972	blue	0.729788	3.85209	5.12879	1.2767
cd4t_mem_rest_vs_cd3_cd28	ENSG00000151882	grey	0.243188	2.47858	2.55123	0.0726582
cd4t_mem_rest_vs_cd3_cd28	ENSG00000151881	turquoise	0.639616	2.35278	3.59213	1.23935	0.969457	1.96627e-12	3.53928e-11	higher_in_CD3_CD28
cd4t_mem_rest_vs_cd3_cd28	ENSG00000172244	red	0.625253	2.28864	2.23158	-0.0570569
cd4t_mem_rest_vs_cd3_cd28	ENSG00000172239	blue	0.698801	3.92045	5.71286	1.79241
cd4t_mem_rest_vs_cd3_cd28	ENSG00000248092	blue	0.39623	3.09747	3.34365	0.246183
cd4t_mem_rest_vs_cd3_cd28	ENSG00000112992	brown	0.463462	4.25904	3.45099	-0.808049	-0.988369	3.54826e-16	1.27737e-14	lower_in_CD3_CD28
cd4t_mem_rest_vs_cd3_cd28	ENSG00000151883	brown	0.362642	3.98098	3.43967	-0.541316	-0.988369	3.54826e-16	1.27737e-14	lower_in_CD3_CD28
cd4t_mem_rest_vs_cd3_cd28	ENSG00000213949	lightcyan	0.581506	2.01093	2.55956	0.548629
cd4t_mem_rest_vs_cd3_cd28	ENSG00000152684	turquoise	0.666195	2.62788	4.61482	1.98693	0.969457	1.96627e-12	3.53928e-11	higher_in_CD3_CD28
cd4t_mem_rest_vs_cd3_cd28	ENSG00000247796	lightcyan	0.684508	2.08217	1.92023	-0.161933
cd4t_mem_rest_vs_cd3_cd28	ENSG00000164258	blue	0.9218	5.15174	6.59107	1.43933
cd4t_mem_rest_vs_cd3_cd28	ENSG00000185305	brown	0.474003	3.0024	2.09207	-0.910328	-0.988369	3.54826e-16	1.27737e-14	lower_in_CD3_CD28
cd4t_mem_rest_vs_cd3_cd28	ENSG00000178996	white	0.49176	3.0877	2.30693	-0.780773
cd4t_mem_rest_vs_cd3_cd28	ENSG00000113088	brown	0.891017	5.71684	3.13087	-2.58596	-0.988369	3.54826e-16	1.27737e-14	lower_in_CD3_CD28
cd4t_mem_rest_vs_cd3_cd28	ENSG00000145649	yellow	0.369603	4.95264	3.88542	-1.06723
cd4t_mem_rest_vs_cd3_cd28	ENSG00000039123	blue	0.84386	5.10724	5.95411	0.846874
cd4t_mem_rest_vs_cd3_cd28	ENSG00000067113	turquoise	0.576065	2.27717	3.28667	1.0095	0.969457	1.96627e-12	3.53928e-11	higher_in_CD3_CD28
cd4t_mem_rest_vs_cd3_cd28	ENSG00000177058	skyblue	0.605637	2.76744	3.17856	0.411121
cd4t_mem_rest_vs_cd3_cd28	ENSG00000134352	blue	0.7056	4.42108	4.63625	0.215174
cd4t_mem_rest_vs_cd3_cd28	ENSG00000164512	green	0.48164	2.14192	1.85622	-0.285705
cd4t_mem_rest_vs_cd3_cd28	ENSG00000095015	white	0.821245	3.91453	3.4922	-0.422326
cd4t_mem_rest_vs_cd3_cd28	ENSG00000155542	turquoise	0.703832	2.48793	3.95411	1.46618	0.969457	1.96627e-12	3.53928e-11	higher_in_CD3_CD28
cd4t_mem_rest_vs_cd3_cd28	ENSG00000155545	royalblue	0.755169	2.3441	2.73599	0.391892
cd4t_mem_rest_vs_cd3_cd28	ENSG00000175857	lightgreen	0.602763	2.28996	2.49426	0.204308
cd4t_mem_rest_vs_cd3_cd28	ENSG00000113448	yellow	0.838238	4.506	4.13733	-0.368662
cd4t_mem_rest_vs_cd3_cd28	ENSG00000049167	turquoise	0.798135	1.81975	3.38778	1.56803	0.969457	1.96627e-12	3.53928e-11	higher_in_CD3_CD28
cd4t_mem_rest_vs_cd3_cd28	ENSG00000164182	blue	0.936241	5.36311	7.08356	1.72045
cd4t_mem_rest_vs_cd3_cd28	ENSG00000188725	blue	0.896909	4.52957	5.44124	0.911671
cd4t_mem_rest_vs_cd3_cd28	ENSG00000086189	turquoise	0.803101	4.27606	6.05183	1.77577	0.969457	1.96627e-12	3.53928e-11	higher_in_CD3_CD28
cd4t_mem_rest_vs_cd3_cd28	ENSG00000086200	turquoise	0.420834	2.7186	3.61006	0.891459	0.969457	1.96627e-12	3.53928e-11	higher_in_CD3_CD28
cd4t_mem_rest_vs_cd3_cd28	ENSG00000153015	turquoise	0.467077	4.49664	5.67521	1.17858	0.969457	1.96627e-12	3.53928e-11	higher_in_CD3_CD28
cd4t_mem_rest_vs_cd3_cd28	ENSG00000123219	midnightblue	0.346144	4.37558	4.87769	0.502113	0.654072	0.00175761	0.0210913	higher_in_CD3_CD28
cd4t_mem_rest_vs_cd3_cd28	ENSG00000113593	grey	-0.145451	5.19615	4.84027	-0.355879
cd4t_mem_rest_vs_cd3_cd28	ENSG00000113595	grey	0.62734	2.64296	2.41808	-0.224883
cd4t_mem_rest_vs_cd3_cd28	ENSG00000113597	steelblue	0.666222	2.34194	3.42702	1.08509
cd4t_mem_rest_vs_cd3_cd28	ENSG00000253251	turquoise	0.803659	1.79884	3.03537	1.23653	0.969457	1.96627e-12	3.53928e-11	higher_in_CD3_CD28
cd4t_mem_rest_vs_cd3_cd28	ENSG00000123213	turquoise	0.64103	2.40492	3.58737	1.18245	0.969457	1.96627e-12	3.53928e-11	higher_in_CD3_CD28
cd4t_mem_rest_vs_cd3_cd28	ENSG00000112851	blue	0.37934	3.20366	3.39005	0.186392
cd4t_mem_rest_vs_cd3_cd28	ENSG00000153914	turquoise	0.540826	4.66058	5.71142	1.05085	0.969457	1.96627e-12	3.53928e-11	higher_in_CD3_CD28
cd4t_mem_rest_vs_cd3_cd28	ENSG00000069020	darkorange	0.694146	3.03737	3.50103	0.46366
cd4t_mem_rest_vs_cd3_cd28	ENSG00000145675	yellow	0.833723	5.15433	4.43917	-0.715161
cd4t_mem_rest_vs_cd3_cd28	ENSG00000134057	turquoise	0.523258	2.85719	3.89399	1.0368	0.969457	1.96627e-12	3.53928e-11	higher_in_CD3_CD28
cd4t_mem_rest_vs_cd3_cd28	ENSG00000153044	turquoise	0.786809	3.66417	5.38574	1.72157	0.969457	1.96627e-12	3.53928e-11	higher_in_CD3_CD28
cd4t_mem_rest_vs_cd3_cd28	ENSG00000134056	blue	0.981987	5.79302	7.22518	1.43216
cd4t_mem_rest_vs_cd3_cd28	ENSG00000134058	blue	0.614505	3.72677	4.65395	0.927182
cd4t_mem_rest_vs_cd3_cd28	ENSG00000183323	turquoise	0.526552	2.1426	3.03988	0.89728	0.969457	1.96627e-12	3.53928e-11	higher_in_CD3_CD28
cd4t_mem_rest_vs_cd3_cd28	ENSG00000085231	turquoise	0.923957	6.40567	7.82758	1.42191	0.969457	1.96627e-12	3.53928e-11	higher_in_CD3_CD28
cd4t_mem_rest_vs_cd3_cd28	ENSG00000152942	pink	0.622649	3.40169	3.39789	-0.00380174
cd4t_mem_rest_vs_cd3_cd28	ENSG00000183474	darkgreen	0.794928	3.53633	5.33879	1.80246
cd4t_mem_rest_vs_cd3_cd28	ENSG00000205571	turquoise	0.494934	3.47596	4.34777	0.871813	0.969457	1.96627e-12	3.53928e-11	higher_in_CD3_CD28
cd4t_mem_rest_vs_cd3_cd28	ENSG00000172062	turquoise	0.710309	3.47983	4.94075	1.46093	0.969457	1.96627e-12	3.53928e-11	higher_in_CD3_CD28
cd4t_mem_rest_vs_cd3_cd28	ENSG00000249437	greenyellow	0.770305	3.86491	3.49151	-0.373403
cd4t_mem_rest_vs_cd3_cd28	ENSG00000145736	turquoise	0.802221	3.1921	5.52913	2.33703	0.969457	1.96627e-12	3.53928e-11	higher_in_CD3_CD28
cd4t_mem_rest_vs_cd3_cd28	ENSG00000131844	blue	0.563191	3.36868	4.1005	0.731821
cd4t_mem_rest_vs_cd3_cd28	ENSG00000113048	blue	0.687428	3.34112	5.10479	1.76367
cd4t_mem_rest_vs_cd3_cd28	ENSG00000049883	midnightblue	0.681694	2.60066	3.09447	0.493815	0.654072	0.00175761	0.0210913	higher_in_CD3_CD28
cd4t_mem_rest_vs_cd3_cd28	ENSG00000083312	turquoise	0.636033	3.88908	5.08823	1.19916	0.969457	1.96627e-12	3.53928e-11	higher_in_CD3_CD28
cd4t_mem_rest_vs_cd3_cd28	ENSG00000157107	lightgreen	0.607684	2.10883	1.98418	-0.124652
cd4t_mem_rest_vs_cd3_cd28	ENSG00000164331	brown	0.525722	4.36503	3.14646	-1.21857	-0.988369	3.54826e-16	1.27737e-14	lower_in_CD3_CD28
cd4t_mem_rest_vs_cd3_cd28	ENSG00000164338	violet	0.80391	2.59861	3.82566	1.22705
cd4t_mem_rest_vs_cd3_cd28	ENSG00000164347	turquoise	0.67835	2.17115	3.34981	1.17867	0.969457	1.96627e-12	3.53928e-11	higher_in_CD3_CD28
cd4t_mem_rest_vs_cd3_cd28	ENSG00000198780	red	0.654889	2.36336	2.52583	0.162476
cd4t_mem_rest_vs_cd3_cd28	ENSG00000113161	red	0.868091	2.9855	3.28228	0.296779
cd4t_mem_rest_vs_cd3_cd28	ENSG00000113163	magenta	0.681253	4.16791	4.07956	-0.0883545
cd4t_mem_rest_vs_cd3_cd28	ENSG00000122008	blue	0.552406	3.69463	3.78808	0.0934532
cd4t_mem_rest_vs_cd3_cd28	ENSG00000152359	blue	0.707172	3.87171	4.21585	0.344145
cd4t_mem_rest_vs_cd3_cd28	ENSG00000181104	grey	0.209026	2.36967	2.87348	0.503817
cd4t_mem_rest_vs_cd3_cd28	ENSG00000164252	blue	0.790822	4.36519	5.19431	0.829123
cd4t_mem_rest_vs_cd3_cd28	ENSG00000164253	turquoise	0.682309	1.79884	2.95002	1.15118	0.969457	1.96627e-12	3.53928e-11	higher_in_CD3_CD28
cd4t_mem_rest_vs_cd3_cd28	ENSG00000132842	turquoise	0.393961	3.95873	4.71712	0.758395	0.969457	1.96627e-12	3.53928e-11	higher_in_CD3_CD28
cd4t_mem_rest_vs_cd3_cd28	ENSG00000245556	turquoise	0.35069	3.02622	3.57084	0.544622	0.969457	1.96627e-12	3.53928e-11	higher_in_CD3_CD28
cd4t_mem_rest_vs_cd3_cd28	ENSG00000085365	brown	0.3189	3.4394	2.91578	-0.523616	-0.988369	3.54826e-16	1.27737e-14	lower_in_CD3_CD28
cd4t_mem_rest_vs_cd3_cd28	ENSG00000145685	darkolivegreen	0.659295	2.45413	1.8371	-0.617038
cd4t_mem_rest_vs_cd3_cd28	ENSG00000113273	black	0.622948	3.0726	3.71629	0.643693
cd4t_mem_rest_vs_cd3_cd28	ENSG00000132837	orange	0.659094	2.309	2.50112	0.192121
cd4t_mem_rest_vs_cd3_cd28	ENSG00000152413	turquoise	0.56436	2.19503	3.00027	0.805233	0.969457	1.96627e-12	3.53928e-11	higher_in_CD3_CD28
cd4t_mem_rest_vs_cd3_cd28	ENSG00000164329	magenta	0.545387	3.32231	3.61155	0.28924
cd4t_mem_rest_vs_cd3_cd28	ENSG00000164300	brown	0.771833	5.45953	3.48586	-1.97367	-0.988369	3.54826e-16	1.27737e-14	lower_in_CD3_CD28
cd4t_mem_rest_vs_cd3_cd28	ENSG00000039319	grey	0.192235	2.88122	2.58885	-0.292365
cd4t_mem_rest_vs_cd3_cd28	ENSG00000228716	blue	0.827204	3.8674	4.96684	1.09944
cd4t_mem_rest_vs_cd3_cd28	ENSG00000271043	yellow	0.690345	4.20294	3.87227	-0.330677
cd4t_mem_rest_vs_cd3_cd28	ENSG00000113319	black	0.59129	2.42613	2.20011	-0.226025
cd4t_mem_rest_vs_cd3_cd28	ENSG00000247572	greenyellow	0.52323	2.57425	2.34533	-0.228922
cd4t_mem_rest_vs_cd3_cd28	ENSG00000131732	turquoise	0.403282	5.1735	6.04829	0.874795	0.969457	1.96627e-12	3.53928e-11	higher_in_CD3_CD28
cd4t_mem_rest_vs_cd3_cd28	ENSG00000145687	yellow	0.864849	4.08865	3.05131	-1.03734
cd4t_mem_rest_vs_cd3_cd28	ENSG00000174695	cyan	0.735464	5.48444	7.07548	1.59104
cd4t_mem_rest_vs_cd3_cd28	ENSG00000152422	turquoise	0.624678	2.65246	3.70988	1.05742	0.969457	1.96627e-12	3.53928e-11	higher_in_CD3_CD28
cd4t_mem_rest_vs_cd3_cd28	ENSG00000038427	brown	0.305694	3.20911	2.67124	-0.53787	-0.988369	3.54826e-16	1.27737e-14	lower_in_CD3_CD28
cd4t_mem_rest_vs_cd3_cd28	ENSG00000145715	sienna3	0.699549	2.40063	2.6412	0.240573
cd4t_mem_rest_vs_cd3_cd28	ENSG00000134480	blue	0.844811	4.40544	5.42526	1.01982
cd4t_mem_rest_vs_cd3_cd28	ENSG00000164180	blue	0.765222	3.40833	4.60048	1.19216
cd4t_mem_rest_vs_cd3_cd28	ENSG00000247828	darkorange	0.877698	3.92643	4.03298	0.106551
cd4t_mem_rest_vs_cd3_cd28	ENSG00000081189	turquoise	0.31716	2.23641	2.89811	0.661706	0.969457	1.96627e-12	3.53928e-11	higher_in_CD3_CD28
cd4t_mem_rest_vs_cd3_cd28	ENSG00000153140	blue	0.866753	4.13025	5.40856	1.27831
cd4t_mem_rest_vs_cd3_cd28	ENSG00000113356	turquoise	0.925931	1.61474	3.98984	2.3751	0.969457	1.96627e-12	3.53928e-11	higher_in_CD3_CD28
cd4t_mem_rest_vs_cd3_cd28	ENSG00000176018	turquoise	0.300799	2.59511	3.27578	0.680666	0.969457	1.96627e-12	3.53928e-11	higher_in_CD3_CD28
cd4t_mem_rest_vs_cd3_cd28	ENSG00000113369	darkgrey	0.685921	3.38376	2.95171	-0.43205
cd4t_mem_rest_vs_cd3_cd28	ENSG00000113391	blue	0.496197	4.45324	4.40492	-0.0483238
cd4t_mem_rest_vs_cd3_cd28	ENSG00000133302	yellow	0.701336	4.21621	4.51696	0.30075
cd4t_mem_rest_vs_cd3_cd28	ENSG00000198677	turquoise	0.50402	4.25785	4.94777	0.689924	0.969457	1.96627e-12	3.53928e-11	higher_in_CD3_CD28
cd4t_mem_rest_vs_cd3_cd28	ENSG00000164291	grey	0.17563	2.65133	2.64639	-0.00493427
cd4t_mem_rest_vs_cd3_cd28	ENSG00000175449	turquoise	0.558924	2.08759	3.01972	0.932126	0.969457	1.96627e-12	3.53928e-11	higher_in_CD3_CD28
cd4t_mem_rest_vs_cd3_cd28	ENSG00000118985	lightyellow	0.798712	2.59559	4.11504	1.51945
cd4t_mem_rest_vs_cd3_cd28	ENSG00000164307	royalblue	0.829647	3.45439	4.12998	0.675589
cd4t_mem_rest_vs_cd3_cd28	ENSG00000164308	magenta	0.601253	3.93364	4.60673	0.673091
cd4t_mem_rest_vs_cd3_cd28	ENSG00000113441	brown	0.409171	4.88238	4.24656	-0.635812	-0.988369	3.54826e-16	1.27737e-14	lower_in_CD3_CD28
cd4t_mem_rest_vs_cd3_cd28	ENSG00000058729	turquoise	0.338246	4.08733	4.7648	0.677471	0.969457	1.96627e-12	3.53928e-11	higher_in_CD3_CD28
cd4t_mem_rest_vs_cd3_cd28	ENSG00000174132	turquoise	0.757452	2.26988	3.93342	1.66354	0.969457	1.96627e-12	3.53928e-11	higher_in_CD3_CD28
cd4t_mem_rest_vs_cd3_cd28	ENSG00000113532	darkred	0.685085	3.2309	3.03157	-0.199327
cd4t_mem_rest_vs_cd3_cd28	ENSG00000145730	blue	0.511537	3.12935	3.64661	0.517268
cd4t_mem_rest_vs_cd3_cd28	ENSG00000145723	steelblue	0.67196	2.26216	2.73457	0.472408
cd4t_mem_rest_vs_cd3_cd28	ENSG00000145725	turquoise	0.59487	2.5803	3.62823	1.04793	0.969457	1.96627e-12	3.53928e-11	higher_in_CD3_CD28
cd4t_mem_rest_vs_cd3_cd28	ENSG00000181751	turquoise	0.65738	1.98704	3.23008	1.24303	0.969457	1.96627e-12	3.53928e-11	higher_in_CD3_CD28
cd4t_mem_rest_vs_cd3_cd28	ENSG00000145743	blue	0.293906	2.9378	2.78426	-0.153541
cd4t_mem_rest_vs_cd3_cd28	ENSG00000198961	brown	0.627455	5.28562	4.32062	-0.965	-0.988369	3.54826e-16	1.27737e-14	lower_in_CD3_CD28
cd4t_mem_rest_vs_cd3_cd28	ENSG00000112893	blue	0.363147	3.31627	3.30547	-0.010802
cd4t_mem_rest_vs_cd3_cd28	ENSG00000164209	turquoise	0.636991	3.33424	4.36259	1.02836	0.969457	1.96627e-12	3.53928e-11	higher_in_CD3_CD28
cd4t_mem_rest_vs_cd3_cd28	ENSG00000134987	turquoise	0.374691	3.85519	4.76785	0.91266	0.969457	1.96627e-12	3.53928e-11	higher_in_CD3_CD28
cd4t_mem_rest_vs_cd3_cd28	ENSG00000152495	brown	0.931666	6.74464	4.91048	-1.83416	-0.988369	3.54826e-16	1.27737e-14	lower_in_CD3_CD28
cd4t_mem_rest_vs_cd3_cd28	ENSG00000164211	turquoise	0.63841	2.40579	3.45994	1.05415	0.969457	1.96627e-12	3.53928e-11	higher_in_CD3_CD28
cd4t_mem_rest_vs_cd3_cd28	ENSG00000224032	brown	0.767199	6.23005	5.06683	-1.16322	-0.988369	3.54826e-16	1.27737e-14	lower_in_CD3_CD28
cd4t_mem_rest_vs_cd3_cd28	ENSG00000134982	blue	0.352025	3.01849	3.3756	0.357114
cd4t_mem_rest_vs_cd3_cd28	ENSG00000153037	turquoise	0.828988	5.636	6.84578	1.20978	0.969457	1.96627e-12	3.53928e-11	higher_in_CD3_CD28
cd4t_mem_rest_vs_cd3_cd28	ENSG00000129625	turquoise	0.792124	5.97641	7.25855	1.28214	0.969457	1.96627e-12	3.53928e-11	higher_in_CD3_CD28
cd4t_mem_rest_vs_cd3_cd28	ENSG00000212643	salmon	0.6974	2.48966	2.53135	0.0416877
cd4t_mem_rest_vs_cd3_cd28	ENSG00000172795	yellow	0.709519	4.80774	4.24525	-0.562493
cd4t_mem_rest_vs_cd3_cd28	ENSG00000171444	grey	-0.040155	2.50891	2.19167	-0.31724
cd4t_mem_rest_vs_cd3_cd28	ENSG00000047188	turquoise	0.397837	3.60316	4.28223	0.679071	0.969457	1.96627e-12	3.53928e-11	higher_in_CD3_CD28
cd4t_mem_rest_vs_cd3_cd28	ENSG00000164219	turquoise	0.591818	2.62584	3.81249	1.18665	0.969457	1.96627e-12	3.53928e-11	higher_in_CD3_CD28
cd4t_mem_rest_vs_cd3_cd28	ENSG00000164221	grey	-0.601465	2.81315	2.44569	-0.36746
cd4t_mem_rest_vs_cd3_cd28	ENSG00000145780	violet	0.720132	2.60637	2.935	0.328626
cd4t_mem_rest_vs_cd3_cd28	ENSG00000134970	turquoise	0.726778	2.10876	3.63254	1.52379	0.969457	1.96627e-12	3.53928e-11	higher_in_CD3_CD28
cd4t_mem_rest_vs_cd3_cd28	ENSG00000249021	greenyellow	0.457181	2.72705	2.38571	-0.341341
cd4t_mem_rest_vs_cd3_cd28	ENSG00000145781	darkred	0.762082	3.78277	4.42579	0.643019
cd4t_mem_rest_vs_cd3_cd28	ENSG00000172869	greenyellow	0.520059	2.83979	3.36558	0.525783
cd4t_mem_rest_vs_cd3_cd28	ENSG00000133835	turquoise	0.510726	2.70034	3.82179	1.12144	0.969457	1.96627e-12	3.53928e-11	higher_in_CD3_CD28
cd4t_mem_rest_vs_cd3_cd28	ENSG00000151304	blue	0.882226	4.35797	5.25179	0.893817
cd4t_mem_rest_vs_cd3_cd28	ENSG00000168944	brown	0.323636	3.23054	2.70171	-0.52883	-0.988369	3.54826e-16	1.27737e-14	lower_in_CD3_CD28
cd4t_mem_rest_vs_cd3_cd28	ENSG00000151292	orange	0.814343	3.68159	4.31427	0.632671
cd4t_mem_rest_vs_cd3_cd28	ENSG00000155324	turquoise	0.481641	2.25646	2.95937	0.702908	0.969457	1.96627e-12	3.53928e-11	higher_in_CD3_CD28
cd4t_mem_rest_vs_cd3_cd28	ENSG00000113368	turquoise	0.703574	3.28547	5.18708	1.90161	0.969457	1.96627e-12	3.53928e-11	higher_in_CD3_CD28
cd4t_mem_rest_vs_cd3_cd28	ENSG00000173926	lightyellow	0.684984	2.23036	2.87771	0.647348
cd4t_mem_rest_vs_cd3_cd28	ENSG00000164241	turquoise	0.466614	2.84875	3.51543	0.666679	0.969457	1.96627e-12	3.53928e-11	higher_in_CD3_CD28
cd4t_mem_rest_vs_cd3_cd28	ENSG00000164244	blue	0.496408	3.44184	3.70935	0.267511
cd4t_mem_rest_vs_cd3_cd28	ENSG00000245937	yellow	0.665056	3.90291	3.88206	-0.0208443
cd4t_mem_rest_vs_cd3_cd28	ENSG00000064651	purple	0.750125	2.92626	3.24799	0.321725
cd4t_mem_rest_vs_cd3_cd28	ENSG00000066583	saddlebrown	0.829674	3.6436	4.59269	0.949092
cd4t_mem_rest_vs_cd3_cd28	ENSG00000186687	blue	0.799299	4.11936	4.85024	0.730878
cd4t_mem_rest_vs_cd3_cd28	ENSG00000158987	orange	0.809162	3.71237	3.64455	-0.0678253
cd4t_mem_rest_vs_cd3_cd28	ENSG00000217128	grey	-0.173603	3.07764	2.96458	-0.113061
cd4t_mem_rest_vs_cd3_cd28	ENSG00000164398	darkgrey	0.585163	3.74027	2.67387	-1.0664
cd4t_mem_rest_vs_cd3_cd28	ENSG00000164399	turquoise	0.434415	2.6209	4.2185	1.5976	0.969457	1.96627e-12	3.53928e-11	higher_in_CD3_CD28
cd4t_mem_rest_vs_cd3_cd28	ENSG00000164400	turquoise	0.768953	4.69308	7.36581	2.67273	0.969457	1.96627e-12	3.53928e-11	higher_in_CD3_CD28
cd4t_mem_rest_vs_cd3_cd28	ENSG00000197375	grey	0.303276	2.24614	2.10037	-0.145778
cd4t_mem_rest_vs_cd3_cd28	ENSG00000197536	blue	0.776304	4.91344	4.93748	0.0240466
cd4t_mem_rest_vs_cd3_cd28	ENSG00000234290	darkorange	0.596773	2.87811	2.55051	-0.327594
cd4t_mem_rest_vs_cd3_cd28	ENSG00000125347	blue	0.844319	6.57364	7.9061	1.33246
cd4t_mem_rest_vs_cd3_cd28	ENSG00000113525	turquoise	0.719408	2.79151	6.19743	3.40592	0.969457	1.96627e-12	3.53928e-11	higher_in_CD3_CD28
cd4t_mem_rest_vs_cd3_cd28	ENSG00000113522	magenta	0.820763	4.59155	5.82367	1.23212
cd4t_mem_rest_vs_cd3_cd28	ENSG00000169194	turquoise	0.83071	2.25646	5.89496	3.63849	0.969457	1.96627e-12	3.53928e-11	higher_in_CD3_CD28
cd4t_mem_rest_vs_cd3_cd28	ENSG00000113520	turquoise	0.820451	1.82517	4.75363	2.92846	0.969457	1.96627e-12	3.53928e-11	higher_in_CD3_CD28
cd4t_mem_rest_vs_cd3_cd28	ENSG00000131437	turquoise	0.55612	3.31703	4.3192	1.00217	0.969457	1.96627e-12	3.53928e-11	higher_in_CD3_CD28
cd4t_mem_rest_vs_cd3_cd28	ENSG00000205089	turquoise	0.682431	1.82517	3.11059	1.28542	0.969457	1.96627e-12	3.53928e-11	higher_in_CD3_CD28
cd4t_mem_rest_vs_cd3_cd28	ENSG00000164402	darkorange	0.666582	2.77694	2.95921	0.182267
cd4t_mem_rest_vs_cd3_cd28	ENSG00000164403	grey	0.72284	2.39255	1.90133	-0.491217
cd4t_mem_rest_vs_cd3_cd28	ENSG00000164405	turquoise	0.959908	8.27116	9.90193	1.63077	0.969457	1.96627e-12	3.53928e-11	higher_in_CD3_CD28
cd4t_mem_rest_vs_cd3_cd28	ENSG00000164406	grey	0.531486	2.20136	2.48064	0.279275
cd4t_mem_rest_vs_cd3_cd28	ENSG00000170606	turquoise	0.862623	4.4999	6.28001	1.78011	0.969457	1.96627e-12	3.53928e-11	higher_in_CD3_CD28
cd4t_mem_rest_vs_cd3_cd28	ENSG00000113583	orange	0.608116	3.14358	3.88248	0.738902
cd4t_mem_rest_vs_cd3_cd28	ENSG00000213585	turquoise	0.923528	6.38383	8.31429	1.93046	0.969457	1.96627e-12	3.53928e-11	higher_in_CD3_CD28
cd4t_mem_rest_vs_cd3_cd28	ENSG00000081059	brown	0.964728	7.47332	5.7999	-1.67342	-0.988369	3.54826e-16	1.27737e-14	lower_in_CD3_CD28
cd4t_mem_rest_vs_cd3_cd28	ENSG00000248559	brown	0.474523	2.79377	1.7623	-1.03147	-0.988369	3.54826e-16	1.27737e-14	lower_in_CD3_CD28
cd4t_mem_rest_vs_cd3_cd28	ENSG00000152700	turquoise	0.73388	3.81478	5.88482	2.07004	0.969457	1.96627e-12	3.53928e-11	higher_in_CD3_CD28
cd4t_mem_rest_vs_cd3_cd28	ENSG00000113615	green	0.753368	2.21888	3.03736	0.818478
cd4t_mem_rest_vs_cd3_cd28	ENSG00000181904	pink	0.742826	4.46163	4.93646	0.474822
cd4t_mem_rest_vs_cd3_cd28	ENSG00000113621	turquoise	0.518668	4.50321	5.29167	0.788464	0.969457	1.96627e-12	3.53928e-11	higher_in_CD3_CD28
cd4t_mem_rest_vs_cd3_cd28	ENSG00000132570	magenta	0.683472	4.32941	4.07704	-0.252365
cd4t_mem_rest_vs_cd3_cd28	ENSG00000145839	turquoise	0.743116	3.83188	7.35119	3.5193	0.969457	1.96627e-12	3.53928e-11	higher_in_CD3_CD28
cd4t_mem_rest_vs_cd3_cd28	ENSG00000120708	saddlebrown	0.600026	3.65925	3.4899	-0.169345
cd4t_mem_rest_vs_cd3_cd28	ENSG00000113658	darkorange	0.664626	3.26585	2.71989	-0.545964
cd4t_mem_rest_vs_cd3_cd28	ENSG00000031003	tan	0.665132	3.4385	3.43813	-0.000369361
cd4t_mem_rest_vs_cd3_cd28	ENSG00000112983	paleturquoise	0.652629	3.78032	4.32383	0.54351
cd4t_mem_rest_vs_cd3_cd28	ENSG00000094880	turquoise	0.543442	3.52373	4.62159	1.09785	0.969457	1.96627e-12	3.53928e-11	higher_in_CD3_CD28
cd4t_mem_rest_vs_cd3_cd28	ENSG00000120709	royalblue	0.692099	3.08917	3.10739	0.0182246
cd4t_mem_rest_vs_cd3_cd28	ENSG00000120733	brown	0.353259	4.00505	3.45973	-0.545321	-0.988369	3.54826e-16	1.27737e-14	lower_in_CD3_CD28
cd4t_mem_rest_vs_cd3_cd28	ENSG00000120738	purple	0.795636	3.33422	4.52002	1.1858
cd4t_mem_rest_vs_cd3_cd28	ENSG00000120705	turquoise	0.78469	3.63794	6.34603	2.70809	0.969457	1.96627e-12	3.53928e-11	higher_in_CD3_CD28
cd4t_mem_rest_vs_cd3_cd28	ENSG00000113013	turquoise	0.920876	6.0959	7.51358	1.41768	0.969457	1.96627e-12	3.53928e-11	higher_in_CD3_CD28
cd4t_mem_rest_vs_cd3_cd28	ENSG00000044115	turquoise	0.691154	2.66252	3.92105	1.25853	0.969457	1.96627e-12	3.53928e-11	higher_in_CD3_CD28
cd4t_mem_rest_vs_cd3_cd28	ENSG00000120725	turquoise	0.842005	2.39031	4.41526	2.02495	0.969457	1.96627e-12	3.53928e-11	higher_in_CD3_CD28
cd4t_mem_rest_vs_cd3_cd28	ENSG00000272742	turquoise	0.404204	2.03624	2.75183	0.715595	0.969457	1.96627e-12	3.53928e-11	higher_in_CD3_CD28
cd4t_mem_rest_vs_cd3_cd28	ENSG00000170476	turquoise	0.78253	2.1904	3.89189	1.70149	0.969457	1.96627e-12	3.53928e-11	higher_in_CD3_CD28
cd4t_mem_rest_vs_cd3_cd28	ENSG00000170464	turquoise	0.895812	1.98704	4.25014	2.2631	0.969457	1.96627e-12	3.53928e-11	higher_in_CD3_CD28
cd4t_mem_rest_vs_cd3_cd28	ENSG00000184584	turquoise	0.733037	5.62158	6.92771	1.30613	0.969457	1.96627e-12	3.53928e-11	higher_in_CD3_CD28
cd4t_mem_rest_vs_cd3_cd28	ENSG00000171604	lightgreen	0.725299	2.48114	2.82456	0.343419
cd4t_mem_rest_vs_cd3_cd28	ENSG00000158458	green	0.558544	2.32579	1.82882	-0.496972
cd4t_mem_rest_vs_cd3_cd28	ENSG00000185129	grey	0.181982	4.73498	4.53572	-0.199263
cd4t_mem_rest_vs_cd3_cd28	ENSG00000120306	turquoise	0.769357	3.02208	5.04734	2.02526	0.969457	1.96627e-12	3.53928e-11	higher_in_CD3_CD28
cd4t_mem_rest_vs_cd3_cd28	ENSG00000113070	turquoise	0.678744	1.99901	3.17721	1.1782	0.969457	1.96627e-12	3.53928e-11	higher_in_CD3_CD28
cd4t_mem_rest_vs_cd3_cd28	ENSG00000131503	tan	0.779007	3.66999	4.13638	0.466398
cd4t_mem_rest_vs_cd3_cd28	ENSG00000213523	turquoise	0.895074	5.47088	6.81986	1.34898	0.969457	1.96627e-12	3.53928e-11	higher_in_CD3_CD28
cd4t_mem_rest_vs_cd3_cd28	ENSG00000243056	brown	0.311993	3.17775	2.63738	-0.540376	-0.988369	3.54826e-16	1.27737e-14	lower_in_CD3_CD28
cd4t_mem_rest_vs_cd3_cd28	ENSG00000113108	lightcyan	0.565263	2.36465	2.68152	0.316875
cd4t_mem_rest_vs_cd3_cd28	ENSG00000176087	blue	0.725681	4.34544	5.61771	1.27227
cd4t_mem_rest_vs_cd3_cd28	ENSG00000113119	darkturquoise	0.607003	2.54979	2.55735	0.00756202
cd4t_mem_rest_vs_cd3_cd28	ENSG00000120314	turquoise	0.414787	3.66987	4.67353	1.00366	0.969457	1.96627e-12	3.53928e-11	higher_in_CD3_CD28
cd4t_mem_rest_vs_cd3_cd28	ENSG00000170445	blue	0.837612	4.35171	6.0533	1.70159
cd4t_mem_rest_vs_cd3_cd28	ENSG00000112855	royalblue	0.733925	2.65229	3.09239	0.440096
cd4t_mem_rest_vs_cd3_cd28	ENSG00000146007	turquoise	0.685117	6.01948	7.12329	1.10382	0.969457	1.96627e-12	3.53928e-11	higher_in_CD3_CD28
cd4t_mem_rest_vs_cd3_cd28	ENSG00000171720	darkgreen	0.727283	4.24998	5.07104	0.821063
cd4t_mem_rest_vs_cd3_cd28	ENSG00000164620	turquoise	0.685267	2.1904	3.46792	1.27752	0.969457	1.96627e-12	3.53928e-11	higher_in_CD3_CD28
cd4t_mem_rest_vs_cd3_cd28	ENSG00000197948	turquoise	0.383393	2.18014	2.66929	0.489154	0.969457	1.96627e-12	3.53928e-11	higher_in_CD3_CD28
cd4t_mem_rest_vs_cd3_cd28	ENSG00000120318	green	0.424947	2.22034	1.82298	-0.397363
cd4t_mem_rest_vs_cd3_cd28	ENSG00000081791	saddlebrown	0.737755	3.10387	4.10542	1.00155
cd4t_mem_rest_vs_cd3_cd28	ENSG00000013561	green	0.713146	2.21888	3.46082	1.24193
cd4t_mem_rest_vs_cd3_cd28	ENSG00000113552	turquoise	0.713889	4.67293	6.06912	1.39619	0.969457	1.96627e-12	3.53928e-11	higher_in_CD3_CD28
cd4t_mem_rest_vs_cd3_cd28	ENSG00000145819	lightgreen	0.47522	2.78872	3.01124	0.222521
cd4t_mem_rest_vs_cd3_cd28	ENSG00000113580	brown	0.859214	6.38686	4.90749	-1.47937	-0.988369	3.54826e-16	1.27737e-14	lower_in_CD3_CD28
cd4t_mem_rest_vs_cd3_cd28	ENSG00000091009	turquoise	0.759093	5.27747	6.53572	1.25825	0.969457	1.96627e-12	3.53928e-11	higher_in_CD3_CD28
cd4t_mem_rest_vs_cd3_cd28	ENSG00000145868	red	0.580692	2.95853	3.40349	0.444958
cd4t_mem_rest_vs_cd3_cd28	ENSG00000169252	turquoise	0.360044	2.08248	2.58071	0.498229	0.969457	1.96627e-12	3.53928e-11	higher_in_CD3_CD28
cd4t_mem_rest_vs_cd3_cd28	ENSG00000164284	blue	0.623752	3.34272	4.08414	0.741421
cd4t_mem_rest_vs_cd3_cd28	ENSG00000155846	salmon	0.693673	2.23979	2.88096	0.641169
cd4t_mem_rest_vs_cd3_cd28	ENSG00000155850	grey	-0.631385	3.18676	3.00688	-0.179879
cd4t_mem_rest_vs_cd3_cd28	ENSG00000164296	lightyellow	0.682999	2.23036	2.73405	0.503694
cd4t_mem_rest_vs_cd3_cd28	ENSG00000113716	turquoise	0.432392	4.20123	4.87999	0.678759	0.969457	1.96627e-12	3.53928e-11	higher_in_CD3_CD28
cd4t_mem_rest_vs_cd3_cd28	ENSG00000182578	greenyellow	0.628016	3.04875	3.07947	0.0307223
cd4t_mem_rest_vs_cd3_cd28	ENSG00000086589	blue	0.708151	4.15949	5.3458	1.18631
cd4t_mem_rest_vs_cd3_cd28	ENSG00000132912	grey	-0.0668128	3.70657	3.5799	-0.126668
cd4t_mem_rest_vs_cd3_cd28	ENSG00000145901	blue	0.953524	5.05556	6.21707	1.16151
cd4t_mem_rest_vs_cd3_cd28	ENSG00000198624	grey	-0.280008	4.47299	4.52042	0.0474336
cd4t_mem_rest_vs_cd3_cd28	ENSG00000196743	lightgreen	0.566085	2.57495	3.17725	0.602296
cd4t_mem_rest_vs_cd3_cd28	ENSG00000123643	paleturquoise	0.375608	2.20434	2.35295	0.148613
cd4t_mem_rest_vs_cd3_cd28	ENSG00000177556	turquoise	0.936093	5.84759	7.98032	2.13273	0.969457	1.96627e-12	3.53928e-11	higher_in_CD3_CD28
cd4t_mem_rest_vs_cd3_cd28	ENSG00000055147	greenyellow	0.648916	3.71796	3.4463	-0.271653
cd4t_mem_rest_vs_cd3_cd28	ENSG00000164574	grey	-0.320882	3.87091	3.58561	-0.285305
cd4t_mem_rest_vs_cd3_cd28	ENSG00000245275	darkmagenta	0.851528	2.1034	1.76549	-0.337916
cd4t_mem_rest_vs_cd3_cd28	ENSG00000164576	lightyellow	0.460246	2.68396	2.78317	0.0992078
cd4t_mem_rest_vs_cd3_cd28	ENSG00000155506	turquoise	0.737993	4.56668	5.87399	1.30731	0.969457	1.96627e-12	3.53928e-11	higher_in_CD3_CD28
cd4t_mem_rest_vs_cd3_cd28	ENSG00000170271	red	0.64533	2.16459	2.0791	-0.0854908
cd4t_mem_rest_vs_cd3_cd28	ENSG00000155508	pink	0.882397	4.96699	4.75645	-0.210536
cd4t_mem_rest_vs_cd3_cd28	ENSG00000082516	violet	0.654843	2.83134	3.68476	0.853415
cd4t_mem_rest_vs_cd3_cd28	ENSG00000082515	turquoise	0.872514	5.55495	7.40976	1.8548	0.969457	1.96627e-12	3.53928e-11	higher_in_CD3_CD28
cd4t_mem_rest_vs_cd3_cd28	ENSG00000145850	turquoise	0.627062	1.80592	3.30528	1.49937	0.969457	1.96627e-12	3.53928e-11	higher_in_CD3_CD28
cd4t_mem_rest_vs_cd3_cd28	ENSG00000135077	turquoise	0.714879	2.18576	3.59867	1.41291	0.969457	1.96627e-12	3.53928e-11	higher_in_CD3_CD28
cd4t_mem_rest_vs_cd3_cd28	ENSG00000155868	yellow	0.464622	3.71803	4.14561	0.427583
cd4t_mem_rest_vs_cd3_cd28	ENSG00000113263	pink	0.827157	4.99556	4.85679	-0.138766
cd4t_mem_rest_vs_cd3_cd28	ENSG00000135074	midnightblue	0.770076	3.98712	5.56305	1.57592	0.654072	0.00175761	0.0210913	higher_in_CD3_CD28
cd4t_mem_rest_vs_cd3_cd28	ENSG00000113272	saddlebrown	0.800605	3.44801	5.08146	1.63345
cd4t_mem_rest_vs_cd3_cd28	ENSG00000155858	sienna3	0.739965	2.45956	2.35734	-0.102223
cd4t_mem_rest_vs_cd3_cd28	ENSG00000164330	darkturquoise	0.68581	2.40492	1.85191	-0.553014
cd4t_mem_rest_vs_cd3_cd28	ENSG00000164332	blue	0.572032	3.96744	4.31442	0.346985
cd4t_mem_rest_vs_cd3_cd28	ENSG00000113312	midnightblue	0.841237	6.12326	7.38767	1.26441	0.654072	0.00175761	0.0210913	higher_in_CD3_CD28
cd4t_mem_rest_vs_cd3_cd28	ENSG00000170234	greenyellow	0.697274	3.62724	3.50407	-0.12317
cd4t_mem_rest_vs_cd3_cd28	ENSG00000164611	turquoise	0.83484	3.43948	5.66215	2.22267	0.969457	1.96627e-12	3.53928e-11	higher_in_CD3_CD28
cd4t_mem_rest_vs_cd3_cd28	ENSG00000170584	turquoise	0.776686	5.35306	6.43397	1.0809	0.969457	1.96627e-12	3.53928e-11	higher_in_CD3_CD28
cd4t_mem_rest_vs_cd3_cd28	ENSG00000072571	turquoise	0.584651	1.82517	2.73082	0.905642	0.969457	1.96627e-12	3.53928e-11	higher_in_CD3_CD28
cd4t_mem_rest_vs_cd3_cd28	ENSG00000113643	turquoise	0.76146	5.57845	6.87725	1.2988	0.969457	1.96627e-12	3.53928e-11	higher_in_CD3_CD28
cd4t_mem_rest_vs_cd3_cd28	ENSG00000120137	grey	-0.560808	3.02185	3.18688	0.165024
cd4t_mem_rest_vs_cd3_cd28	ENSG00000040275	turquoise	0.645571	3.05321	4.42766	1.37445	0.969457	1.96627e-12	3.53928e-11	higher_in_CD3_CD28
cd4t_mem_rest_vs_cd3_cd28	ENSG00000072803	blue	0.82338	4.58064	5.0667	0.486055
cd4t_mem_rest_vs_cd3_cd28	ENSG00000168246	darkturquoise	0.734034	2.10068	2.44453	0.343853
cd4t_mem_rest_vs_cd3_cd28	ENSG00000113719	turquoise	0.50265	3.33748	4.04324	0.705762	0.969457	1.96627e-12	3.53928e-11	higher_in_CD3_CD28
cd4t_mem_rest_vs_cd3_cd28	ENSG00000037241	blue	0.891987	4.9821	7.48386	2.50176
cd4t_mem_rest_vs_cd3_cd28	ENSG00000164463	yellow	0.776081	4.85191	3.93019	-0.921728
cd4t_mem_rest_vs_cd3_cd28	ENSG00000113734	turquoise	0.723944	2.5883	4.51298	1.92468	0.969457	1.96627e-12	3.53928e-11	higher_in_CD3_CD28
cd4t_mem_rest_vs_cd3_cd28	ENSG00000145919	blue	0.520106	3.94093	4.26262	0.321694
cd4t_mem_rest_vs_cd3_cd28	ENSG00000113742	blue	0.389663	3.41472	3.46265	0.0479315
cd4t_mem_rest_vs_cd3_cd28	ENSG00000113749	turquoise	0.66873	2.10372	3.91194	1.80822	0.969457	1.96627e-12	3.53928e-11	higher_in_CD3_CD28
cd4t_mem_rest_vs_cd3_cd28	ENSG00000051596	turquoise	0.44041	4.70898	5.85491	1.14594	0.969457	1.96627e-12	3.53928e-11	higher_in_CD3_CD28
cd4t_mem_rest_vs_cd3_cd28	ENSG00000182230	red	0.532944	2.3913	1.99332	-0.397986
cd4t_mem_rest_vs_cd3_cd28	ENSG00000170085	white	0.765562	2.56482	2.6939	0.129078
cd4t_mem_rest_vs_cd3_cd28	ENSG00000122203	saddlebrown	0.424646	4.29621	3.95369	-0.342521
cd4t_mem_rest_vs_cd3_cd28	ENSG00000048162	blue	0.892697	5.48996	8.00631	2.51635
cd4t_mem_rest_vs_cd3_cd28	ENSG00000175416	turquoise	0.750143	5.3892	6.90331	1.51411	0.969457	1.96627e-12	3.53928e-11	higher_in_CD3_CD28
cd4t_mem_rest_vs_cd3_cd28	ENSG00000113194	blue	0.662482	3.78023	5.06289	1.28267
cd4t_mem_rest_vs_cd3_cd28	ENSG00000146083	brown	0.66635	5.00181	3.84221	-1.1596	-0.988369	3.54826e-16	1.27737e-14	lower_in_CD3_CD28
cd4t_mem_rest_vs_cd3_cd28	ENSG00000048140	turquoise	0.78007	2.09273	4.08564	1.99291	0.969457	1.96627e-12	3.53928e-11	higher_in_CD3_CD28
cd4t_mem_rest_vs_cd3_cd28	ENSG00000087206	turquoise	0.565931	3.49147	4.64701	1.15554	0.969457	1.96627e-12	3.53928e-11	higher_in_CD3_CD28
cd4t_mem_rest_vs_cd3_cd28	ENSG00000113761	violet	0.750948	2.41962	3.25438	0.83476
cd4t_mem_rest_vs_cd3_cd28	ENSG00000169228	violet	0.70528	3.02351	3.74332	0.719818
cd4t_mem_rest_vs_cd3_cd28	ENSG00000213347	blue	0.402241	3.21599	3.75379	0.537801
cd4t_mem_rest_vs_cd3_cd28	ENSG00000169230	turquoise	0.958515	7.32138	9.07492	1.75353	0.969457	1.96627e-12	3.53928e-11	higher_in_CD3_CD28
cd4t_mem_rest_vs_cd3_cd28	ENSG00000169220	tan	0.730429	3.92802	4.01273	0.0847092
cd4t_mem_rest_vs_cd3_cd28	ENSG00000131187	turquoise	0.851595	1.61474	3.14056	1.52582	0.969457	1.96627e-12	3.53928e-11	higher_in_CD3_CD28
cd4t_mem_rest_vs_cd3_cd28	ENSG00000198055	blue	0.848521	4.66091	5.38143	0.720516
cd4t_mem_rest_vs_cd3_cd28	ENSG00000246334	darkturquoise	0.628931	2.28546	1.76787	-0.517594
cd4t_mem_rest_vs_cd3_cd28	ENSG00000131188	green	0.806537	2.59972	4.28366	1.68394
cd4t_mem_rest_vs_cd3_cd28	ENSG00000196923	darkturquoise	0.661966	2.22525	2.59973	0.374477
cd4t_mem_rest_vs_cd3_cd28	ENSG00000146094	blue	0.305705	2.53075	2.75803	0.227286
cd4t_mem_rest_vs_cd3_cd28	ENSG00000183258	turquoise	0.768291	3.59227	5.38548	1.79321	0.969457	1.96627e-12	3.53928e-11	higher_in_CD3_CD28
cd4t_mem_rest_vs_cd3_cd28	ENSG00000146067	blue	0.368409	2.39031	2.68097	0.290657
cd4t_mem_rest_vs_cd3_cd28	ENSG00000027847	turquoise	0.726767	2.7379	4.21095	1.47305	0.969457	1.96627e-12	3.53928e-11	higher_in_CD3_CD28
cd4t_mem_rest_vs_cd3_cd28	ENSG00000170074	grey60	0.677714	2.53417	1.77014	-0.764038
cd4t_mem_rest_vs_cd3_cd28	ENSG00000145916	turquoise	0.41115	4.08102	4.75015	0.669129	0.969457	1.96627e-12	3.53928e-11	higher_in_CD3_CD28
cd4t_mem_rest_vs_cd3_cd28	ENSG00000145912	turquoise	0.939634	7.10289	9.06968	1.96679	0.969457	1.96627e-12	3.53928e-11	higher_in_CD3_CD28
cd4t_mem_rest_vs_cd3_cd28	ENSG00000197451	turquoise	0.961588	6.62626	8.57977	1.95351	0.969457	1.96627e-12	3.53928e-11	higher_in_CD3_CD28
cd4t_mem_rest_vs_cd3_cd28	ENSG00000113240	tan	0.642481	3.83436	3.43452	-0.399833
cd4t_mem_rest_vs_cd3_cd28	ENSG00000169131	orange	0.8152	3.07264	3.37036	0.29772
cd4t_mem_rest_vs_cd3_cd28	ENSG00000178338	green	0.614929	2.32286	2.5381	0.215237
cd4t_mem_rest_vs_cd3_cd28	ENSG00000177932	steelblue	0.810683	2.08249	1.98488	-0.0976189
cd4t_mem_rest_vs_cd3_cd28	ENSG00000176783	darkred	0.860983	3.71862	4.12671	0.408086
cd4t_mem_rest_vs_cd3_cd28	ENSG00000127022	turquoise	0.823786	5.61791	6.85038	1.23247	0.969457	1.96627e-12	3.53928e-11	higher_in_CD3_CD28
cd4t_mem_rest_vs_cd3_cd28	ENSG00000161021	yellow	0.520492	3.52487	3.64478	0.119904
cd4t_mem_rest_vs_cd3_cd28	ENSG00000213316	brown	0.555155	2.74307	1.74393	-0.99914	-0.988369	3.54826e-16	1.27737e-14	lower_in_CD3_CD28
cd4t_mem_rest_vs_cd3_cd28	ENSG00000161013	turquoise	0.464186	2.2611	3.01762	0.756513	0.969457	1.96627e-12	3.53928e-11	higher_in_CD3_CD28
cd4t_mem_rest_vs_cd3_cd28	ENSG00000161010	grey	-0.771274	4.41938	4.12376	-0.295624
cd4t_mem_rest_vs_cd3_cd28	ENSG00000197226	turquoise	0.634794	2.37764	3.58677	1.20913	0.969457	1.96627e-12	3.53928e-11	higher_in_CD3_CD28
cd4t_mem_rest_vs_cd3_cd28	ENSG00000050748	turquoise	0.682285	2.4267	3.77072	1.34402	0.969457	1.96627e-12	3.53928e-11	higher_in_CD3_CD28
cd4t_mem_rest_vs_cd3_cd28	ENSG00000248367	white	0.551252	2.13611	1.67731	-0.458794
cd4t_mem_rest_vs_cd3_cd28	ENSG00000113300	turquoise	0.688324	2.0063	3.1079	1.1016	0.969457	1.96627e-12	3.53928e-11	higher_in_CD3_CD28
cd4t_mem_rest_vs_cd3_cd28	ENSG00000161055	sienna3	0.783293	2.84331	1.92516	-0.918156
cd4t_mem_rest_vs_cd3_cd28	ENSG00000245060	salmon	0.601363	2.84719	2.46456	-0.382633
cd4t_mem_rest_vs_cd3_cd28	ENSG00000196670	grey60	0.721771	2.79167	3.06035	0.268682
cd4t_mem_rest_vs_cd3_cd28	ENSG00000250222	pink	0.52447	3.25436	2.54318	-0.711176
cd4t_mem_rest_vs_cd3_cd28	ENSG00000146063	purple	0.608077	2.79674	3.21213	0.415389
cd4t_mem_rest_vs_cd3_cd28	ENSG00000183718	brown	0.547652	3.68057	2.60792	-1.07266	-0.988369	3.54826e-16	1.27737e-14	lower_in_CD3_CD28
cd4t_mem_rest_vs_cd3_cd28	ENSG00000248275	yellow	0.541655	3.98135	3.39219	-0.589163
cd4t_mem_rest_vs_cd3_cd28	ENSG00000112679	cyan	0.605924	3.71209	4.10267	0.390585
cd4t_mem_rest_vs_cd3_cd28	ENSG00000112685	turquoise	0.680834	4.06034	5.60334	1.54299	0.969457	1.96627e-12	3.53928e-11	higher_in_CD3_CD28
cd4t_mem_rest_vs_cd3_cd28	ENSG00000112699	skyblue	0.683042	3.66684	4.59036	0.923524
cd4t_mem_rest_vs_cd3_cd28	ENSG00000124535	blue	0.621137	3.46048	4.13167	0.671196
cd4t_mem_rest_vs_cd3_cd28	ENSG00000170542	magenta	0.667169	4.41566	4.82989	0.414227
cd4t_mem_rest_vs_cd3_cd28	ENSG00000124570	orange	0.888508	4.3423	5.22399	0.881693
cd4t_mem_rest_vs_cd3_cd28	ENSG00000244041	brown	0.44833	2.57633	1.81714	-0.759189	-0.988369	3.54826e-16	1.27737e-14	lower_in_CD3_CD28
cd4t_mem_rest_vs_cd3_cd28	ENSG00000124588	midnightblue	0.720184	3.68457	5.10611	1.42155	0.654072	0.00175761	0.0210913	higher_in_CD3_CD28
cd4t_mem_rest_vs_cd3_cd28	ENSG00000137275	green	0.490611	3.19214	3.48278	0.290642
cd4t_mem_rest_vs_cd3_cd28	ENSG00000137274	darkmagenta	0.790062	2.74935	2.88165	0.1323
cd4t_mem_rest_vs_cd3_cd28	ENSG00000137267	turquoise	0.611872	2.00119	3.19954	1.19835	0.969457	1.96627e-12	3.53928e-11	higher_in_CD3_CD28
cd4t_mem_rest_vs_cd3_cd28	ENSG00000180822	turquoise	0.552227	4.81977	5.86315	1.04338	0.969457	1.96627e-12	3.53928e-11	higher_in_CD3_CD28
cd4t_mem_rest_vs_cd3_cd28	ENSG00000145945	turquoise	0.447925	2.55583	3.07115	0.515323	0.969457	1.96627e-12	3.53928e-11	higher_in_CD3_CD28
cd4t_mem_rest_vs_cd3_cd28	ENSG00000153046	lightgreen	0.671706	3.28515	4.12414	0.838991
cd4t_mem_rest_vs_cd3_cd28	ENSG00000124787	turquoise	0.857611	2.73515	5.05483	2.31968	0.969457	1.96627e-12	3.53928e-11	higher_in_CD3_CD28
cd4t_mem_rest_vs_cd3_cd28	ENSG00000214113	turquoise	0.712629	4.95133	6.59736	1.64603	0.969457	1.96627e-12	3.53928e-11	higher_in_CD3_CD28
cd4t_mem_rest_vs_cd3_cd28	ENSG00000145982	turquoise	0.497853	3.2158	4.56252	1.34672	0.969457	1.96627e-12	3.53928e-11	higher_in_CD3_CD28
cd4t_mem_rest_vs_cd3_cd28	ENSG00000124491	darkturquoise	0.648197	2.20402	2.272	0.0679766
cd4t_mem_rest_vs_cd3_cd28	ENSG00000112799	lightyellow	0.571387	2.0787	2.71676	0.638064
cd4t_mem_rest_vs_cd3_cd28	ENSG00000124782	royalblue	0.423506	3.70842	3.71261	0.00418517
cd4t_mem_rest_vs_cd3_cd28	ENSG00000124784	turquoise	0.662005	4.73508	5.77108	1.036	0.969457	1.96627e-12	3.53928e-11	higher_in_CD3_CD28
cd4t_mem_rest_vs_cd3_cd28	ENSG00000168566	pink	0.553842	3.85591	4.28058	0.424671
cd4t_mem_rest_vs_cd3_cd28	ENSG00000239264	turquoise	0.685783	2.48393	4.02277	1.53884	0.969457	1.96627e-12	3.53928e-11	higher_in_CD3_CD28
cd4t_mem_rest_vs_cd3_cd28	ENSG00000188428	purple	0.738351	2.86645	3.33182	0.465368
cd4t_mem_rest_vs_cd3_cd28	ENSG00000124802	turquoise	0.842686	5.46162	7.93814	2.47652	0.969457	1.96627e-12	3.53928e-11	higher_in_CD3_CD28
cd4t_mem_rest_vs_cd3_cd28	ENSG00000124786	turquoise	0.537375	2.31577	3.13208	0.816308	0.969457	1.96627e-12	3.53928e-11	higher_in_CD3_CD28
cd4t_mem_rest_vs_cd3_cd28	ENSG00000111845	turquoise	0.686434	4.88526	6.80977	1.92451	0.969457	1.96627e-12	3.53928e-11	higher_in_CD3_CD28
cd4t_mem_rest_vs_cd3_cd28	ENSG00000224531	turquoise	0.735033	2.20986	3.80742	1.59757	0.969457	1.96627e-12	3.53928e-11	higher_in_CD3_CD28
cd4t_mem_rest_vs_cd3_cd28	ENSG00000111859	blue	0.657268	3.86372	4.00477	0.141054
cd4t_mem_rest_vs_cd3_cd28	ENSG00000111863	turquoise	0.548035	4.11459	5.60213	1.48755	0.969457	1.96627e-12	3.53928e-11	higher_in_CD3_CD28
cd4t_mem_rest_vs_cd3_cd28	ENSG00000095951	green	0.725476	2.68837	3.81242	1.12405
cd4t_mem_rest_vs_cd3_cd28	ENSG00000112137	lightcyan	0.579231	2.09036	2.4444	0.354038
cd4t_mem_rest_vs_cd3_cd28	ENSG00000145979	turquoise	0.572484	2.32603	3.63775	1.31172	0.969457	1.96627e-12	3.53928e-11	higher_in_CD3_CD28
cd4t_mem_rest_vs_cd3_cd28	ENSG00000145990	turquoise	0.333637	2.08086	2.5769	0.496039	0.969457	1.96627e-12	3.53928e-11	higher_in_CD3_CD28
cd4t_mem_rest_vs_cd3_cd28	ENSG00000124523	blue	0.409356	2.63341	2.9361	0.302687
cd4t_mem_rest_vs_cd3_cd28	ENSG00000268059	darkturquoise	0.760573	2.19959	2.59436	0.394769
cd4t_mem_rest_vs_cd3_cd28	ENSG00000010017	darkgrey	0.644794	3.03629	3.25744	0.221152
cd4t_mem_rest_vs_cd3_cd28	ENSG00000050393	darkgreen	0.786044	4.04426	5.94653	1.90227
cd4t_mem_rest_vs_cd3_cd28	ENSG00000112149	turquoise	0.492985	4.52003	5.28001	0.759979	0.969457	1.96627e-12	3.53928e-11	higher_in_CD3_CD28
cd4t_mem_rest_vs_cd3_cd28	ENSG00000008083	blue	0.649478	3.59567	4.59465	0.99898
cd4t_mem_rest_vs_cd3_cd28	ENSG00000047579	saddlebrown	0.861656	4.69064	5.13675	0.446114
cd4t_mem_rest_vs_cd3_cd28	ENSG00000007944	grey	-0.312205	4.01573	3.61469	-0.401045
cd4t_mem_rest_vs_cd3_cd28	ENSG00000124788	blue	0.491543	3.20102	3.87446	0.673438
cd4t_mem_rest_vs_cd3_cd28	ENSG00000137414	green	0.358857	2.40688	2.23998	-0.166905
cd4t_mem_rest_vs_cd3_cd28	ENSG00000124789	midnightblue	0.767909	3.68704	4.32638	0.639342	0.654072	0.00175761	0.0210913	higher_in_CD3_CD28
cd4t_mem_rest_vs_cd3_cd28	ENSG00000272269	turquoise	0.489177	2.76911	3.78665	1.01754	0.969457	1.96627e-12	3.53928e-11	higher_in_CD3_CD28
cd4t_mem_rest_vs_cd3_cd28	ENSG00000137364	darkred	0.62314	3.23718	3.87349	0.636315
cd4t_mem_rest_vs_cd3_cd28	ENSG00000165097	darkred	0.70149	2.84304	2.95126	0.108216
cd4t_mem_rest_vs_cd3_cd28	ENSG00000137393	darkmagenta	0.748403	3.00684	2.37763	-0.629209
cd4t_mem_rest_vs_cd3_cd28	ENSG00000172197	greenyellow	0.710922	3.5732	2.63181	-0.941387
cd4t_mem_rest_vs_cd3_cd28	ENSG00000112242	blue	0.505587	3.31844	3.75757	0.439124
cd4t_mem_rest_vs_cd3_cd28	ENSG00000145996	turquoise	0.647086	2.50679	4.10075	1.59396	0.969457	1.96627e-12	3.53928e-11	higher_in_CD3_CD28
cd4t_mem_rest_vs_cd3_cd28	ENSG00000124532	turquoise	0.573136	2.5884	4.08763	1.49923	0.969457	1.96627e-12	3.53928e-11	higher_in_CD3_CD28
cd4t_mem_rest_vs_cd3_cd28	ENSG00000112294	darkturquoise	0.755184	2.49079	2.69789	0.207096
cd4t_mem_rest_vs_cd3_cd28	ENSG00000111802	blue	0.803376	4.42994	4.85577	0.425833
cd4t_mem_rest_vs_cd3_cd28	ENSG00000112304	turquoise	0.815808	3.8553	5.66176	1.80646	0.969457	1.96627e-12	3.53928e-11	higher_in_CD3_CD28
cd4t_mem_rest_vs_cd3_cd28	ENSG00000112312	turquoise	0.900396	3.37507	6.59586	3.22079	0.969457	1.96627e-12	3.53928e-11	higher_in_CD3_CD28
cd4t_mem_rest_vs_cd3_cd28	ENSG00000111913	brown	0.943873	6.84866	4.65238	-2.19628	-0.988369	3.54826e-16	1.27737e-14	lower_in_CD3_CD28
cd4t_mem_rest_vs_cd3_cd28	ENSG00000272053	darkturquoise	0.668503	2.40936	2.38652	-0.0228324
cd4t_mem_rest_vs_cd3_cd28	ENSG00000079691	red	0.611162	2.18895	2.48861	0.299664
cd4t_mem_rest_vs_cd3_cd28	ENSG00000187837	brown	0.358437	4.17819	3.57953	-0.598659	-0.988369	3.54826e-16	1.27737e-14	lower_in_CD3_CD28
cd4t_mem_rest_vs_cd3_cd28	ENSG00000180596	royalblue	0.718455	3.08917	3.15239	0.0632193
cd4t_mem_rest_vs_cd3_cd28	ENSG00000180573	yellow	0.428698	2.94739	2.4355	-0.511886
cd4t_mem_rest_vs_cd3_cd28	ENSG00000168298	cyan	0.395839	3.57337	3.28371	-0.289655
cd4t_mem_rest_vs_cd3_cd28	ENSG00000158373	grey	-0.059404	2.67607	2.47669	-0.199375
cd4t_mem_rest_vs_cd3_cd28	ENSG00000197409	lightyellow	0.645022	2.47685	2.04981	-0.427048
cd4t_mem_rest_vs_cd3_cd28	ENSG00000124575	turquoise	0.330593	2.40281	2.80278	0.399968	0.969457	1.96627e-12	3.53928e-11	higher_in_CD3_CD28
cd4t_mem_rest_vs_cd3_cd28	ENSG00000158406	grey	0.562266	2.27035	2.0525	-0.217849
cd4t_mem_rest_vs_cd3_cd28	ENSG00000186470	brown	0.667331	5.82467	4.72598	-1.09869	-0.988369	3.54826e-16	1.27737e-14	lower_in_CD3_CD28
cd4t_mem_rest_vs_cd3_cd28	ENSG00000124508	white	0.512888	2.25328	2.79071	0.537423
cd4t_mem_rest_vs_cd3_cd28	ENSG00000026950	pink	0.68263	4.0435	2.99701	-1.04649
cd4t_mem_rest_vs_cd3_cd28	ENSG00000111801	brown	0.432848	3.83839	3.06629	-0.772101	-0.988369	3.54826e-16	1.27737e-14	lower_in_CD3_CD28
cd4t_mem_rest_vs_cd3_cd28	ENSG00000112763	darkred	0.687506	3.32005	3.67067	0.350623
cd4t_mem_rest_vs_cd3_cd28	ENSG00000228223	purple	0.578343	2.53967	2.49009	-0.049572
cd4t_mem_rest_vs_cd3_cd28	ENSG00000146109	blue	0.88241	5.32392	6.13282	0.808906
cd4t_mem_rest_vs_cd3_cd28	ENSG00000181315	turquoise	0.343817	2.47741	2.96533	0.487914	0.969457	1.96627e-12	3.53928e-11	higher_in_CD3_CD28
cd4t_mem_rest_vs_cd3_cd28	ENSG00000196787	darkturquoise	0.797232	2.10136	2.25378	0.152423
cd4t_mem_rest_vs_cd3_cd28	ENSG00000197903	purple	0.779086	3.17671	3.87732	0.700614
cd4t_mem_rest_vs_cd3_cd28	ENSG00000096654	red	0.346955	2.55321	2.19199	-0.361216
cd4t_mem_rest_vs_cd3_cd28	ENSG00000197238	tan	0.58867	2.75696	2.97816	0.221196
cd4t_mem_rest_vs_cd3_cd28	ENSG00000233822	darkolivegreen	0.594965	2.248	1.92586	-0.322144
cd4t_mem_rest_vs_cd3_cd28	ENSG00000233224	grey	0.691393	2.7242	2.33471	-0.389491
cd4t_mem_rest_vs_cd3_cd28	ENSG00000272009	black	0.545268	3.02669	2.86717	-0.159522
cd4t_mem_rest_vs_cd3_cd28	ENSG00000269293	brown	0.810026	5.89134	4.08785	-1.80349	-0.988369	3.54826e-16	1.27737e-14	lower_in_CD3_CD28
cd4t_mem_rest_vs_cd3_cd28	ENSG00000196812	lightcyan	0.656935	2.66152	2.8313	0.169783
cd4t_mem_rest_vs_cd3_cd28	ENSG00000198315	darkred	0.505762	2.63785	2.66737	0.0295174
cd4t_mem_rest_vs_cd3_cd28	ENSG00000158691	lightcyan	0.463956	2.27149	1.93531	-0.336177
cd4t_mem_rest_vs_cd3_cd28	ENSG00000204713	magenta	0.720697	4.74398	5.13103	0.387058
cd4t_mem_rest_vs_cd3_cd28	ENSG00000213886	lightcyan	0.453737	2.19206	2.68618	0.494124
cd4t_mem_rest_vs_cd3_cd28	ENSG00000204681	royalblue	0.618814	2.60136	2.40806	-0.193291
cd4t_mem_rest_vs_cd3_cd28	ENSG00000204632	greenyellow	0.441951	5.39069	5.8278	0.437104
cd4t_mem_rest_vs_cd3_cd28	ENSG00000204623	brown	0.432668	3.59247	2.637	-0.955479	-0.988369	3.54826e-16	1.27737e-14	lower_in_CD3_CD28
cd4t_mem_rest_vs_cd3_cd28	ENSG00000234127	blue	0.62554	3.34397	4.09517	0.751202
cd4t_mem_rest_vs_cd3_cd28	ENSG00000231074	turquoise	0.642691	3.40978	4.56554	1.15575	0.969457	1.96627e-12	3.53928e-11	higher_in_CD3_CD28
cd4t_mem_rest_vs_cd3_cd28	ENSG00000204599	turquoise	0.412691	1.87199	2.41285	0.540862	0.969457	1.96627e-12	3.53928e-11	higher_in_CD3_CD28
cd4t_mem_rest_vs_cd3_cd28	ENSG00000204574	turquoise	0.92712	6.32254	8.06988	1.74734	0.969457	1.96627e-12	3.53928e-11	higher_in_CD3_CD28
cd4t_mem_rest_vs_cd3_cd28	ENSG00000137343	green	0.788267	2.03921	2.93517	0.895956
cd4t_mem_rest_vs_cd3_cd28	ENSG00000204564	blue	0.562365	3.32035	3.68454	0.364191
cd4t_mem_rest_vs_cd3_cd28	ENSG00000204560	darkorange	0.585964	3.39238	4.88767	1.49529
cd4t_mem_rest_vs_cd3_cd28	ENSG00000137404	purple	0.619626	2.56336	3.00539	0.44203
cd4t_mem_rest_vs_cd3_cd28	ENSG00000137337	turquoise	0.497011	2.55327	3.48159	0.928325	0.969457	1.96627e-12	3.53928e-11	higher_in_CD3_CD28
cd4t_mem_rest_vs_cd3_cd28	ENSG00000196230	turquoise	0.961299	8.13749	9.62995	1.49246	0.969457	1.96627e-12	3.53928e-11	higher_in_CD3_CD28
cd4t_mem_rest_vs_cd3_cd28	ENSG00000137312	blue	0.71409	4.67827	5.93313	1.25486
cd4t_mem_rest_vs_cd3_cd28	ENSG00000213780	turquoise	0.530714	2.27531	3.14267	0.867366	0.969457	1.96627e-12	3.53928e-11	higher_in_CD3_CD28
cd4t_mem_rest_vs_cd3_cd28	ENSG00000137411	steelblue	0.797796	2.54581	3.27283	0.727016
cd4t_mem_rest_vs_cd3_cd28	ENSG00000204536	turquoise	0.396716	2.19748	2.72739	0.529905	0.969457	1.96627e-12	3.53928e-11	higher_in_CD3_CD28
cd4t_mem_rest_vs_cd3_cd28	ENSG00000137310	turquoise	0.640324	2.20918	3.43316	1.22397	0.969457	1.96627e-12	3.53928e-11	higher_in_CD3_CD28
cd4t_mem_rest_vs_cd3_cd28	ENSG00000272501	brown	0.877571	4.51449	2.2716	-2.24289	-0.988369	3.54826e-16	1.27737e-14	lower_in_CD3_CD28
cd4t_mem_rest_vs_cd3_cd28	ENSG00000204520	skyblue	0.725268	3.12936	3.61779	0.488432
cd4t_mem_rest_vs_cd3_cd28	ENSG00000204516	turquoise	0.566681	2.47331	3.36994	0.896634	0.969457	1.96627e-12	3.53928e-11	higher_in_CD3_CD28
cd4t_mem_rest_vs_cd3_cd28	ENSG00000204498	purple	0.743889	3.13804	3.22744	0.0893984
cd4t_mem_rest_vs_cd3_cd28	ENSG00000226979	turquoise	0.920241	7.21168	9.80634	2.59466	0.969457	1.96627e-12	3.53928e-11	higher_in_CD3_CD28
cd4t_mem_rest_vs_cd3_cd28	ENSG00000232810	turquoise	0.796005	5.45299	7.38588	1.93289	0.969457	1.96627e-12	3.53928e-11	higher_in_CD3_CD28
cd4t_mem_rest_vs_cd3_cd28	ENSG00000204475	turquoise	0.576502	3.00689	4.42677	1.41988	0.969457	1.96627e-12	3.53928e-11	higher_in_CD3_CD28
cd4t_mem_rest_vs_cd3_cd28	ENSG00000204469	turquoise	0.431217	4.49329	5.09324	0.599952	0.969457	1.96627e-12	3.53928e-11	higher_in_CD3_CD28
cd4t_mem_rest_vs_cd3_cd28	ENSG00000204444	green	0.738964	1.85511	2.59035	0.735238
cd4t_mem_rest_vs_cd3_cd28	ENSG00000204439	royalblue	0.676727	2.90507	3.69603	0.790967
cd4t_mem_rest_vs_cd3_cd28	ENSG00000204438	blue	0.860041	4.98385	5.52564	0.541798
cd4t_mem_rest_vs_cd3_cd28	ENSG00000204435	turquoise	0.917033	6.25702	7.8487	1.59168	0.969457	1.96627e-12	3.53928e-11	higher_in_CD3_CD28
cd4t_mem_rest_vs_cd3_cd28	ENSG00000204428	green	0.348786	2.83394	2.30021	-0.533729
cd4t_mem_rest_vs_cd3_cd28	ENSG00000204427	turquoise	0.358479	2.85004	3.37873	0.528688	0.969457	1.96627e-12	3.53928e-11	higher_in_CD3_CD28
cd4t_mem_rest_vs_cd3_cd28	ENSG00000213722	darkturquoise	0.773044	2.30601	2.48092	0.174911
cd4t_mem_rest_vs_cd3_cd28	ENSG00000213719	turquoise	0.948298	7.47868	9.16241	1.68373	0.969457	1.96627e-12	3.53928e-11	higher_in_CD3_CD28
cd4t_mem_rest_vs_cd3_cd28	ENSG00000204410	turquoise	0.387538	2.00609	2.61962	0.613529	0.969457	1.96627e-12	3.53928e-11	higher_in_CD3_CD28
cd4t_mem_rest_vs_cd3_cd28	ENSG00000204394	turquoise	0.777059	3.33147	4.91574	1.58427	0.969457	1.96627e-12	3.53928e-11	higher_in_CD3_CD28
cd4t_mem_rest_vs_cd3_cd28	ENSG00000204392	turquoise	0.89535	6.28487	7.94956	1.66468	0.969457	1.96627e-12	3.53928e-11	higher_in_CD3_CD28
cd4t_mem_rest_vs_cd3_cd28	ENSG00000204390	darkolivegreen	0.627031	2.37132	1.89171	-0.479606
cd4t_mem_rest_vs_cd3_cd28	ENSG00000204389	grey	0.0763397	4.41241	3.88785	-0.524559
cd4t_mem_rest_vs_cd3_cd28	ENSG00000204388	black	0.512319	2.44982	3.1248	0.674978
cd4t_mem_rest_vs_cd3_cd28	ENSG00000204387	brown	0.933973	8.18834	6.21854	-1.96981	-0.988369	3.54826e-16	1.27737e-14	lower_in_CD3_CD28
cd4t_mem_rest_vs_cd3_cd28	ENSG00000204386	cyan	0.526153	3.86665	4.21251	0.345863
cd4t_mem_rest_vs_cd3_cd28	ENSG00000204371	orange	0.632962	4.20546	4.17237	-0.0330919
cd4t_mem_rest_vs_cd3_cd28	ENSG00000204356	turquoise	0.6571	5.28765	6.66056	1.37292	0.969457	1.96627e-12	3.53928e-11	higher_in_CD3_CD28
cd4t_mem_rest_vs_cd3_cd28	ENSG00000204351	purple	0.676847	3.06811	3.53675	0.468646
cd4t_mem_rest_vs_cd3_cd28	ENSG00000204348	grey	0.191231	2.90103	2.9383	0.037266
cd4t_mem_rest_vs_cd3_cd28	ENSG00000204344	blue	0.354572	2.83708	2.95533	0.118254
cd4t_mem_rest_vs_cd3_cd28	ENSG00000213676	brown	0.649668	5.7593	4.88211	-0.877196	-0.988369	3.54826e-16	1.27737e-14	lower_in_CD3_CD28
cd4t_mem_rest_vs_cd3_cd28	ENSG00000204315	turquoise	0.523585	2.24614	3.07709	0.830949	0.969457	1.96627e-12	3.53928e-11	higher_in_CD3_CD28
cd4t_mem_rest_vs_cd3_cd28	ENSG00000221988	salmon	0.637825	2.42092	2.60841	0.187493
cd4t_mem_rest_vs_cd3_cd28	ENSG00000204310	blue	0.405145	3.34121	3.59162	0.250404
cd4t_mem_rest_vs_cd3_cd28	ENSG00000204304	grey60	0.739501	2.7961	3.67444	0.878335
cd4t_mem_rest_vs_cd3_cd28	ENSG00000213654	brown	0.808788	7.75211	6.58373	-1.16838	-0.988369	3.54826e-16	1.27737e-14	lower_in_CD3_CD28
cd4t_mem_rest_vs_cd3_cd28	ENSG00000196735	darkred	0.787531	4.31875	4.38047	0.0617283
cd4t_mem_rest_vs_cd3_cd28	ENSG00000179344	blue	0.703168	4.2471	4.34767	0.100565
cd4t_mem_rest_vs_cd3_cd28	ENSG00000232629	grey	-0.410992	2.30358	2.04534	-0.258238
cd4t_mem_rest_vs_cd3_cd28	ENSG00000204267	turquoise	0.823179	3.7331	5.71122	1.97812	0.969457	1.96627e-12	3.53928e-11	higher_in_CD3_CD28
cd4t_mem_rest_vs_cd3_cd28	ENSG00000168394	turquoise	0.949715	6.34048	8.0133	1.67282	0.969457	1.96627e-12	3.53928e-11	higher_in_CD3_CD28
cd4t_mem_rest_vs_cd3_cd28	ENSG00000204252	grey	0.108896	2.32559	2.72515	0.39957
cd4t_mem_rest_vs_cd3_cd28	ENSG00000223865	pink	0.774845	6.51489	6.00803	-0.506863
cd4t_mem_rest_vs_cd3_cd28	ENSG00000204231	grey	-0.46496	3.91184	3.85121	-0.0606339
cd4t_mem_rest_vs_cd3_cd28	ENSG00000112473	turquoise	0.692045	3.02248	5.03121	2.00873	0.969457	1.96627e-12	3.53928e-11	higher_in_CD3_CD28
cd4t_mem_rest_vs_cd3_cd28	ENSG00000204228	blue	0.633541	4.25039	4.74021	0.489818
cd4t_mem_rest_vs_cd3_cd28	ENSG00000204227	blue	0.614095	4.20004	4.68907	0.489039
cd4t_mem_rest_vs_cd3_cd28	ENSG00000223501	black	0.744143	3.16314	3.63972	0.476589
cd4t_mem_rest_vs_cd3_cd28	ENSG00000235863	white	0.81986	2.94013	2.58214	-0.35799
cd4t_mem_rest_vs_cd3_cd28	ENSG00000227057	turquoise	0.741723	4.61804	6.203	1.58496	0.969457	1.96627e-12	3.53928e-11	higher_in_CD3_CD28
cd4t_mem_rest_vs_cd3_cd28	ENSG00000204220	blue	0.944434	5.65094	7.74128	2.09035
cd4t_mem_rest_vs_cd3_cd28	ENSG00000237441	grey	0.153482	2.18576	2.41724	0.231482
cd4t_mem_rest_vs_cd3_cd28	ENSG00000236104	grey	-0.222162	1.90734	2.28152	0.374177
cd4t_mem_rest_vs_cd3_cd28	ENSG00000112511	brown	0.539378	4.36875	3.49409	-0.87466	-0.988369	3.54826e-16	1.27737e-14	lower_in_CD3_CD28
cd4t_mem_rest_vs_cd3_cd28	ENSG00000213588	violet	0.741589	2.85277	3.03697	0.184198
cd4t_mem_rest_vs_cd3_cd28	ENSG00000030110	blue	0.869066	3.86444	5.40081	1.53637
cd4t_mem_rest_vs_cd3_cd28	ENSG00000096433	royalblue	0.675969	2.79055	3.36107	0.570522
cd4t_mem_rest_vs_cd3_cd28	ENSG00000137288	turquoise	0.945528	5.50216	7.65677	2.15461	0.969457	1.96627e-12	3.53928e-11	higher_in_CD3_CD28
cd4t_mem_rest_vs_cd3_cd28	ENSG00000161904	magenta	0.484292	3.01534	3.54213	0.526795
cd4t_mem_rest_vs_cd3_cd28	ENSG00000272325	greenyellow	0.870195	4.46487	5.3407	0.875831
cd4t_mem_rest_vs_cd3_cd28	ENSG00000196821	tan	0.546022	2.95486	3.40838	0.453524
cd4t_mem_rest_vs_cd3_cd28	ENSG00000272288	magenta	0.320793	3.63086	2.98933	-0.641532
cd4t_mem_rest_vs_cd3_cd28	ENSG00000124562	turquoise	0.87618	6.48818	7.85316	1.36499	0.969457	1.96627e-12	3.53928e-11	higher_in_CD3_CD28
cd4t_mem_rest_vs_cd3_cd28	ENSG00000065060	lightcyan	0.52536	2.01093	2.41421	0.403275
cd4t_mem_rest_vs_cd3_cd28	ENSG00000064999	lightgreen	0.73499	2.07806	2.54112	0.463062
cd4t_mem_rest_vs_cd3_cd28	ENSG00000065029	blue	0.403398	3.01863	3.39112	0.37249
cd4t_mem_rest_vs_cd3_cd28	ENSG00000023892	blue	0.675129	5.07183	4.88698	-0.184858
cd4t_mem_rest_vs_cd3_cd28	ENSG00000112033	lightgreen	0.80356	2.47968	2.8467	0.367022
cd4t_mem_rest_vs_cd3_cd28	ENSG00000112039	turquoise	0.809151	1.80592	3.3655	1.55958	0.969457	1.96627e-12	3.53928e-11	higher_in_CD3_CD28
cd4t_mem_rest_vs_cd3_cd28	ENSG00000096060	yellow	0.721068	5.19415	5.25081	0.0566653
cd4t_mem_rest_vs_cd3_cd28	ENSG00000096063	turquoise	0.881303	5.31171	7.11615	1.80444	0.969457	1.96627e-12	3.53928e-11	higher_in_CD3_CD28
cd4t_mem_rest_vs_cd3_cd28	ENSG00000112062	midnightblue	0.841892	3.24224	4.34882	1.10658	0.654072	0.00175761	0.0210913	higher_in_CD3_CD28
cd4t_mem_rest_vs_cd3_cd28	ENSG00000156711	turquoise	0.718509	2.87414	4.75938	1.88524	0.969457	1.96627e-12	3.53928e-11	higher_in_CD3_CD28
cd4t_mem_rest_vs_cd3_cd28	ENSG00000010030	turquoise	0.80265	2.03478	4.4965	2.46172	0.969457	1.96627e-12	3.53928e-11	higher_in_CD3_CD28
cd4t_mem_rest_vs_cd3_cd28	ENSG00000112078	blue	0.822362	4.28929	4.56767	0.27838
cd4t_mem_rest_vs_cd3_cd28	ENSG00000112079	brown	0.840799	5.76273	4.27296	-1.48977	-0.988369	3.54826e-16	1.27737e-14	lower_in_CD3_CD28
cd4t_mem_rest_vs_cd3_cd28	ENSG00000112081	turquoise	0.920289	7.30043	9.10928	1.80885	0.969457	1.96627e-12	3.53928e-11	higher_in_CD3_CD28
cd4t_mem_rest_vs_cd3_cd28	ENSG00000137168	turquoise	0.709238	3.85129	5.51108	1.65979	0.969457	1.96627e-12	3.53928e-11	higher_in_CD3_CD28
cd4t_mem_rest_vs_cd3_cd28	ENSG00000198663	blue	0.663196	3.96294	4.82142	0.858483
cd4t_mem_rest_vs_cd3_cd28	ENSG00000164530	grey	0.648304	2.43458	1.82078	-0.613801
cd4t_mem_rest_vs_cd3_cd28	ENSG00000146192	green	0.563816	2.50619	2.40916	-0.0970357
cd4t_mem_rest_vs_cd3_cd28	ENSG00000226976	turquoise	0.954001	7.2759	8.91398	1.63808	0.969457	1.96627e-12	3.53928e-11	higher_in_CD3_CD28
cd4t_mem_rest_vs_cd3_cd28	ENSG00000065491	turquoise	0.548724	2.20475	3.15035	0.945601	0.969457	1.96627e-12	3.53928e-11	higher_in_CD3_CD28
cd4t_mem_rest_vs_cd3_cd28	ENSG00000112130	blue	0.681522	3.84061	4.65928	0.818667
cd4t_mem_rest_vs_cd3_cd28	ENSG00000137200	skyblue	0.674452	3.74052	3.85096	0.11044
cd4t_mem_rest_vs_cd3_cd28	ENSG00000198937	blue	0.819271	6.04112	7.39742	1.3563
cd4t_mem_rest_vs_cd3_cd28	ENSG00000156639	turquoise	0.649884	2.73673	4.1022	1.36546	0.969457	1.96627e-12	3.53928e-11	higher_in_CD3_CD28
cd4t_mem_rest_vs_cd3_cd28	ENSG00000183826	lightyellow	0.904341	2.75485	3.25891	0.504057
cd4t_mem_rest_vs_cd3_cd28	ENSG00000124767	blue	0.755472	4.54318	6.12545	1.58227
cd4t_mem_rest_vs_cd3_cd28	ENSG00000112167	grey60	0.645283	2.79998	4.33522	1.53524
cd4t_mem_rest_vs_cd3_cd28	ENSG00000001167	turquoise	0.553001	2.21429	3.104	0.889713	0.969457	1.96627e-12	3.53928e-11	higher_in_CD3_CD28
cd4t_mem_rest_vs_cd3_cd28	ENSG00000124731	brown	0.329198	2.67607	2.03358	-0.64249	-0.988369	3.54826e-16	1.27737e-14	lower_in_CD3_CD28
cd4t_mem_rest_vs_cd3_cd28	ENSG00000234753	turquoise	0.479871	1.82517	2.59511	0.769934	0.969457	1.96627e-12	3.53928e-11	higher_in_CD3_CD28
cd4t_mem_rest_vs_cd3_cd28	ENSG00000137166	turquoise	0.726787	2.02535	3.47537	1.45003	0.969457	1.96627e-12	3.53928e-11	higher_in_CD3_CD28
cd4t_mem_rest_vs_cd3_cd28	ENSG00000112561	darkmagenta	0.769172	2.56013	2.94731	0.387178
cd4t_mem_rest_vs_cd3_cd28	ENSG00000124593	turquoise	0.615966	4.10537	6.27416	2.16879	0.969457	1.96627e-12	3.53928e-11	higher_in_CD3_CD28
cd4t_mem_rest_vs_cd3_cd28	ENSG00000124641	lightcyan	0.71474	2.08529	3.32802	1.24273
cd4t_mem_rest_vs_cd3_cd28	ENSG00000112578	turquoise	0.921513	2.84458	5.6269	2.78231	0.969457	1.96627e-12	3.53928e-11	higher_in_CD3_CD28
cd4t_mem_rest_vs_cd3_cd28	ENSG00000137413	blue	0.414425	3.30234	3.60063	0.298287
cd4t_mem_rest_vs_cd3_cd28	ENSG00000048544	turquoise	0.696667	4.77431	6.63717	1.86286	0.969457	1.96627e-12	3.53928e-11	higher_in_CD3_CD28
cd4t_mem_rest_vs_cd3_cd28	ENSG00000124496	grey	-0.415164	2.8769	2.74778	-0.129124
cd4t_mem_rest_vs_cd3_cd28	ENSG00000112624	lightcyan	0.378086	2.3531	2.33523	-0.0178664
cd4t_mem_rest_vs_cd3_cd28	ENSG00000146223	turquoise	0.906659	6.00176	7.27191	1.27014	0.969457	1.96627e-12	3.53928e-11	higher_in_CD3_CD28
cd4t_mem_rest_vs_cd3_cd28	ENSG00000124587	sienna3	0.791934	2.92947	3.13932	0.209848
cd4t_mem_rest_vs_cd3_cd28	ENSG00000112640	black	0.610748	3.53336	4.00533	0.471972
cd4t_mem_rest_vs_cd3_cd28	ENSG00000124733	turquoise	0.824003	5.45828	6.76648	1.3082	0.969457	1.96627e-12	3.53928e-11	higher_in_CD3_CD28
cd4t_mem_rest_vs_cd3_cd28	ENSG00000124541	turquoise	0.601326	4.46648	5.48613	1.01966	0.969457	1.96627e-12	3.53928e-11	higher_in_CD3_CD28
cd4t_mem_rest_vs_cd3_cd28	ENSG00000044090	grey60	0.79307	2.50851	2.69595	0.18744
cd4t_mem_rest_vs_cd3_cd28	ENSG00000137171	grey	0.572535	2.21142	2.11044	-0.100976
cd4t_mem_rest_vs_cd3_cd28	ENSG00000112651	turquoise	0.515131	4.716	5.87964	1.16364	0.969457	1.96627e-12	3.53928e-11	higher_in_CD3_CD28
cd4t_mem_rest_vs_cd3_cd28	ENSG00000112658	turquoise	0.601016	2.53386	4.05052	1.51666	0.969457	1.96627e-12	3.53928e-11	higher_in_CD3_CD28
cd4t_mem_rest_vs_cd3_cd28	ENSG00000112659	darkorange	0.715774	3.05024	3.43088	0.380633
cd4t_mem_rest_vs_cd3_cd28	ENSG00000171467	grey	0.220946	2.26962	2.44365	0.174029
cd4t_mem_rest_vs_cd3_cd28	ENSG00000124574	grey	-0.230432	2.61823	2.85773	0.239501
cd4t_mem_rest_vs_cd3_cd28	ENSG00000137221	grey	-0.174255	3.1552	3.62272	0.467511
cd4t_mem_rest_vs_cd3_cd28	ENSG00000137207	paleturquoise	0.828593	4.25829	4.95274	0.694449
cd4t_mem_rest_vs_cd3_cd28	ENSG00000124571	turquoise	0.465215	3.62921	4.45115	0.821943	0.969457	1.96627e-12	3.53928e-11	higher_in_CD3_CD28
cd4t_mem_rest_vs_cd3_cd28	ENSG00000170734	saddlebrown	0.641281	3.19808	3.04509	-0.152988
cd4t_mem_rest_vs_cd3_cd28	ENSG00000172432	grey	0.471622	2.00119	2.40422	0.403027
cd4t_mem_rest_vs_cd3_cd28	ENSG00000124688	blue	0.815369	3.84033	4.71888	0.878556
cd4t_mem_rest_vs_cd3_cd28	ENSG00000096080	cyan	0.7849	4.11167	5.89374	1.78207
cd4t_mem_rest_vs_cd3_cd28	ENSG00000180992	turquoise	0.910439	6.06502	7.88243	1.81741	0.969457	1.96627e-12	3.53928e-11	higher_in_CD3_CD28
cd4t_mem_rest_vs_cd3_cd28	ENSG00000137216	purple	0.712584	2.22137	2.89169	0.670323
cd4t_mem_rest_vs_cd3_cd28	ENSG00000112759	darkgreen	0.799672	3.47535	5.17938	1.70402
cd4t_mem_rest_vs_cd3_cd28	ENSG00000096384	turquoise	0.986654	9.32281	11.3497	2.02694	0.969457	1.96627e-12	3.53928e-11	higher_in_CD3_CD28
cd4t_mem_rest_vs_cd3_cd28	ENSG00000157593	blue	0.805826	4.03027	4.85878	0.828512
cd4t_mem_rest_vs_cd3_cd28	ENSG00000146232	turquoise	0.720953	2.61045	4.29256	1.68211	0.969457	1.96627e-12	3.53928e-11	higher_in_CD3_CD28
cd4t_mem_rest_vs_cd3_cd28	ENSG00000196284	brown	0.853438	5.72349	3.88429	-1.8392	-0.988369	3.54826e-16	1.27737e-14	lower_in_CD3_CD28
cd4t_mem_rest_vs_cd3_cd28	ENSG00000124813	turquoise	0.519249	2.2702	3.09366	0.823458	0.969457	1.96627e-12	3.53928e-11	higher_in_CD3_CD28
cd4t_mem_rest_vs_cd3_cd28	ENSG00000271857	royalblue	0.847075	2.13877	2.08918	-0.0495908
cd4t_mem_rest_vs_cd3_cd28	ENSG00000001561	darkmagenta	0.836508	2.27437	2.986	0.711626
cd4t_mem_rest_vs_cd3_cd28	ENSG00000146070	grey	0.15562	2.58484	2.74793	0.163088
cd4t_mem_rest_vs_cd3_cd28	ENSG00000198087	darkgrey	0.726495	3.75023	3.86448	0.11425
cd4t_mem_rest_vs_cd3_cd28	ENSG00000146085	turquoise	0.543541	2.24946	3.0283	0.77884	0.969457	1.96627e-12	3.53928e-11	higher_in_CD3_CD28
cd4t_mem_rest_vs_cd3_cd28	ENSG00000031691	darkorange	0.789992	3.23048	3.95384	0.723365
cd4t_mem_rest_vs_cd3_cd28	ENSG00000112115	turquoise	0.706699	2.23641	5.08883	2.85242	0.969457	1.96627e-12	3.53928e-11	higher_in_CD3_CD28
cd4t_mem_rest_vs_cd3_cd28	ENSG00000112116	turquoise	0.704399	5.12475	8.17928	3.05453	0.969457	1.96627e-12	3.53928e-11	higher_in_CD3_CD28
cd4t_mem_rest_vs_cd3_cd28	ENSG00000170915	grey	-0.190134	2.50413	2.1317	-0.372427
cd4t_mem_rest_vs_cd3_cd28	ENSG00000096093	steelblue	0.6355	2.28485	1.96329	-0.321563
cd4t_mem_rest_vs_cd3_cd28	ENSG00000096092	turquoise	0.547781	4.03468	4.87665	0.841971	0.969457	1.96627e-12	3.53928e-11	higher_in_CD3_CD28
cd4t_mem_rest_vs_cd3_cd28	ENSG00000112144	lightcyan	0.520888	2.21626	2.19778	-0.0184789
cd4t_mem_rest_vs_cd3_cd28	ENSG00000112146	pink	0.766015	4.60946	4.7401	0.130643
cd4t_mem_rest_vs_cd3_cd28	ENSG00000001084	turquoise	0.417867	2.71609	3.88792	1.17183	0.969457	1.96627e-12	3.53928e-11	higher_in_CD3_CD28
cd4t_mem_rest_vs_cd3_cd28	ENSG00000168116	darkred	0.747429	3.95662	4.06905	0.112429
cd4t_mem_rest_vs_cd3_cd28	ENSG00000112200	black	0.67604	4.33784	4.47519	0.137348
cd4t_mem_rest_vs_cd3_cd28	ENSG00000112208	turquoise	0.780441	2.15309	4.49073	2.33764	0.969457	1.96627e-12	3.53928e-11	higher_in_CD3_CD28
cd4t_mem_rest_vs_cd3_cd28	ENSG00000146143	turquoise	0.867152	1.7944	3.56225	1.76784	0.969457	1.96627e-12	3.53928e-11	higher_in_CD3_CD28
cd4t_mem_rest_vs_cd3_cd28	ENSG00000272316	darkturquoise	0.627998	2.20402	1.98154	-0.222485
cd4t_mem_rest_vs_cd3_cd28	ENSG00000198225	turquoise	0.648037	1.82517	3.01563	1.19046	0.969457	1.96627e-12	3.53928e-11	higher_in_CD3_CD28
cd4t_mem_rest_vs_cd3_cd28	ENSG00000112245	saddlebrown	0.812333	4.54927	5.11178	0.56251
cd4t_mem_rest_vs_cd3_cd28	ENSG00000168216	greenyellow	0.773244	4.26203	4.1328	-0.12923
cd4t_mem_rest_vs_cd3_cd28	ENSG00000154079	saddlebrown	0.737821	2.88519	3.29612	0.410934
cd4t_mem_rest_vs_cd3_cd28	ENSG00000112309	brown	0.812672	5.0387	3.431	-1.60771	-0.988369	3.54826e-16	1.27737e-14	lower_in_CD3_CD28
cd4t_mem_rest_vs_cd3_cd28	ENSG00000119900	white	0.799916	2.93016	3.07148	0.141326
cd4t_mem_rest_vs_cd3_cd28	ENSG00000185760	darkturquoise	0.461931	2.02508	2.23907	0.21399
cd4t_mem_rest_vs_cd3_cd28	ENSG00000164430	turquoise	0.705814	3.22781	5.09694	1.86913	0.969457	1.96627e-12	3.53928e-11	higher_in_CD3_CD28
cd4t_mem_rest_vs_cd3_cd28	ENSG00000135297	black	0.782091	3.64095	3.61045	-0.0304926
cd4t_mem_rest_vs_cd3_cd28	ENSG00000119899	magenta	0.361985	3.23975	2.93308	-0.306675
cd4t_mem_rest_vs_cd3_cd28	ENSG00000112697	blue	0.553433	3.83687	4.43031	0.593441
cd4t_mem_rest_vs_cd3_cd28	ENSG00000112701	yellow	0.698906	4.61964	4.91856	0.298912
cd4t_mem_rest_vs_cd3_cd28	ENSG00000118402	white	0.491224	2.72433	1.92712	-0.797212
cd4t_mem_rest_vs_cd3_cd28	ENSG00000083123	turquoise	0.710466	1.87369	3.09584	1.22215	0.969457	1.96627e-12	3.53928e-11	higher_in_CD3_CD28
cd4t_mem_rest_vs_cd3_cd28	ENSG00000005700	salmon	0.783633	2.86168	3.57278	0.711098
cd4t_mem_rest_vs_cd3_cd28	ENSG00000118420	turquoise	0.643729	2.27095	3.43937	1.16842	0.969457	1.96627e-12	3.53928e-11	higher_in_CD3_CD28
cd4t_mem_rest_vs_cd3_cd28	ENSG00000083097	purple	0.565593	2.81627	2.03872	-0.777559
cd4t_mem_rest_vs_cd3_cd28	ENSG00000013375	turquoise	0.508751	2.06317	2.89193	0.828764	0.969457	1.96627e-12	3.53928e-11	higher_in_CD3_CD28
cd4t_mem_rest_vs_cd3_cd28	ENSG00000065615	turquoise	0.38007	3.36434	4.19691	0.832564	0.969457	1.96627e-12	3.53928e-11	higher_in_CD3_CD28
cd4t_mem_rest_vs_cd3_cd28	ENSG00000135315	grey	0.250996	2.96486	2.8028	-0.162065
cd4t_mem_rest_vs_cd3_cd28	ENSG00000135317	greenyellow	0.751147	3.56636	3.62387	0.0575049
cd4t_mem_rest_vs_cd3_cd28	ENSG00000236016	grey60	0.651868	2.68827	3.0235	0.335223
cd4t_mem_rest_vs_cd3_cd28	ENSG00000111850	royalblue	0.546737	3.0622	3.64901	0.586814
cd4t_mem_rest_vs_cd3_cd28	ENSG00000164414	darkred	0.70466	3.05557	3.0685	0.012927
cd4t_mem_rest_vs_cd3_cd28	ENSG00000146282	pink	0.683682	3.85956	4.05634	0.196781
cd4t_mem_rest_vs_cd3_cd28	ENSG00000135336	saddlebrown	0.638831	3.92421	4.73141	0.807197
cd4t_mem_rest_vs_cd3_cd28	ENSG00000111880	green	0.655865	2.23938	3.36126	1.12188
cd4t_mem_rest_vs_cd3_cd28	ENSG00000146278	brown	0.83349	7.17762	5.30357	-1.87405	-0.988369	3.54826e-16	1.27737e-14	lower_in_CD3_CD28
cd4t_mem_rest_vs_cd3_cd28	ENSG00000146281	turquoise	0.420077	2.08122	2.78316	0.701945	0.969457	1.96627e-12	3.53928e-11	higher_in_CD3_CD28
cd4t_mem_rest_vs_cd3_cd28	ENSG00000025039	red	0.557367	2.02535	2.92057	0.895223
cd4t_mem_rest_vs_cd3_cd28	ENSG00000112159	turquoise	0.478088	2.98698	4.2271	1.24012	0.969457	1.96627e-12	3.53928e-11	higher_in_CD3_CD28
cd4t_mem_rest_vs_cd3_cd28	ENSG00000135341	blue	0.651616	3.33225	4.01547	0.683216
cd4t_mem_rest_vs_cd3_cd28	ENSG00000261366	white	0.767826	3.2594	2.6466	-0.612793
cd4t_mem_rest_vs_cd3_cd28	ENSG00000172469	turquoise	0.617793	1.99974	3.00552	1.00578	0.969457	1.96627e-12	3.53928e-11	higher_in_CD3_CD28
cd4t_mem_rest_vs_cd3_cd28	ENSG00000123545	turquoise	0.859104	5.57587	6.94735	1.37149	0.969457	1.96627e-12	3.53928e-11	higher_in_CD3_CD28
cd4t_mem_rest_vs_cd3_cd28	ENSG00000146263	blue	0.588836	3.28655	3.78812	0.501564
cd4t_mem_rest_vs_cd3_cd28	ENSG00000112234	tan	0.648854	3.08538	3.16589	0.0805159
cd4t_mem_rest_vs_cd3_cd28	ENSG00000132423	turquoise	0.891312	1.87715	4.38007	2.50292	0.969457	1.96627e-12	3.53928e-11	higher_in_CD3_CD28
cd4t_mem_rest_vs_cd3_cd28	ENSG00000123552	turquoise	0.708132	2.0063	3.23343	1.22713	0.969457	1.96627e-12	3.53928e-11	higher_in_CD3_CD28
cd4t_mem_rest_vs_cd3_cd28	ENSG00000228439	lightgreen	0.481699	2.31384	2.41022	0.0963792
cd4t_mem_rest_vs_cd3_cd28	ENSG00000112249	orange	0.630037	4.00108	5.77709	1.77601
cd4t_mem_rest_vs_cd3_cd28	ENSG00000085377	blue	0.548058	3.37764	4.2273	0.84966
cd4t_mem_rest_vs_cd3_cd28	ENSG00000057657	turquoise	0.741378	4.39259	6.83816	2.44557	0.969457	1.96627e-12	3.53928e-11	higher_in_CD3_CD28
cd4t_mem_rest_vs_cd3_cd28	ENSG00000057663	blue	0.823132	4.30255	5.33347	1.03092
cd4t_mem_rest_vs_cd3_cd28	ENSG00000112297	turquoise	0.325249	3.16094	3.99146	0.830521	0.969457	1.96627e-12	3.53928e-11	higher_in_CD3_CD28
cd4t_mem_rest_vs_cd3_cd28	ENSG00000130347	blue	0.292598	2.65958	2.84966	0.190074
cd4t_mem_rest_vs_cd3_cd28	ENSG00000130348	blue	0.517694	3.33046	4.20267	0.872213
cd4t_mem_rest_vs_cd3_cd28	ENSG00000130349	blue	0.705663	3.69149	4.61882	0.927328
cd4t_mem_rest_vs_cd3_cd28	ENSG00000164494	turquoise	0.455866	2.37477	3.17642	0.801648	0.969457	1.96627e-12	3.53928e-11	higher_in_CD3_CD28
cd4t_mem_rest_vs_cd3_cd28	ENSG00000146285	brown	0.667212	4.5162	2.84153	-1.67467	-0.988369	3.54826e-16	1.27737e-14	lower_in_CD3_CD28
cd4t_mem_rest_vs_cd3_cd28	ENSG00000025796	tan	0.692294	4.83042	5.55922	0.728804
cd4t_mem_rest_vs_cd3_cd28	ENSG00000081087	blue	0.491064	3.34239	3.72973	0.387332
cd4t_mem_rest_vs_cd3_cd28	ENSG00000080546	brown	0.751928	4.05347	2.54206	-1.51142	-0.988369	3.54826e-16	1.27737e-14	lower_in_CD3_CD28
cd4t_mem_rest_vs_cd3_cd28	ENSG00000183137	blue	0.361009	2.66387	3.05802	0.394148
cd4t_mem_rest_vs_cd3_cd28	ENSG00000135587	magenta	0.493758	3.11402	3.36154	0.247515
cd4t_mem_rest_vs_cd3_cd28	ENSG00000135596	red	0.757226	2.698	2.91134	0.213334
cd4t_mem_rest_vs_cd3_cd28	ENSG00000112365	blue	0.610202	3.70129	4.66681	0.965527
cd4t_mem_rest_vs_cd3_cd28	ENSG00000155085	grey	0.0529244	2.7466	2.60035	-0.146254
cd4t_mem_rest_vs_cd3_cd28	ENSG00000112367	tan	0.721143	3.14462	3.06842	-0.0762066
cd4t_mem_rest_vs_cd3_cd28	ENSG00000155111	grey	0.559169	2.25869	2.20819	-0.0504992
cd4t_mem_rest_vs_cd3_cd28	ENSG00000155115	turquoise	0.862191	6.2243	8.06783	1.84353	0.969457	1.96627e-12	3.53928e-11	higher_in_CD3_CD28
cd4t_mem_rest_vs_cd3_cd28	ENSG00000197498	turquoise	0.718012	5.24722	6.99731	1.75009	0.969457	1.96627e-12	3.53928e-11	higher_in_CD3_CD28
cd4t_mem_rest_vs_cd3_cd28	ENSG00000112394	black	0.631962	3.10749	2.5904	-0.517087
cd4t_mem_rest_vs_cd3_cd28	ENSG00000173214	purple	0.572182	2.48393	2.27744	-0.206491
cd4t_mem_rest_vs_cd3_cd28	ENSG00000009413	red	0.732066	3.69648	4.03953	0.343049
cd4t_mem_rest_vs_cd3_cd28	ENSG00000231889	turquoise	0.431132	1.92216	2.64369	0.721531	0.969457	1.96627e-12	3.53928e-11	higher_in_CD3_CD28
cd4t_mem_rest_vs_cd3_cd28	ENSG00000056972	turquoise	0.452208	2.23746	2.89817	0.660714	0.969457	1.96627e-12	3.53928e-11	higher_in_CD3_CD28
cd4t_mem_rest_vs_cd3_cd28	ENSG00000074935	midnightblue	0.659369	3.1419	3.83294	0.691037	0.654072	0.00175761	0.0210913	higher_in_CD3_CD28
cd4t_mem_rest_vs_cd3_cd28	ENSG00000203778	turquoise	0.420264	2.15963	2.72079	0.56116	0.969457	1.96627e-12	3.53928e-11	higher_in_CD3_CD28
cd4t_mem_rest_vs_cd3_cd28	ENSG00000155130	blue	0.515467	3.54249	3.977	0.43451
cd4t_mem_rest_vs_cd3_cd28	ENSG00000196591	turquoise	0.78386	5.03247	6.67586	1.64339	0.969457	1.96627e-12	3.53928e-11	higher_in_CD3_CD28
cd4t_mem_rest_vs_cd3_cd28	ENSG00000178425	yellow	0.799583	4.48569	4.27107	-0.214618
cd4t_mem_rest_vs_cd3_cd28	ENSG00000111817	turquoise	0.40029	2.00928	2.63659	0.627309	0.969457	1.96627e-12	3.53928e-11	higher_in_CD3_CD28
cd4t_mem_rest_vs_cd3_cd28	ENSG00000188820	blue	0.408603	3.17122	3.63434	0.46312
cd4t_mem_rest_vs_cd3_cd28	ENSG00000153975	turquoise	0.58324	2.61522	3.66127	1.04605	0.969457	1.96627e-12	3.53928e-11	higher_in_CD3_CD28
cd4t_mem_rest_vs_cd3_cd28	ENSG00000196911	darkgrey	0.860696	4.1295	3.80731	-0.322185
cd4t_mem_rest_vs_cd3_cd28	ENSG00000047932	turquoise	0.69246	3.29776	4.96033	1.66258	0.969457	1.96627e-12	3.53928e-11	higher_in_CD3_CD28
cd4t_mem_rest_vs_cd3_cd28	ENSG00000164465	darkgrey	0.590467	2.88794	2.17696	-0.710978
cd4t_mem_rest_vs_cd3_cd28	ENSG00000153989	midnightblue	0.677777	3.39191	4.83966	1.44775	0.654072	0.00175761	0.0210913	higher_in_CD3_CD28
cd4t_mem_rest_vs_cd3_cd28	ENSG00000111860	blue	0.449807	3.6922	3.99153	0.299327
cd4t_mem_rest_vs_cd3_cd28	ENSG00000111877	lightyellow	0.556728	2.79687	2.7445	-0.0523724
cd4t_mem_rest_vs_cd3_cd28	ENSG00000111875	magenta	0.786991	4.60855	5.13046	0.521906
cd4t_mem_rest_vs_cd3_cd28	ENSG00000111879	turquoise	0.550434	2.45844	3.40656	0.948115	0.969457	1.96627e-12	3.53928e-11	higher_in_CD3_CD28
cd4t_mem_rest_vs_cd3_cd28	ENSG00000111885	turquoise	0.900329	1.61474	3.56559	1.95085	0.969457	1.96627e-12	3.53928e-11	higher_in_CD3_CD28
cd4t_mem_rest_vs_cd3_cd28	ENSG00000025156	blue	0.422909	2.74845	3.29386	0.545409
cd4t_mem_rest_vs_cd3_cd28	ENSG00000111912	darkolivegreen	0.80135	5.82938	4.69506	-1.13432
cd4t_mem_rest_vs_cd3_cd28	ENSG00000111911	cyan	0.425177	2.99409	3.22768	0.233594
cd4t_mem_rest_vs_cd3_cd28	ENSG00000066651	darkred	0.75607	3.54673	4.28605	0.739321
cd4t_mem_rest_vs_cd3_cd28	ENSG00000203760	turquoise	0.80748	3.31674	5.46132	2.14458	0.969457	1.96627e-12	3.53928e-11	higher_in_CD3_CD28
cd4t_mem_rest_vs_cd3_cd28	ENSG00000118518	grey60	0.687877	3.10941	2.68983	-0.419576
cd4t_mem_rest_vs_cd3_cd28	ENSG00000093144	turquoise	0.709059	4.92399	6.21239	1.28839	0.969457	1.96627e-12	3.53928e-11	higher_in_CD3_CD28
cd4t_mem_rest_vs_cd3_cd28	ENSG00000172673	brown	0.469926	4.10858	3.16109	-0.947491	-0.988369	3.54826e-16	1.27737e-14	lower_in_CD3_CD28
cd4t_mem_rest_vs_cd3_cd28	ENSG00000146376	lightcyan	0.592339	2.3916	3.13827	0.746677
cd4t_mem_rest_vs_cd3_cd28	ENSG00000198945	skyblue	0.716822	3.26139	3.26087	-0.000523681
cd4t_mem_rest_vs_cd3_cd28	ENSG00000164483	grey	0.713658	3.44575	2.9522	-0.493548
cd4t_mem_rest_vs_cd3_cd28	ENSG00000079819	paleturquoise	0.671465	3.16911	3.33759	0.16848
cd4t_mem_rest_vs_cd3_cd28	ENSG00000118507	yellow	0.623502	3.95946	2.78708	-1.17238
cd4t_mem_rest_vs_cd3_cd28	ENSG00000112282	blue	0.382737	2.76141	3.08792	0.326503
cd4t_mem_rest_vs_cd3_cd28	ENSG00000112303	yellow	0.615993	3.03231	2.03585	-0.996457
cd4t_mem_rest_vs_cd3_cd28	ENSG00000146409	grey60	0.644154	2.45498	2.21735	-0.23763
cd4t_mem_rest_vs_cd3_cd28	ENSG00000028839	turquoise	0.539657	3.87762	5.1841	1.30648	0.969457	1.96627e-12	3.53928e-11	higher_in_CD3_CD28
cd4t_mem_rest_vs_cd3_cd28	ENSG00000118515	turquoise	0.52602	2.7104	3.70344	0.993044	0.969457	1.96627e-12	3.53928e-11	higher_in_CD3_CD28
cd4t_mem_rest_vs_cd3_cd28	ENSG00000112339	blue	0.657732	3.87879	4.85338	0.974589
cd4t_mem_rest_vs_cd3_cd28	ENSG00000118513	lightcyan	0.644533	2.09237	2.46927	0.376906
cd4t_mem_rest_vs_cd3_cd28	ENSG00000135541	blue	0.788398	3.92813	5.28537	1.35724
cd4t_mem_rest_vs_cd3_cd28	ENSG00000146410	turquoise	0.871595	1.79884	3.40715	1.60832	0.969457	1.96627e-12	3.53928e-11	higher_in_CD3_CD28
cd4t_mem_rest_vs_cd3_cd28	ENSG00000272189	skyblue	0.635194	2.85874	1.86472	-0.994018
cd4t_mem_rest_vs_cd3_cd28	ENSG00000197442	grey60	0.7985	2.98363	2.88989	-0.0937423
cd4t_mem_rest_vs_cd3_cd28	ENSG00000112357	turquoise	0.488304	2.26504	3.1253	0.860264	0.969457	1.96627e-12	3.53928e-11	higher_in_CD3_CD28
cd4t_mem_rest_vs_cd3_cd28	ENSG00000027697	yellow	0.830965	4.58244	4.35446	-0.227975
cd4t_mem_rest_vs_cd3_cd28	ENSG00000237499	brown	0.766666	4.38899	2.42967	-1.95932	-0.988369	3.54826e-16	1.27737e-14	lower_in_CD3_CD28
cd4t_mem_rest_vs_cd3_cd28	ENSG00000229922	turquoise	0.428531	1.61474	2.31017	0.695439	0.969457	1.96627e-12	3.53928e-11	higher_in_CD3_CD28
cd4t_mem_rest_vs_cd3_cd28	ENSG00000112378	blue	0.431576	2.77294	3.44172	0.668783
cd4t_mem_rest_vs_cd3_cd28	ENSG00000024862	brown	0.645377	5.05792	3.94639	-1.11153	-0.988369	3.54826e-16	1.27737e-14	lower_in_CD3_CD28
cd4t_mem_rest_vs_cd3_cd28	ENSG00000112406	brown	0.403416	4.01086	3.38234	-0.628516	-0.988369	3.54826e-16	1.27737e-14	lower_in_CD3_CD28
cd4t_mem_rest_vs_cd3_cd28	ENSG00000009844	blue	0.746298	4.18702	5.32796	1.14094
cd4t_mem_rest_vs_cd3_cd28	ENSG00000010818	magenta	0.60232	4.45057	4.05124	-0.399323
cd4t_mem_rest_vs_cd3_cd28	ENSG00000146416	green	0.430086	3.8282	3.63716	-0.191044
cd4t_mem_rest_vs_cd3_cd28	ENSG00000189007	turquoise	0.666195	2.94591	4.25268	1.30677	0.969457	1.96627e-12	3.53928e-11	higher_in_CD3_CD28
cd4t_mem_rest_vs_cd3_cd28	ENSG00000034693	turquoise	0.692704	3.42867	4.38659	0.957923	0.969457	1.96627e-12	3.53928e-11	higher_in_CD3_CD28
cd4t_mem_rest_vs_cd3_cd28	ENSG00000001036	turquoise	0.437705	2.37672	3.16453	0.787815	0.969457	1.96627e-12	3.53928e-11	higher_in_CD3_CD28
cd4t_mem_rest_vs_cd3_cd28	ENSG00000112419	yellow	0.533333	4.0731	4.5343	0.461209
cd4t_mem_rest_vs_cd3_cd28	ENSG00000135521	turquoise	0.640236	4.27706	6.34703	2.06997	0.969457	1.96627e-12	3.53928e-11	higher_in_CD3_CD28
cd4t_mem_rest_vs_cd3_cd28	ENSG00000118495	grey	0.53679	2.28285	2.6316	0.348753
cd4t_mem_rest_vs_cd3_cd28	ENSG00000135604	black	0.664341	3.23968	4.4566	1.21692
cd4t_mem_rest_vs_cd3_cd28	ENSG00000152818	brown	0.691897	5.10437	3.35948	-1.74488	-0.988369	3.54826e-16	1.27737e-14	lower_in_CD3_CD28
cd4t_mem_rest_vs_cd3_cd28	ENSG00000118496	turquoise	0.373797	1.92396	2.44955	0.525587	0.969457	1.96627e-12	3.53928e-11	higher_in_CD3_CD28
cd4t_mem_rest_vs_cd3_cd28	ENSG00000146414	grey	-0.626133	4.56573	4.4371	-0.128634
cd4t_mem_rest_vs_cd3_cd28	ENSG00000118508	blue	0.325495	2.74526	2.84793	0.102672
cd4t_mem_rest_vs_cd3_cd28	ENSG00000055208	magenta	0.719126	4.07809	4.82624	0.748153
cd4t_mem_rest_vs_cd3_cd28	ENSG00000178199	cyan	0.811926	3.91168	4.47596	0.564284
cd4t_mem_rest_vs_cd3_cd28	ENSG00000131013	yellow	0.663892	4.65675	5.03493	0.378181
cd4t_mem_rest_vs_cd3_cd28	ENSG00000055211	blue	0.610792	4.47651	4.25973	-0.216782
cd4t_mem_rest_vs_cd3_cd28	ENSG00000186625	turquoise	0.604279	3.16909	4.43121	1.26212	0.969457	1.96627e-12	3.53928e-11	higher_in_CD3_CD28
cd4t_mem_rest_vs_cd3_cd28	ENSG00000131023	orange	0.649855	3.67095	3.95532	0.284368
cd4t_mem_rest_vs_cd3_cd28	ENSG00000120253	blue	0.504434	3.23892	3.45347	0.214554
cd4t_mem_rest_vs_cd3_cd28	ENSG00000120254	turquoise	0.702812	3.29094	5.13606	1.84512	0.969457	1.96627e-12	3.53928e-11	higher_in_CD3_CD28
cd4t_mem_rest_vs_cd3_cd28	ENSG00000181472	royalblue	0.754708	2.95395	3.11092	0.156973
cd4t_mem_rest_vs_cd3_cd28	ENSG00000155906	saddlebrown	0.85108	3.43791	3.96692	0.529012
cd4t_mem_rest_vs_cd3_cd28	ENSG00000146476	greenyellow	0.84615	3.33337	3.59595	0.262583
cd4t_mem_rest_vs_cd3_cd28	ENSG00000131018	brown	0.776292	5.58132	3.85699	-1.72433	-0.988369	3.54826e-16	1.27737e-14	lower_in_CD3_CD28
cd4t_mem_rest_vs_cd3_cd28	ENSG00000112029	purple	0.65926	2.39396	2.85514	0.461181
cd4t_mem_rest_vs_cd3_cd28	ENSG00000112031	turquoise	0.769852	2.84934	4.55705	1.70772	0.969457	1.96627e-12	3.53928e-11	higher_in_CD3_CD28
cd4t_mem_rest_vs_cd3_cd28	ENSG00000074706	pink	0.649412	4.45694	3.67021	-0.786728
cd4t_mem_rest_vs_cd3_cd28	ENSG00000213079	black	0.657057	3.23098	3.43606	0.205086
cd4t_mem_rest_vs_cd3_cd28	ENSG00000029639	cyan	0.70379	3.33361	4.73536	1.40175
cd4t_mem_rest_vs_cd3_cd28	ENSG00000215712	blue	0.888133	4.11611	5.19973	1.08363
cd4t_mem_rest_vs_cd3_cd28	ENSG00000130340	turquoise	0.753689	3.32446	5.103	1.77855	0.969457	1.96627e-12	3.53928e-11	higher_in_CD3_CD28
cd4t_mem_rest_vs_cd3_cd28	ENSG00000078269	midnightblue	0.475899	2.78101	3.00421	0.2232	0.654072	0.00175761	0.0210913	higher_in_CD3_CD28
cd4t_mem_rest_vs_cd3_cd28	ENSG00000272047	blue	0.896911	5.36706	6.62957	1.26251
cd4t_mem_rest_vs_cd3_cd28	ENSG00000236537	grey	-0.290111	2.98527	2.67107	-0.314195
cd4t_mem_rest_vs_cd3_cd28	ENSG00000130338	greenyellow	0.595178	3.23129	2.85203	-0.379257
cd4t_mem_rest_vs_cd3_cd28	ENSG00000146433	pink	0.631778	3.75324	3.46953	-0.283713
cd4t_mem_rest_vs_cd3_cd28	ENSG00000164674	turquoise	0.562697	3.7954	5.34528	1.54988	0.969457	1.96627e-12	3.53928e-11	higher_in_CD3_CD28
cd4t_mem_rest_vs_cd3_cd28	ENSG00000130363	turquoise	0.398134	1.99974	2.52862	0.528884	0.969457	1.96627e-12	3.53928e-11	higher_in_CD3_CD28
cd4t_mem_rest_vs_cd3_cd28	ENSG00000120438	turquoise	0.887938	6.59176	7.96221	1.37045	0.969457	1.96627e-12	3.53928e-11	higher_in_CD3_CD28
cd4t_mem_rest_vs_cd3_cd28	ENSG00000112110	turquoise	0.95328	5.88825	7.45532	1.56707	0.969457	1.96627e-12	3.53928e-11	higher_in_CD3_CD28
cd4t_mem_rest_vs_cd3_cd28	ENSG00000197081	darkred	0.887205	3.84044	4.05182	0.211373
cd4t_mem_rest_vs_cd3_cd28	ENSG00000272841	red	0.548432	2.47836	2.72896	0.250591
cd4t_mem_rest_vs_cd3_cd28	ENSG00000085511	grey	-0.0838901	4.26841	4.06745	-0.200953
cd4t_mem_rest_vs_cd3_cd28	ENSG00000026652	grey	-0.582278	2.9639	2.37698	-0.586919
cd4t_mem_rest_vs_cd3_cd28	ENSG00000112531	blue	0.52665	3.20842	4.00553	0.797111
cd4t_mem_rest_vs_cd3_cd28	ENSG00000198818	turquoise	0.677051	5.58219	7.01034	1.42815	0.969457	1.96627e-12	3.53928e-11	higher_in_CD3_CD28
cd4t_mem_rest_vs_cd3_cd28	ENSG00000060762	blue	0.820313	5.3171	5.51219	0.195089
cd4t_mem_rest_vs_cd3_cd28	ENSG00000071242	green	0.534199	2.41007	2.19152	-0.218548
cd4t_mem_rest_vs_cd3_cd28	ENSG00000213066	turquoise	0.409131	2.99102	3.73904	0.748026	0.969457	1.96627e-12	3.53928e-11	higher_in_CD3_CD28
cd4t_mem_rest_vs_cd3_cd28	ENSG00000112486	blue	0.710248	3.6772	4.83785	1.16065
cd4t_mem_rest_vs_cd3_cd28	ENSG00000130396	turquoise	0.831575	1.79586	3.55563	1.75977	0.969457	1.96627e-12	3.53928e-11	higher_in_CD3_CD28
cd4t_mem_rest_vs_cd3_cd28	ENSG00000185127	turquoise	0.638356	2.66978	3.93314	1.26336	0.969457	1.96627e-12	3.53928e-11	higher_in_CD3_CD28
cd4t_mem_rest_vs_cd3_cd28	ENSG00000130024	skyblue	0.606899	3.05318	3.4484	0.395221
cd4t_mem_rest_vs_cd3_cd28	ENSG00000130023	turquoise	0.546026	2.07679	3.00685	0.930054	0.969457	1.96627e-12	3.53928e-11	higher_in_CD3_CD28
cd4t_mem_rest_vs_cd3_cd28	ENSG00000008018	turquoise	0.987886	8.03451	9.58937	1.55486	0.969457	1.96627e-12	3.53928e-11	higher_in_CD3_CD28
cd4t_mem_rest_vs_cd3_cd28	ENSG00000112592	yellow	0.763318	4.78008	4.63714	-0.14294
cd4t_mem_rest_vs_cd3_cd28	ENSG00000188191	turquoise	0.747977	3.20449	5.43855	2.23407	0.969457	1.96627e-12	3.53928e-11	higher_in_CD3_CD28
cd4t_mem_rest_vs_cd3_cd28	ENSG00000237181	turquoise	0.6028	2.19368	3.7437	1.55002	0.969457	1.96627e-12	3.53928e-11	higher_in_CD3_CD28
cd4t_mem_rest_vs_cd3_cd28	ENSG00000164818	turquoise	0.84171	1.79884	3.46906	1.67022	0.969457	1.96627e-12	3.53928e-11	higher_in_CD3_CD28
cd4t_mem_rest_vs_cd3_cd28	ENSG00000239857	black	0.497954	2.65072	3.16512	0.5144
cd4t_mem_rest_vs_cd3_cd28	ENSG00000105963	turquoise	0.594495	2.57771	3.87994	1.30223	0.969457	1.96627e-12	3.53928e-11	higher_in_CD3_CD28
cd4t_mem_rest_vs_cd3_cd28	ENSG00000146540	turquoise	0.591226	5.45309	6.48611	1.03302	0.969457	1.96627e-12	3.53928e-11	higher_in_CD3_CD28
cd4t_mem_rest_vs_cd3_cd28	ENSG00000178381	salmon	0.735205	3.62999	4.28227	0.652279
cd4t_mem_rest_vs_cd3_cd28	ENSG00000229043	lightyellow	0.675403	2.28248	2.37624	0.0937573
cd4t_mem_rest_vs_cd3_cd28	ENSG00000164880	turquoise	0.481747	2.53481	3.33601	0.801197	0.969457	1.96627e-12	3.53928e-11	higher_in_CD3_CD28
cd4t_mem_rest_vs_cd3_cd28	ENSG00000198517	darkmagenta	0.729275	2.46863	3.15925	0.690614
cd4t_mem_rest_vs_cd3_cd28	ENSG00000002822	brown	0.567478	4.66553	3.48987	-1.17566	-0.988369	3.54826e-16	1.27737e-14	lower_in_CD3_CD28
cd4t_mem_rest_vs_cd3_cd28	ENSG00000122687	midnightblue	0.657542	4.12717	5.60961	1.48245	0.654072	0.00175761	0.0210913	higher_in_CD3_CD28
cd4t_mem_rest_vs_cd3_cd28	ENSG00000106268	blue	0.891275	4.67178	6.7614	2.08962
cd4t_mem_rest_vs_cd3_cd28	ENSG00000106266	turquoise	0.799125	2.41665	4.34116	1.92451	0.969457	1.96627e-12	3.53928e-11	higher_in_CD3_CD28
cd4t_mem_rest_vs_cd3_cd28	ENSG00000106263	turquoise	0.86412	4.96966	6.21969	1.25004	0.969457	1.96627e-12	3.53928e-11	higher_in_CD3_CD28
cd4t_mem_rest_vs_cd3_cd28	ENSG00000136213	darkgreen	0.671991	3.51196	3.93361	0.421644
cd4t_mem_rest_vs_cd3_cd28	ENSG00000106003	steelblue	0.576279	2.86369	2.80412	-0.0595727
cd4t_mem_rest_vs_cd3_cd28	ENSG00000106009	turquoise	0.656418	2.8139	4.17395	1.36005	0.969457	1.96627e-12	3.53928e-11	higher_in_CD3_CD28
cd4t_mem_rest_vs_cd3_cd28	ENSG00000106012	lightgreen	0.773334	1.89839	2.94752	1.04913
cd4t_mem_rest_vs_cd3_cd28	ENSG00000136295	lightcyan	0.549836	2.34242	2.58683	0.244409
cd4t_mem_rest_vs_cd3_cd28	ENSG00000146535	turquoise	0.493929	1.87369	2.53978	0.666091	0.969457	1.96627e-12	3.53928e-11	higher_in_CD3_CD28
cd4t_mem_rest_vs_cd3_cd28	ENSG00000198286	blue	0.420925	3.63284	3.84433	0.211492
cd4t_mem_rest_vs_cd3_cd28	ENSG00000164916	blue	0.462923	4.1391	3.74045	-0.398656
cd4t_mem_rest_vs_cd3_cd28	ENSG00000242802	grey	-0.00282258	3.76175	3.60057	-0.161183
cd4t_mem_rest_vs_cd3_cd28	ENSG00000272968	yellow	0.564866	3.78493	4.20932	0.424388
cd4t_mem_rest_vs_cd3_cd28	ENSG00000146587	grey60	0.752003	2.06555	2.19927	0.133717
cd4t_mem_rest_vs_cd3_cd28	ENSG00000182095	turquoise	0.594256	2.18576	3.03396	0.848203	0.969457	1.96627e-12	3.53928e-11	higher_in_CD3_CD28
cd4t_mem_rest_vs_cd3_cd28	ENSG00000155034	red	0.612752	2.18895	2.40588	0.216937
cd4t_mem_rest_vs_cd3_cd28	ENSG00000075618	red	0.545584	2.80477	2.92931	0.124538
cd4t_mem_rest_vs_cd3_cd28	ENSG00000122512	turquoise	0.495808	3.72404	5.10671	1.38267	0.969457	1.96627e-12	3.53928e-11	higher_in_CD3_CD28
cd4t_mem_rest_vs_cd3_cd28	ENSG00000106305	blue	0.882072	4.50959	6.34906	1.83948
cd4t_mem_rest_vs_cd3_cd28	ENSG00000086232	darkgreen	0.858638	4.73724	5.26888	0.53164
cd4t_mem_rest_vs_cd3_cd28	ENSG00000106346	yellow	0.566254	3.87715	3.97316	0.0960057
cd4t_mem_rest_vs_cd3_cd28	ENSG00000178397	turquoise	0.54601	1.98704	2.75206	0.765012	0.969457	1.96627e-12	3.53928e-11	higher_in_CD3_CD28
cd4t_mem_rest_vs_cd3_cd28	ENSG00000164535	darkred	0.661966	2.84159	2.83281	-0.00877383
cd4t_mem_rest_vs_cd3_cd28	ENSG00000136240	turquoise	0.889263	5.65447	7.07589	1.42142	0.969457	1.96627e-12	3.53928e-11	higher_in_CD3_CD28
cd4t_mem_rest_vs_cd3_cd28	ENSG00000136247	cyan	0.676324	4.2037	4.34409	0.140383
cd4t_mem_rest_vs_cd3_cd28	ENSG00000146576	green	0.558024	2.8502	4.11827	1.26807
cd4t_mem_rest_vs_cd3_cd28	ENSG00000260054	green	0.551208	2.29373	2.62407	0.330336
cd4t_mem_rest_vs_cd3_cd28	ENSG00000164631	green	0.578942	2.34913	3.05912	0.709986
cd4t_mem_rest_vs_cd3_cd28	ENSG00000146574	turquoise	0.556695	3.72274	4.74594	1.02321	0.969457	1.96627e-12	3.53928e-11	higher_in_CD3_CD28
cd4t_mem_rest_vs_cd3_cd28	ENSG00000106392	turquoise	0.615757	3.23735	4.5935	1.35614	0.969457	1.96627e-12	3.53928e-11	higher_in_CD3_CD28
cd4t_mem_rest_vs_cd3_cd28	ENSG00000164654	turquoise	0.642174	2.10136	3.49105	1.3897	0.969457	1.96627e-12	3.53928e-11	higher_in_CD3_CD28
cd4t_mem_rest_vs_cd3_cd28	ENSG00000106399	turquoise	0.914207	6.27134	7.87951	1.60817	0.969457	1.96627e-12	3.53928e-11	higher_in_CD3_CD28
cd4t_mem_rest_vs_cd3_cd28	ENSG00000219545	darkorange	0.77803	4.23583	4.32038	0.0845479
cd4t_mem_rest_vs_cd3_cd28	ENSG00000234718	lightgreen	0.725516	2.08957	2.49726	0.407683
cd4t_mem_rest_vs_cd3_cd28	ENSG00000106415	grey	0.653236	3.03764	2.76346	-0.274182
cd4t_mem_rest_vs_cd3_cd28	ENSG00000106460	yellow	0.868937	4.62513	4.04731	-0.577818
cd4t_mem_rest_vs_cd3_cd28	ENSG00000122644	blue	0.641868	4.01532	4.82836	0.813038
cd4t_mem_rest_vs_cd3_cd28	ENSG00000106524	grey	0.503736	2.40281	2.12138	-0.281434
cd4t_mem_rest_vs_cd3_cd28	ENSG00000136261	turquoise	0.680328	4.75464	6.3722	1.61756	0.969457	1.96627e-12	3.53928e-11	higher_in_CD3_CD28
cd4t_mem_rest_vs_cd3_cd28	ENSG00000106537	lightgreen	0.616159	2.10883	1.93154	-0.177292
cd4t_mem_rest_vs_cd3_cd28	ENSG00000237773	yellow	0.392927	3.03081	2.74704	-0.28377
cd4t_mem_rest_vs_cd3_cd28	ENSG00000106546	grey	-0.636179	3.20814	3.87624	0.668106
cd4t_mem_rest_vs_cd3_cd28	ENSG00000071189	turquoise	0.442085	2.57732	3.17312	0.595794	0.969457	1.96627e-12	3.53928e-11	higher_in_CD3_CD28
cd4t_mem_rest_vs_cd3_cd28	ENSG00000105849	turquoise	0.823804	4.29643	6.51736	2.22093	0.969457	1.96627e-12	3.53928e-11	higher_in_CD3_CD28
cd4t_mem_rest_vs_cd3_cd28	ENSG00000105855	steelblue	0.640489	2.87858	2.94714	0.0685536
cd4t_mem_rest_vs_cd3_cd28	ENSG00000105866	brown	0.539922	4.06227	3.03996	-1.0223	-0.988369	3.54826e-16	1.27737e-14	lower_in_CD3_CD28
cd4t_mem_rest_vs_cd3_cd28	ENSG00000164649	turquoise	0.78163	2.90368	4.63691	1.73323	0.969457	1.96627e-12	3.53928e-11	higher_in_CD3_CD28
cd4t_mem_rest_vs_cd3_cd28	ENSG00000136244	turquoise	0.317161	2.19019	2.61403	0.423839	0.969457	1.96627e-12	3.53928e-11	higher_in_CD3_CD28
cd4t_mem_rest_vs_cd3_cd28	ENSG00000122591	turquoise	0.621989	2.39765	3.55217	1.15451	0.969457	1.96627e-12	3.53928e-11	higher_in_CD3_CD28
cd4t_mem_rest_vs_cd3_cd28	ENSG00000122550	cyan	0.555566	3.77347	3.92689	0.153418
cd4t_mem_rest_vs_cd3_cd28	ENSG00000136243	lightgreen	0.465452	3.49028	5.03083	1.54055
cd4t_mem_rest_vs_cd3_cd28	ENSG00000136235	turquoise	0.334587	2.53644	2.96714	0.430698	0.969457	1.96627e-12	3.53928e-11	higher_in_CD3_CD28
cd4t_mem_rest_vs_cd3_cd28	ENSG00000156928	blue	0.940777	5.09463	6.54992	1.45529
cd4t_mem_rest_vs_cd3_cd28	ENSG00000169193	blue	0.384134	2.88794	2.9273	0.0393632
cd4t_mem_rest_vs_cd3_cd28	ENSG00000188732	steelblue	0.733685	2.56948	3.20086	0.631383
cd4t_mem_rest_vs_cd3_cd28	ENSG00000105926	blue	0.663184	3.38896	4.22659	0.837637
cd4t_mem_rest_vs_cd3_cd28	ENSG00000105928	darkmagenta	0.879432	2.1034	2.03692	-0.0664841
cd4t_mem_rest_vs_cd3_cd28	ENSG00000070882	blue	0.432526	2.91173	3.27577	0.364044
cd4t_mem_rest_vs_cd3_cd28	ENSG00000172115	turquoise	0.920949	7.22711	9.49282	2.26571	0.969457	1.96627e-12	3.53928e-11	higher_in_CD3_CD28
cd4t_mem_rest_vs_cd3_cd28	ENSG00000050344	turquoise	0.780077	2.96726	4.81523	1.84797	0.969457	1.96627e-12	3.53928e-11	higher_in_CD3_CD28
cd4t_mem_rest_vs_cd3_cd28	ENSG00000122565	turquoise	0.954529	7.80119	9.16726	1.36607	0.969457	1.96627e-12	3.53928e-11	higher_in_CD3_CD28
cd4t_mem_rest_vs_cd3_cd28	ENSG00000086300	turquoise	0.674552	3.49085	4.83023	1.33938	0.969457	1.96627e-12	3.53928e-11	higher_in_CD3_CD28
cd4t_mem_rest_vs_cd3_cd28	ENSG00000005020	salmon	0.652529	2.96161	3.8888	0.927192
cd4t_mem_rest_vs_cd3_cd28	ENSG00000233429	grey	0.651697	2.54328	2.37888	-0.164397
cd4t_mem_rest_vs_cd3_cd28	ENSG00000106049	turquoise	0.541128	2.63734	3.74253	1.1052	0.969457	1.96627e-12	3.53928e-11	higher_in_CD3_CD28
cd4t_mem_rest_vs_cd3_cd28	ENSG00000153814	red	0.621779	2.02535	2.96343	0.938088
cd4t_mem_rest_vs_cd3_cd28	ENSG00000106069	grey	-0.308244	2.1791	1.85465	-0.324455
cd4t_mem_rest_vs_cd3_cd28	ENSG00000106080	red	0.589335	2.18597	2.68673	0.500758
cd4t_mem_rest_vs_cd3_cd28	ENSG00000106086	grey	-0.177448	2.09144	2.46822	0.376776
cd4t_mem_rest_vs_cd3_cd28	ENSG00000180354	grey	0.195024	2.07679	1.91139	-0.165402
cd4t_mem_rest_vs_cd3_cd28	ENSG00000180233	lightyellow	0.584757	2.0787	2.53806	0.459356
cd4t_mem_rest_vs_cd3_cd28	ENSG00000006625	turquoise	0.772746	5.02262	7.00188	1.97926	0.969457	1.96627e-12	3.53928e-11	higher_in_CD3_CD28
cd4t_mem_rest_vs_cd3_cd28	ENSG00000106105	blue	0.943842	4.99638	6.34195	1.34557
cd4t_mem_rest_vs_cd3_cd28	ENSG00000105778	darkgreen	0.741282	3.77373	4.15506	0.381323
cd4t_mem_rest_vs_cd3_cd28	ENSG00000170852	greenyellow	0.807834	3.4356	3.69608	0.260478
cd4t_mem_rest_vs_cd3_cd28	ENSG00000122643	turquoise	0.695639	3.74554	5.25241	1.50687	0.969457	1.96627e-12	3.53928e-11	higher_in_CD3_CD28
cd4t_mem_rest_vs_cd3_cd28	ENSG00000164610	blue	0.738565	3.86548	5.38109	1.51561
cd4t_mem_rest_vs_cd3_cd28	ENSG00000122507	grey	0.635884	2.56212	2.42223	-0.139893
cd4t_mem_rest_vs_cd3_cd28	ENSG00000122557	grey	0.263084	4.4195	3.92441	-0.495089
cd4t_mem_rest_vs_cd3_cd28	ENSG00000122547	brown	0.432593	2.78545	1.97817	-0.807279	-0.988369	3.54826e-16	1.27737e-14	lower_in_CD3_CD28
cd4t_mem_rest_vs_cd3_cd28	ENSG00000136250	brown	0.606978	3.94091	2.99497	-0.945941	-0.988369	3.54826e-16	1.27737e-14	lower_in_CD3_CD28
cd4t_mem_rest_vs_cd3_cd28	ENSG00000155849	blue	0.795018	4.46483	4.81878	0.353954
cd4t_mem_rest_vs_cd3_cd28	ENSG00000010270	blue	0.558681	3.69122	4.66787	0.976648
cd4t_mem_rest_vs_cd3_cd28	ENSG00000006715	red	0.813411	3.35322	4.27762	0.924407
cd4t_mem_rest_vs_cd3_cd28	ENSG00000241127	yellow	0.502123	3.44971	3.32906	-0.120643
cd4t_mem_rest_vs_cd3_cd28	ENSG00000006451	turquoise	0.903424	4.75455	6.23085	1.4763	0.969457	1.96627e-12	3.53928e-11	higher_in_CD3_CD28
cd4t_mem_rest_vs_cd3_cd28	ENSG00000259826	brown	0.359254	2.23068	1.67731	-0.553367	-0.988369	3.54826e-16	1.27737e-14	lower_in_CD3_CD28
cd4t_mem_rest_vs_cd3_cd28	ENSG00000065883	tan	0.740349	3.44131	3.7079	0.266595
cd4t_mem_rest_vs_cd3_cd28	ENSG00000122641	brown	0.45033	2.46941	1.7602	-0.709211	-0.988369	3.54826e-16	1.27737e-14	lower_in_CD3_CD28
cd4t_mem_rest_vs_cd3_cd28	ENSG00000106588	turquoise	0.921414	6.8761	9.13654	2.26044	0.969457	1.96627e-12	3.53928e-11	higher_in_CD3_CD28
cd4t_mem_rest_vs_cd3_cd28	ENSG00000106591	turquoise	0.927526	5.92025	7.5303	1.61004	0.969457	1.96627e-12	3.53928e-11	higher_in_CD3_CD28
cd4t_mem_rest_vs_cd3_cd28	ENSG00000106605	blue	0.870443	4.84224	5.6665	0.824261
cd4t_mem_rest_vs_cd3_cd28	ENSG00000106608	pink	0.648894	4.50745	3.38318	-1.12427
cd4t_mem_rest_vs_cd3_cd28	ENSG00000078967	midnightblue	0.795058	2.64397	3.93935	1.29538	0.654072	0.00175761	0.0210913	higher_in_CD3_CD28
cd4t_mem_rest_vs_cd3_cd28	ENSG00000136206	greenyellow	0.630727	2.95985	2.27928	-0.680569
cd4t_mem_rest_vs_cd3_cd28	ENSG00000228434	yellow	0.811606	4.87779	3.25671	-1.62109
cd4t_mem_rest_vs_cd3_cd28	ENSG00000122678	yellow	0.545919	3.74456	3.76432	0.0197587
cd4t_mem_rest_vs_cd3_cd28	ENSG00000106624	red	0.740992	2.38912	3.00063	0.61151
cd4t_mem_rest_vs_cd3_cd28	ENSG00000106628	turquoise	0.861267	4.84323	6.93779	2.09456	0.969457	1.96627e-12	3.53928e-11	higher_in_CD3_CD28
cd4t_mem_rest_vs_cd3_cd28	ENSG00000106636	blue	0.719444	3.93782	5.3347	1.39687
cd4t_mem_rest_vs_cd3_cd28	ENSG00000015676	grey	-0.617154	4.80557	5.32783	0.52226
cd4t_mem_rest_vs_cd3_cd28	ENSG00000122515	salmon	0.756909	3.47415	3.85427	0.380128
cd4t_mem_rest_vs_cd3_cd28	ENSG00000146676	red	0.663931	2.4971	3.64671	1.14962
cd4t_mem_rest_vs_cd3_cd28	ENSG00000136286	turquoise	0.717831	3.87266	5.86135	1.98869	0.969457	1.96627e-12	3.53928e-11	higher_in_CD3_CD28
cd4t_mem_rest_vs_cd3_cd28	ENSG00000232956	blue	0.88367	5.189	6.90273	1.71374
cd4t_mem_rest_vs_cd3_cd28	ENSG00000136280	blue	0.789075	5.13459	5.50713	0.372534
cd4t_mem_rest_vs_cd3_cd28	ENSG00000136270	turquoise	0.559353	4.064	5.64447	1.58046	0.969457	1.96627e-12	3.53928e-11	higher_in_CD3_CD28
cd4t_mem_rest_vs_cd3_cd28	ENSG00000136273	grey	-0.404104	3.65282	4.46477	0.811945
cd4t_mem_rest_vs_cd3_cd28	ENSG00000132436	turquoise	0.616223	2.24646	3.59696	1.35049	0.969457	1.96627e-12	3.53928e-11	higher_in_CD3_CD28
cd4t_mem_rest_vs_cd3_cd28	ENSG00000132432	turquoise	0.981427	7.68848	9.41431	1.72583	0.969457	1.96627e-12	3.53928e-11	higher_in_CD3_CD28
cd4t_mem_rest_vs_cd3_cd28	ENSG00000132434	turquoise	0.63892	2.11163	3.43739	1.32576	0.969457	1.96627e-12	3.53928e-11	higher_in_CD3_CD28
cd4t_mem_rest_vs_cd3_cd28	ENSG00000154978	royalblue	0.700517	4.97327	5.5016	0.528332
cd4t_mem_rest_vs_cd3_cd28	ENSG00000146729	turquoise	0.358737	4.27735	4.96619	0.688839	0.969457	1.96627e-12	3.53928e-11	higher_in_CD3_CD28
cd4t_mem_rest_vs_cd3_cd28	ENSG00000239789	darkgreen	0.785719	4.52058	7.05826	2.53768
cd4t_mem_rest_vs_cd3_cd28	ENSG00000146733	lightyellow	0.513913	2.78799	2.7036	-0.0843943
cd4t_mem_rest_vs_cd3_cd28	ENSG00000146731	turquoise	0.957786	6.68747	8.73972	2.05225	0.969457	1.96627e-12	3.53928e-11	higher_in_CD3_CD28
cd4t_mem_rest_vs_cd3_cd28	ENSG00000106153	turquoise	0.974718	8.85921	10.4571	1.59794	0.969457	1.96627e-12	3.53928e-11	higher_in_CD3_CD28
cd4t_mem_rest_vs_cd3_cd28	ENSG00000234444	darkred	0.623574	2.43786	2.65835	0.220496
cd4t_mem_rest_vs_cd3_cd28	ENSG00000173041	sienna3	0.800205	2.7496	2.70895	-0.0406537
cd4t_mem_rest_vs_cd3_cd28	ENSG00000196247	turquoise	0.528347	1.97553	2.74472	0.769188	0.969457	1.96627e-12	3.53928e-11	higher_in_CD3_CD28
cd4t_mem_rest_vs_cd3_cd28	ENSG00000197008	skyblue	0.751019	3.42964	3.71225	0.282605
cd4t_mem_rest_vs_cd3_cd28	ENSG00000213462	yellow	0.519375	3.4213	2.89388	-0.527419
cd4t_mem_rest_vs_cd3_cd28	ENSG00000146757	lightcyan	0.570683	2.93681	2.90895	-0.0278589
cd4t_mem_rest_vs_cd3_cd28	ENSG00000196715	turquoise	0.842591	1.90119	4.31748	2.41629	0.969457	1.96627e-12	3.53928e-11	higher_in_CD3_CD28
cd4t_mem_rest_vs_cd3_cd28	ENSG00000169919	blue	0.486922	3.48333	4.38785	0.904527
cd4t_mem_rest_vs_cd3_cd28	ENSG00000126522	turquoise	0.766885	2.46378	4.20946	1.74567	0.969457	1.96627e-12	3.53928e-11	higher_in_CD3_CD28
cd4t_mem_rest_vs_cd3_cd28	ENSG00000241258	blue	0.726823	3.78437	5.02488	1.24052
cd4t_mem_rest_vs_cd3_cd28	ENSG00000223473	steelblue	0.855898	2.28783	2.18777	-0.10006
cd4t_mem_rest_vs_cd3_cd28	ENSG00000237310	grey	-0.142278	3.15307	2.59089	-0.562182
cd4t_mem_rest_vs_cd3_cd28	ENSG00000243335	blue	0.332391	2.61035	2.81741	0.207063
cd4t_mem_rest_vs_cd3_cd28	ENSG00000154710	black	0.605367	2.26572	2.43389	0.168166
cd4t_mem_rest_vs_cd3_cd28	ENSG00000272831	cyan	0.376482	3.39735	3.22159	-0.175759
cd4t_mem_rest_vs_cd3_cd28	ENSG00000106609	grey	-0.70256	4.73136	5.22644	0.495085
cd4t_mem_rest_vs_cd3_cd28	ENSG00000126524	blue	0.898307	5.07275	6.40363	1.33089
cd4t_mem_rest_vs_cd3_cd28	ENSG00000198874	blue	0.673639	3.79486	4.81218	1.01732
cd4t_mem_rest_vs_cd3_cd28	ENSG00000273448	darkgrey	0.756678	3.15382	2.3953	-0.758516
cd4t_mem_rest_vs_cd3_cd28	ENSG00000158321	red	0.632061	2.95798	2.37276	-0.585222
cd4t_mem_rest_vs_cd3_cd28	ENSG00000196313	blue	0.822524	4.51333	4.98387	0.470541
cd4t_mem_rest_vs_cd3_cd28	ENSG00000130305	saddlebrown	0.834959	5.00996	5.66638	0.656414
cd4t_mem_rest_vs_cd3_cd28	ENSG00000106635	midnightblue	0.703233	4.20915	5.54604	1.3369	0.654072	0.00175761	0.0210913	higher_in_CD3_CD28
cd4t_mem_rest_vs_cd3_cd28	ENSG00000106638	turquoise	0.728356	2.62407	4.3701	1.74603	0.969457	1.96627e-12	3.53928e-11	higher_in_CD3_CD28
cd4t_mem_rest_vs_cd3_cd28	ENSG00000176410	saddlebrown	0.820147	3.13056	4.43797	1.3074
cd4t_mem_rest_vs_cd3_cd28	ENSG00000106077	turquoise	0.759053	2.39223	3.99248	1.60025	0.969457	1.96627e-12	3.53928e-11	higher_in_CD3_CD28
cd4t_mem_rest_vs_cd3_cd28	ENSG00000106683	tan	0.589863	3.12294	2.91306	-0.209874
cd4t_mem_rest_vs_cd3_cd28	ENSG00000086730	turquoise	0.404258	2.75706	3.25655	0.499487	0.969457	1.96627e-12	3.53928e-11	higher_in_CD3_CD28
cd4t_mem_rest_vs_cd3_cd28	ENSG00000049541	turquoise	0.79262	3.61132	5.59052	1.9792	0.969457	1.96627e-12	3.53928e-11	higher_in_CD3_CD28
cd4t_mem_rest_vs_cd3_cd28	ENSG00000158517	brown	0.886212	6.79891	4.92021	-1.8787	-0.988369	3.54826e-16	1.27737e-14	lower_in_CD3_CD28
cd4t_mem_rest_vs_cd3_cd28	ENSG00000196275	brown	0.405018	4.15798	3.49953	-0.658451	-0.988369	3.54826e-16	1.27737e-14	lower_in_CD3_CD28
cd4t_mem_rest_vs_cd3_cd28	ENSG00000174374	turquoise	0.822148	3.12607	4.73094	1.60487	0.969457	1.96627e-12	3.53928e-11	higher_in_CD3_CD28
cd4t_mem_rest_vs_cd3_cd28	ENSG00000174428	brown	0.69859	4.66451	3.57348	-1.09103	-0.988369	3.54826e-16	1.27737e-14	lower_in_CD3_CD28
cd4t_mem_rest_vs_cd3_cd28	ENSG00000178809	sienna3	0.767868	2.54158	2.58991	0.0483302
cd4t_mem_rest_vs_cd3_cd28	ENSG00000106178	red	0.449489	2.52912	2.95264	0.423522
cd4t_mem_rest_vs_cd3_cd28	ENSG00000127948	black	0.6907	3.31603	4.13965	0.823626
cd4t_mem_rest_vs_cd3_cd28	ENSG00000127952	red	0.788243	2.88586	4.13786	1.252
cd4t_mem_rest_vs_cd3_cd28	ENSG00000106211	turquoise	0.839683	6.05599	7.46734	1.41135	0.969457	1.96627e-12	3.53928e-11	higher_in_CD3_CD28
cd4t_mem_rest_vs_cd3_cd28	ENSG00000170027	blue	0.880669	4.74222	5.82295	1.08073
cd4t_mem_rest_vs_cd3_cd28	ENSG00000188372	green	0.458343	2.6939	2.78891	0.0950111
cd4t_mem_rest_vs_cd3_cd28	ENSG00000091073	skyblue	0.703162	3.2894	3.49627	0.206871
cd4t_mem_rest_vs_cd3_cd28	ENSG00000243566	grey60	0.673141	2.06555	2.67548	0.609935
cd4t_mem_rest_vs_cd3_cd28	ENSG00000146707	yellow	0.743853	3.70536	3.06622	-0.639142
cd4t_mem_rest_vs_cd3_cd28	ENSG00000135205	grey60	0.572837	2.76389	1.66547	-1.09843
cd4t_mem_rest_vs_cd3_cd28	ENSG00000127951	turquoise	0.487838	2.41358	3.34649	0.932912	0.969457	1.96627e-12	3.53928e-11	higher_in_CD3_CD28
cd4t_mem_rest_vs_cd3_cd28	ENSG00000186088	white	0.57165	2.33111	2.82885	0.497737
cd4t_mem_rest_vs_cd3_cd28	ENSG00000127947	turquoise	0.390101	2.20402	2.81513	0.611106	0.969457	1.96627e-12	3.53928e-11	higher_in_CD3_CD28
cd4t_mem_rest_vs_cd3_cd28	ENSG00000214293	red	0.597127	2.21018	2.94267	0.73249
cd4t_mem_rest_vs_cd3_cd28	ENSG00000135211	magenta	0.827282	4.37826	4.63161	0.253344
cd4t_mem_rest_vs_cd3_cd28	ENSG00000006576	turquoise	0.523859	2.78192	4.02156	1.23964	0.969457	1.96627e-12	3.53928e-11	higher_in_CD3_CD28
cd4t_mem_rest_vs_cd3_cd28	ENSG00000135218	lightgreen	0.669918	2.99424	3.32308	0.328841
cd4t_mem_rest_vs_cd3_cd28	ENSG00000224046	grey	0.218551	2.06945	1.87659	-0.19286
cd4t_mem_rest_vs_cd3_cd28	ENSG00000135164	black	0.778923	3.95699	4.04491	0.0879133
cd4t_mem_rest_vs_cd3_cd28	ENSG00000182165	yellow	0.903827	5.24719	4.03676	-1.21044
cd4t_mem_rest_vs_cd3_cd28	ENSG00000005469	lightyellow	0.842866	2.57007	3.30195	0.731875
cd4t_mem_rest_vs_cd3_cd28	ENSG00000085563	yellow	0.48548	3.49174	3.01777	-0.473975
cd4t_mem_rest_vs_cd3_cd28	ENSG00000075303	black	0.635991	2.70728	3.10923	0.401949
cd4t_mem_rest_vs_cd3_cd28	ENSG00000006634	turquoise	0.55727	4.60828	5.78446	1.17617	0.969457	1.96627e-12	3.53928e-11	higher_in_CD3_CD28
cd4t_mem_rest_vs_cd3_cd28	ENSG00000105793	black	0.518741	3.17975	4.30533	1.12558
cd4t_mem_rest_vs_cd3_cd28	ENSG00000127989	blue	0.540646	3.26934	3.77382	0.504471
cd4t_mem_rest_vs_cd3_cd28	ENSG00000001630	turquoise	0.778351	2.27257	3.98699	1.71442	0.969457	1.96627e-12	3.53928e-11	higher_in_CD3_CD28
cd4t_mem_rest_vs_cd3_cd28	ENSG00000001631	grey	-0.314077	4.69668	4.85992	0.163244
cd4t_mem_rest_vs_cd3_cd28	ENSG00000157259	brown	0.573362	4.37785	3.11462	-1.26324	-0.988369	3.54826e-16	1.27737e-14	lower_in_CD3_CD28
cd4t_mem_rest_vs_cd3_cd28	ENSG00000127993	blue	0.472124	3.68889	3.8762	0.187315
cd4t_mem_rest_vs_cd3_cd28	ENSG00000105810	paleturquoise	0.671154	4.50847	5.76688	1.2584
cd4t_mem_rest_vs_cd3_cd28	ENSG00000205413	yellow	0.735541	4.38076	3.79349	-0.587266
cd4t_mem_rest_vs_cd3_cd28	ENSG00000004766	grey	0.618314	2.73426	2.55604	-0.178214
cd4t_mem_rest_vs_cd3_cd28	ENSG00000105829	blue	0.667024	4.11046	5.00755	0.897086
cd4t_mem_rest_vs_cd3_cd28	ENSG00000127995	grey	0.543551	2.08565	2.44382	0.358171
cd4t_mem_rest_vs_cd3_cd28	ENSG00000105854	red	0.615104	2.20945	2.29331	0.0838624
cd4t_mem_rest_vs_cd3_cd28	ENSG00000004864	lightgreen	0.653905	2.68615	3.16002	0.473867
cd4t_mem_rest_vs_cd3_cd28	ENSG00000196636	turquoise	0.454366	4.81182	5.76588	0.954068	0.969457	1.96627e-12	3.53928e-11	higher_in_CD3_CD28
cd4t_mem_rest_vs_cd3_cd28	ENSG00000070669	midnightblue	0.7814	2.88354	4.62914	1.74561	0.654072	0.00175761	0.0210913	higher_in_CD3_CD28
cd4t_mem_rest_vs_cd3_cd28	ENSG00000205356	greenyellow	0.744988	3.88186	2.9184	-0.963467
cd4t_mem_rest_vs_cd3_cd28	ENSG00000164713	blue	0.857586	5.95526	6.27774	0.32248
cd4t_mem_rest_vs_cd3_cd28	ENSG00000196367	turquoise	0.50836	2.91737	3.88872	0.971355	0.969457	1.96627e-12	3.53928e-11	higher_in_CD3_CD28
cd4t_mem_rest_vs_cd3_cd28	ENSG00000242687	lightcyan	0.411532	2.56998	1.93906	-0.630921
cd4t_mem_rest_vs_cd3_cd28	ENSG00000198742	lightyellow	0.653155	2.55156	2.53266	-0.0188969
cd4t_mem_rest_vs_cd3_cd28	ENSG00000241685	turquoise	0.556932	4.36565	5.51734	1.15169	0.969457	1.96627e-12	3.53928e-11	higher_in_CD3_CD28
cd4t_mem_rest_vs_cd3_cd28	ENSG00000106244	turquoise	0.908388	6.15151	8.11255	1.96104	0.969457	1.96627e-12	3.53928e-11	higher_in_CD3_CD28
cd4t_mem_rest_vs_cd3_cd28	ENSG00000106246	darkgrey	0.580093	2.90755	2.91611	0.00855745
cd4t_mem_rest_vs_cd3_cd28	ENSG00000160917	turquoise	0.612682	3.43923	4.85151	1.41228	0.969457	1.96627e-12	3.53928e-11	higher_in_CD3_CD28
cd4t_mem_rest_vs_cd3_cd28	ENSG00000241468	turquoise	0.971535	7.95932	9.42151	1.46219	0.969457	1.96627e-12	3.53928e-11	higher_in_CD3_CD28
cd4t_mem_rest_vs_cd3_cd28	ENSG00000198556	darkgrey	0.642209	2.73049	2.25315	-0.477339
cd4t_mem_rest_vs_cd3_cd28	ENSG00000221909	magenta	0.486209	3.20562	3.26848	0.0628605
cd4t_mem_rest_vs_cd3_cd28	ENSG00000197343	paleturquoise	0.73215	4.74159	4.97176	0.230165
cd4t_mem_rest_vs_cd3_cd28	ENSG00000197037	white	0.784727	2.64264	2.90128	0.258637
cd4t_mem_rest_vs_cd3_cd28	ENSG00000106258	lightyellow	0.416952	2.74274	2.1001	-0.642639
cd4t_mem_rest_vs_cd3_cd28	ENSG00000146833	cyan	0.653003	4.26382	4.08644	-0.177382
cd4t_mem_rest_vs_cd3_cd28	ENSG00000106261	magenta	0.617709	4.54464	4.2959	-0.248736
cd4t_mem_rest_vs_cd3_cd28	ENSG00000166529	black	0.617132	2.14096	2.17386	0.0328961
cd4t_mem_rest_vs_cd3_cd28	ENSG00000166526	greenyellow	0.66889	3.22384	3.16082	-0.063021
cd4t_mem_rest_vs_cd3_cd28	ENSG00000166508	turquoise	0.922008	5.54523	6.9724	1.42717	0.969457	1.96627e-12	3.53928e-11	higher_in_CD3_CD28
cd4t_mem_rest_vs_cd3_cd28	ENSG00000221838	blue	0.40805	2.74919	3.41202	0.662824
cd4t_mem_rest_vs_cd3_cd28	ENSG00000106290	lightyellow	0.754001	3.04696	4.3703	1.32334
cd4t_mem_rest_vs_cd3_cd28	ENSG00000166997	brown	0.38763	4.07723	3.27303	-0.804195	-0.988369	3.54826e-16	1.27737e-14	lower_in_CD3_CD28
cd4t_mem_rest_vs_cd3_cd28	ENSG00000214309	lightgreen	0.711791	2.10883	2.33078	0.221954
cd4t_mem_rest_vs_cd3_cd28	ENSG00000146826	steelblue	0.721153	2.57115	2.64759	0.0764365
cd4t_mem_rest_vs_cd3_cd28	ENSG00000213420	brown	0.31315	2.58094	2.06692	-0.514019	-0.988369	3.54826e-16	1.27737e-14	lower_in_CD3_CD28
cd4t_mem_rest_vs_cd3_cd28	ENSG00000066923	blue	0.375125	3.80821	3.55822	-0.24999
cd4t_mem_rest_vs_cd3_cd28	ENSG00000213413	midnightblue	0.521106	3.0129	3.20978	0.196879	0.654072	0.00175761	0.0210913	higher_in_CD3_CD28
cd4t_mem_rest_vs_cd3_cd28	ENSG00000214300	yellow	0.465471	3.02744	2.74618	-0.281259
cd4t_mem_rest_vs_cd3_cd28	ENSG00000121716	lightyellow	0.548481	3.54575	3.52315	-0.0225949
cd4t_mem_rest_vs_cd3_cd28	ENSG00000085514	magenta	0.589307	3.5002	3.64492	0.14472
cd4t_mem_rest_vs_cd3_cd28	ENSG00000078487	red	0.622827	2.67667	2.89951	0.222844
cd4t_mem_rest_vs_cd3_cd28	ENSG00000146834	orange	0.558831	3.43262	3.9627	0.530078
cd4t_mem_rest_vs_cd3_cd28	ENSG00000166925	magenta	0.872153	4.9339	5.40639	0.47249
cd4t_mem_rest_vs_cd3_cd28	ENSG00000106351	lightgreen	0.839826	2.66081	3.63321	0.972397
cd4t_mem_rest_vs_cd3_cd28	ENSG00000106330	blue	0.482141	3.35224	3.71319	0.360949
cd4t_mem_rest_vs_cd3_cd28	ENSG00000172336	blue	0.874795	4.7232	6.91342	2.19022
cd4t_mem_rest_vs_cd3_cd28	ENSG00000087077	turquoise	0.795152	2.20501	4.08065	1.87563	0.969457	1.96627e-12	3.53928e-11	higher_in_CD3_CD28
cd4t_mem_rest_vs_cd3_cd28	ENSG00000087087	turquoise	0.904357	4.83682	6.13156	1.29474	0.969457	1.96627e-12	3.53928e-11	higher_in_CD3_CD28
cd4t_mem_rest_vs_cd3_cd28	ENSG00000176125	turquoise	0.309435	2.19535	2.53792	0.342564	0.969457	1.96627e-12	3.53928e-11	higher_in_CD3_CD28
cd4t_mem_rest_vs_cd3_cd28	ENSG00000227053	black	0.454716	2.58099	2.40982	-0.171169
cd4t_mem_rest_vs_cd3_cd28	ENSG00000169871	greenyellow	0.789226	3.33268	3.06698	-0.265699
cd4t_mem_rest_vs_cd3_cd28	ENSG00000106367	blue	0.828383	4.16578	5.15907	0.99329
cd4t_mem_rest_vs_cd3_cd28	ENSG00000106397	green	0.710988	2.03478	3.11739	1.08261
cd4t_mem_rest_vs_cd3_cd28	ENSG00000232445	red	0.544571	2.00484	2.61522	0.610378
cd4t_mem_rest_vs_cd3_cd28	ENSG00000128581	turquoise	0.684298	2.18086	3.42932	1.24845	0.969457	1.96627e-12	3.53928e-11	higher_in_CD3_CD28
cd4t_mem_rest_vs_cd3_cd28	ENSG00000257923	grey	-0.0956787	4.24096	4.08199	-0.158976
cd4t_mem_rest_vs_cd3_cd28	ENSG00000128563	turquoise	0.454923	4.31105	5.25881	0.947758	0.969457	1.96627e-12	3.53928e-11	higher_in_CD3_CD28
cd4t_mem_rest_vs_cd3_cd28	ENSG00000160993	blue	0.539771	3.2455	3.98135	0.735851
cd4t_mem_rest_vs_cd3_cd28	ENSG00000161036	turquoise	0.667437	2.59595	4.01529	1.41934	0.969457	1.96627e-12	3.53928e-11	higher_in_CD3_CD28
cd4t_mem_rest_vs_cd3_cd28	ENSG00000005075	blue	0.866034	6.38396	7.56376	1.1798
cd4t_mem_rest_vs_cd3_cd28	ENSG00000170667	steelblue	0.516492	2.57656	2.41188	-0.164679
cd4t_mem_rest_vs_cd3_cd28	ENSG00000205238	yellow	0.582767	3.95033	3.0883	-0.862027
cd4t_mem_rest_vs_cd3_cd28	ENSG00000105808	black	0.675663	3.79143	3.47453	-0.3169
cd4t_mem_rest_vs_cd3_cd28	ENSG00000267368	tan	0.502412	3.06306	2.92588	-0.137182
cd4t_mem_rest_vs_cd3_cd28	ENSG00000228049	turquoise	0.678876	1.82007	2.85477	1.03471	0.969457	1.96627e-12	3.53928e-11	higher_in_CD3_CD28
cd4t_mem_rest_vs_cd3_cd28	ENSG00000170632	magenta	0.760462	4.19494	5.75426	1.55933
cd4t_mem_rest_vs_cd3_cd28	ENSG00000161048	turquoise	0.373991	2.2826	2.81991	0.537311	0.969457	1.96627e-12	3.53928e-11	higher_in_CD3_CD28
cd4t_mem_rest_vs_cd3_cd28	ENSG00000105821	blue	0.915414	5.38426	7.1881	1.80384
cd4t_mem_rest_vs_cd3_cd28	ENSG00000161057	turquoise	0.87606	5.57586	7.23223	1.65637	0.969457	1.96627e-12	3.53928e-11	higher_in_CD3_CD28
cd4t_mem_rest_vs_cd3_cd28	ENSG00000164815	cyan	0.655726	3.85726	4.19309	0.335829
cd4t_mem_rest_vs_cd3_cd28	ENSG00000237513	grey	-0.197345	2.169	1.95122	-0.217788
cd4t_mem_rest_vs_cd3_cd28	ENSG00000239569	pink	0.682737	4.84978	4.22887	-0.620911
cd4t_mem_rest_vs_cd3_cd28	ENSG00000091127	turquoise	0.824536	2.41519	4.43106	2.01587	0.969457	1.96627e-12	3.53928e-11	higher_in_CD3_CD28
cd4t_mem_rest_vs_cd3_cd28	ENSG00000135249	turquoise	0.521007	2.60054	3.39414	0.793598	0.969457	1.96627e-12	3.53928e-11	higher_in_CD3_CD28
cd4t_mem_rest_vs_cd3_cd28	ENSG00000146776	brown	0.747628	4.03772	2.61044	-1.42727	-0.988369	3.54826e-16	1.27737e-14	lower_in_CD3_CD28
cd4t_mem_rest_vs_cd3_cd28	ENSG00000128536	white	0.622663	2.64643	1.9422	-0.704223
cd4t_mem_rest_vs_cd3_cd28	ENSG00000008282	blue	0.749325	4.71575	4.79763	0.0818765
cd4t_mem_rest_vs_cd3_cd28	ENSG00000105835	turquoise	0.765151	5.19291	6.60602	1.41311	0.969457	1.96627e-12	3.53928e-11	higher_in_CD3_CD28
cd4t_mem_rest_vs_cd3_cd28	ENSG00000253276	blue	0.594061	3.09519	3.85402	0.758837
cd4t_mem_rest_vs_cd3_cd28	ENSG00000105851	turquoise	0.653704	1.81491	2.82467	1.00976	0.969457	1.96627e-12	3.53928e-11	higher_in_CD3_CD28
cd4t_mem_rest_vs_cd3_cd28	ENSG00000105856	yellow	0.711207	4.54797	3.76882	-0.779149
cd4t_mem_rest_vs_cd3_cd28	ENSG00000164597	magenta	0.62251	3.53939	3.76612	0.226728
cd4t_mem_rest_vs_cd3_cd28	ENSG00000105865	orange	0.941937	3.12584	3.90939	0.783544
cd4t_mem_rest_vs_cd3_cd28	ENSG00000075790	tan	0.818337	3.84591	4.93162	1.0857
cd4t_mem_rest_vs_cd3_cd28	ENSG00000241764	salmon	0.641429	2.4239	2.38051	-0.0433871
cd4t_mem_rest_vs_cd3_cd28	ENSG00000091140	blue	0.875456	4.37277	5.64839	1.27562
cd4t_mem_rest_vs_cd3_cd28	ENSG00000091136	grey	0.304244	2.06647	1.99516	-0.0713191
cd4t_mem_rest_vs_cd3_cd28	ENSG00000135241	blue	0.440184	3.26602	3.67127	0.405242
cd4t_mem_rest_vs_cd3_cd28	ENSG00000128590	tan	0.831967	4.23712	4.41518	0.178067
cd4t_mem_rest_vs_cd3_cd28	ENSG00000184903	blue	0.61812	3.60608	4.49849	0.892408
cd4t_mem_rest_vs_cd3_cd28	ENSG00000173114	greenyellow	0.65277	3.82594	3.47366	-0.352275
cd4t_mem_rest_vs_cd3_cd28	ENSG00000128512	yellow	0.309805	2.23641	2.025	-0.211405
cd4t_mem_rest_vs_cd3_cd28	ENSG00000198839	blue	0.531391	3.72812	3.94245	0.214329
cd4t_mem_rest_vs_cd3_cd28	ENSG00000006652	grey	-0.614422	4.06344	4.7097	0.64626
cd4t_mem_rest_vs_cd3_cd28	ENSG00000146802	black	0.64147	3.54059	3.02489	-0.515707
cd4t_mem_rest_vs_cd3_cd28	ENSG00000164603	grey	0.170165	2.45498	2.33171	-0.123265
cd4t_mem_rest_vs_cd3_cd28	ENSG00000164604	black	0.870683	3.98439	4.11919	0.134804
cd4t_mem_rest_vs_cd3_cd28	ENSG00000135272	blue	0.895378	4.33377	5.97507	1.6413
cd4t_mem_rest_vs_cd3_cd28	ENSG00000004866	turquoise	0.382266	2.25058	2.70463	0.454055	0.969457	1.96627e-12	3.53928e-11	higher_in_CD3_CD28
cd4t_mem_rest_vs_cd3_cd28	ENSG00000196937	turquoise	0.581752	3.4016	5.05223	1.65063	0.969457	1.96627e-12	3.53928e-11	higher_in_CD3_CD28
cd4t_mem_rest_vs_cd3_cd28	ENSG00000106299	blue	0.353008	3.01408	3.34426	0.330183
cd4t_mem_rest_vs_cd3_cd28	ENSG00000272686	turquoise	0.797204	1.61474	3.05485	1.44012	0.969457	1.96627e-12	3.53928e-11	higher_in_CD3_CD28
cd4t_mem_rest_vs_cd3_cd28	ENSG00000128513	turquoise	0.455379	1.89567	2.6104	0.714736	0.969457	1.96627e-12	3.53928e-11	higher_in_CD3_CD28
cd4t_mem_rest_vs_cd3_cd28	ENSG00000224897	black	0.609276	2.24646	1.7363	-0.510162
cd4t_mem_rest_vs_cd3_cd28	ENSG00000106344	turquoise	0.760898	3.82292	5.85859	2.03567	0.969457	1.96627e-12	3.53928e-11	higher_in_CD3_CD28
cd4t_mem_rest_vs_cd3_cd28	ENSG00000106348	turquoise	0.70891	2.96165	4.53152	1.56986	0.969457	1.96627e-12	3.53928e-11	higher_in_CD3_CD28
cd4t_mem_rest_vs_cd3_cd28	ENSG00000135245	turquoise	0.751528	1.89839	3.99561	2.09722	0.969457	1.96627e-12	3.53928e-11	higher_in_CD3_CD28
cd4t_mem_rest_vs_cd3_cd28	ENSG00000165055	blue	0.769484	3.76424	4.91006	1.14582
cd4t_mem_rest_vs_cd3_cd28	ENSG00000273270	lightyellow	0.453728	2.70196	2.184	-0.517962
cd4t_mem_rest_vs_cd3_cd28	ENSG00000128595	lightyellow	0.643846	3.52567	4.95844	1.43278
cd4t_mem_rest_vs_cd3_cd28	ENSG00000128596	grey	0.152775	2.16628	2.49759	0.331313
cd4t_mem_rest_vs_cd3_cd28	ENSG00000128604	steelblue	0.785413	2.54581	3.33083	0.785019
cd4t_mem_rest_vs_cd3_cd28	ENSG00000064419	blue	0.502767	3.43245	4.17691	0.74446
cd4t_mem_rest_vs_cd3_cd28	ENSG00000158457	grey	0.393669	2.47536	2.63136	0.155997
cd4t_mem_rest_vs_cd3_cd28	ENSG00000128578	turquoise	0.831322	2.01125	3.70596	1.69471	0.969457	1.96627e-12	3.53928e-11	higher_in_CD3_CD28
cd4t_mem_rest_vs_cd3_cd28	ENSG00000240204	turquoise	0.738301	2.25919	4.32511	2.06592	0.969457	1.96627e-12	3.53928e-11	higher_in_CD3_CD28
cd4t_mem_rest_vs_cd3_cd28	ENSG00000273329	royalblue	0.603546	3.15445	2.93154	-0.222911
cd4t_mem_rest_vs_cd3_cd28	ENSG00000106459	lightcyan	0.678911	2.65835	2.77054	0.112194
cd4t_mem_rest_vs_cd3_cd28	ENSG00000186591	tan	0.537536	3.68597	3.6166	-0.069368
cd4t_mem_rest_vs_cd3_cd28	ENSG00000091732	royalblue	0.687566	3.28355	3.90326	0.619714
cd4t_mem_rest_vs_cd3_cd28	ENSG00000128607	yellow	0.514561	3.27664	3.30034	0.0236972
cd4t_mem_rest_vs_cd3_cd28	ENSG00000146842	blue	0.597409	3.63331	4.43911	0.805799
cd4t_mem_rest_vs_cd3_cd28	ENSG00000158525	lightcyan	0.658752	2.34327	2.31492	-0.0283519
cd4t_mem_rest_vs_cd3_cd28	ENSG00000106477	darkgrey	0.486607	2.85928	3.16675	0.307465
cd4t_mem_rest_vs_cd3_cd28	ENSG00000106484	green	0.709227	2.13197	2.36658	0.234609
cd4t_mem_rest_vs_cd3_cd28	ENSG00000233559	turquoise	0.862221	3.93247	5.85386	1.92139	0.969457	1.96627e-12	3.53928e-11	higher_in_CD3_CD28
cd4t_mem_rest_vs_cd3_cd28	ENSG00000226380	turquoise	0.745906	3.16824	5.06154	1.8933	0.969457	1.96627e-12	3.53928e-11	higher_in_CD3_CD28
cd4t_mem_rest_vs_cd3_cd28	ENSG00000271204	turquoise	0.819861	4.07459	5.91953	1.84493	0.969457	1.96627e-12	3.53928e-11	higher_in_CD3_CD28
cd4t_mem_rest_vs_cd3_cd28	ENSG00000273319	blue	0.66675	5.67598	7.37812	1.70213
cd4t_mem_rest_vs_cd3_cd28	ENSG00000128585	yellow	0.749855	4.44997	4.29107	-0.158896
cd4t_mem_rest_vs_cd3_cd28	ENSG00000221866	brown	0.371214	2.13877	1.61474	-0.524031	-0.988369	3.54826e-16	1.27737e-14	lower_in_CD3_CD28
cd4t_mem_rest_vs_cd3_cd28	ENSG00000131558	tan	0.576015	3.45711	3.84148	0.384379
cd4t_mem_rest_vs_cd3_cd28	ENSG00000205060	turquoise	0.511301	3.02399	3.76789	0.743903	0.969457	1.96627e-12	3.53928e-11	higher_in_CD3_CD28
cd4t_mem_rest_vs_cd3_cd28	ENSG00000172331	turquoise	0.572705	3.17215	3.99507	0.822919	0.969457	1.96627e-12	3.53928e-11	higher_in_CD3_CD28
cd4t_mem_rest_vs_cd3_cd28	ENSG00000122783	paleturquoise	0.579917	3.95571	4.86886	0.91315
cd4t_mem_rest_vs_cd3_cd28	ENSG00000146859	grey	-0.255029	4.09747	4.05085	-0.0466167
cd4t_mem_rest_vs_cd3_cd28	ENSG00000105875	red	0.408008	2.21653	2.53288	0.316356
cd4t_mem_rest_vs_cd3_cd28	ENSG00000155561	cyan	0.634522	3.70002	3.80774	0.107717
cd4t_mem_rest_vs_cd3_cd28	ENSG00000105887	turquoise	0.618073	5.43368	6.45328	1.0196	0.969457	1.96627e-12	3.53928e-11	higher_in_CD3_CD28
cd4t_mem_rest_vs_cd3_cd28	ENSG00000122779	turquoise	0.599494	2.22169	3.40578	1.18409	0.969457	1.96627e-12	3.53928e-11	higher_in_CD3_CD28
cd4t_mem_rest_vs_cd3_cd28	ENSG00000105948	turquoise	0.795641	1.81491	3.31809	1.50318	0.969457	1.96627e-12	3.53928e-11	higher_in_CD3_CD28
cd4t_mem_rest_vs_cd3_cd28	ENSG00000157741	lightyellow	0.64042	2.86825	2.96705	0.0987972
cd4t_mem_rest_vs_cd3_cd28	ENSG00000064393	grey	-0.534315	4.25441	3.6914	-0.563012
cd4t_mem_rest_vs_cd3_cd28	ENSG00000059377	royalblue	0.741978	3.28864	3.29915	0.0105131
cd4t_mem_rest_vs_cd3_cd28	ENSG00000059378	turquoise	0.467349	3.07834	3.82684	0.748495	0.969457	1.96627e-12	3.53928e-11	higher_in_CD3_CD28
cd4t_mem_rest_vs_cd3_cd28	ENSG00000006459	pink	0.699049	4.2419	3.77271	-0.46919
cd4t_mem_rest_vs_cd3_cd28	ENSG00000260231	turquoise	0.547694	2.5481	3.49713	0.949027	0.969457	1.96627e-12	3.53928e-11	higher_in_CD3_CD28
cd4t_mem_rest_vs_cd3_cd28	ENSG00000157800	greenyellow	0.750704	3.53057	3.93297	0.402404
cd4t_mem_rest_vs_cd3_cd28	ENSG00000133606	tan	0.77161	4.53966	4.39575	-0.143913
cd4t_mem_rest_vs_cd3_cd28	ENSG00000133597	turquoise	0.545222	2.37441	3.35629	0.981881	0.969457	1.96627e-12	3.53928e-11	higher_in_CD3_CD28
cd4t_mem_rest_vs_cd3_cd28	ENSG00000240889	darkturquoise	0.810992	2.30669	2.33848	0.0317875
cd4t_mem_rest_vs_cd3_cd28	ENSG00000157764	green	0.609367	2.51133	3.2447	0.733373
cd4t_mem_rest_vs_cd3_cd28	ENSG00000006530	red	0.80044	3.1626	4.12491	0.962307
cd4t_mem_rest_vs_cd3_cd28	ENSG00000244701	black	0.481744	2.41905	1.89141	-0.527647
cd4t_mem_rest_vs_cd3_cd28	ENSG00000257093	tan	0.608025	2.65497	2.64444	-0.0105347
cd4t_mem_rest_vs_cd3_cd28	ENSG00000106028	turquoise	0.886263	7.52371	9.13639	1.61268	0.969457	1.96627e-12	3.53928e-11	higher_in_CD3_CD28
cd4t_mem_rest_vs_cd3_cd28	ENSG00000106123	greenyellow	0.698093	3.22384	2.6928	-0.53104
cd4t_mem_rest_vs_cd3_cd28	ENSG00000106144	blue	0.674865	4.49963	4.6702	0.170572
cd4t_mem_rest_vs_cd3_cd28	ENSG00000232533	blue	0.33561	2.83046	3.11446	0.284001
cd4t_mem_rest_vs_cd3_cd28	ENSG00000146904	lightyellow	0.619844	2.29348	2.02327	-0.270208
cd4t_mem_rest_vs_cd3_cd28	ENSG00000229153	red	0.604278	2.26814	1.95367	-0.314465
cd4t_mem_rest_vs_cd3_cd28	ENSG00000170379	turquoise	0.507674	3.06976	3.8474	0.777636	0.969457	1.96627e-12	3.53928e-11	higher_in_CD3_CD28
cd4t_mem_rest_vs_cd3_cd28	ENSG00000198420	turquoise	0.584072	2.01125	2.99817	0.986924	0.969457	1.96627e-12	3.53928e-11	higher_in_CD3_CD28
cd4t_mem_rest_vs_cd3_cd28	ENSG00000213214	turquoise	0.427054	1.99458	2.57704	0.582468	0.969457	1.96627e-12	3.53928e-11	higher_in_CD3_CD28
cd4t_mem_rest_vs_cd3_cd28	ENSG00000050327	darkturquoise	0.427386	2.10656	2.24701	0.140448
cd4t_mem_rest_vs_cd3_cd28	ENSG00000196511	yellow	0.621461	3.61008	3.58514	-0.0249402
cd4t_mem_rest_vs_cd3_cd28	ENSG00000055130	orange	0.728339	3.95331	4.75243	0.799115
cd4t_mem_rest_vs_cd3_cd28	ENSG00000106462	turquoise	0.896963	2.92142	5.37353	2.45211	0.969457	1.96627e-12	3.53928e-11	higher_in_CD3_CD28
cd4t_mem_rest_vs_cd3_cd28	ENSG00000155660	turquoise	0.743579	5.33696	6.59952	1.26257	0.969457	1.96627e-12	3.53928e-11	higher_in_CD3_CD28
cd4t_mem_rest_vs_cd3_cd28	ENSG00000197362	grey	0.0434506	3.36158	2.99648	-0.365103
cd4t_mem_rest_vs_cd3_cd28	ENSG00000197024	violet	0.685804	2.60637	2.87212	0.265745
cd4t_mem_rest_vs_cd3_cd28	ENSG00000170265	turquoise	0.647338	2.19748	3.26659	1.06911	0.969457	1.96627e-12	3.53928e-11	higher_in_CD3_CD28
cd4t_mem_rest_vs_cd3_cd28	ENSG00000170260	turquoise	0.545536	1.82517	2.72997	0.904799	0.969457	1.96627e-12	3.53928e-11	higher_in_CD3_CD28
cd4t_mem_rest_vs_cd3_cd28	ENSG00000204946	tan	0.506251	2.81371	2.20687	-0.606839
cd4t_mem_rest_vs_cd3_cd28	ENSG00000181220	green	0.602382	2.5035	2.89184	0.388338
cd4t_mem_rest_vs_cd3_cd28	ENSG00000171130	greenyellow	0.950827	4.38049	4.2219	-0.15859
cd4t_mem_rest_vs_cd3_cd28	ENSG00000106526	turquoise	0.523489	1.98559	2.66785	0.682266	0.969457	1.96627e-12	3.53928e-11	higher_in_CD3_CD28
cd4t_mem_rest_vs_cd3_cd28	ENSG00000127399	turquoise	0.6614	2.24455	3.74511	1.50056	0.969457	1.96627e-12	3.53928e-11	higher_in_CD3_CD28
cd4t_mem_rest_vs_cd3_cd28	ENSG00000214022	blue	0.46211	2.71067	3.39739	0.686721
cd4t_mem_rest_vs_cd3_cd28	ENSG00000196456	brown	0.84661	4.52312	2.91971	-1.60341	-0.988369	3.54826e-16	1.27737e-14	lower_in_CD3_CD28
cd4t_mem_rest_vs_cd3_cd28	ENSG00000171115	darkorange	0.738133	3.2637	3.2841	0.020401
cd4t_mem_rest_vs_cd3_cd28	ENSG00000179144	brown	0.925194	9.2191	7.74196	-1.47714	-0.988369	3.54826e-16	1.27737e-14	lower_in_CD3_CD28
cd4t_mem_rest_vs_cd3_cd28	ENSG00000133561	yellow	0.826808	4.78751	4.01388	-0.773629
cd4t_mem_rest_vs_cd3_cd28	ENSG00000106560	brown	0.87154	5.78479	3.21699	-2.5678	-0.988369	3.54826e-16	1.27737e-14	lower_in_CD3_CD28
cd4t_mem_rest_vs_cd3_cd28	ENSG00000213203	brown	0.889713	6.46007	4.78608	-1.67399	-0.988369	3.54826e-16	1.27737e-14	lower_in_CD3_CD28
cd4t_mem_rest_vs_cd3_cd28	ENSG00000106565	blue	0.45116	3.9118	4.20856	0.296756
cd4t_mem_rest_vs_cd3_cd28	ENSG00000002933	blue	0.367992	2.88279	3.20149	0.318708
cd4t_mem_rest_vs_cd3_cd28	ENSG00000164867	turquoise	0.430012	2.00417	2.60594	0.601774	0.969457	1.96627e-12	3.53928e-11	higher_in_CD3_CD28
cd4t_mem_rest_vs_cd3_cd28	ENSG00000181652	grey	0.381722	2.51364	2.27248	-0.241155
cd4t_mem_rest_vs_cd3_cd28	ENSG00000197150	tan	0.703819	3.22824	4.00393	0.775689
cd4t_mem_rest_vs_cd3_cd28	ENSG00000164885	turquoise	0.670527	2.60904	4.11457	1.50552	0.969457	1.96627e-12	3.53928e-11	higher_in_CD3_CD28
cd4t_mem_rest_vs_cd3_cd28	ENSG00000164889	darkturquoise	0.578119	2.20105	3.50732	1.30627
cd4t_mem_rest_vs_cd3_cd28	ENSG00000164897	blue	0.81929	4.63926	5.74811	1.10885
cd4t_mem_rest_vs_cd3_cd28	ENSG00000133612	salmon	0.57092	2.50318	2.39681	-0.106369
cd4t_mem_rest_vs_cd3_cd28	ENSG00000033050	turquoise	0.807845	4.12018	5.71207	1.59189	0.969457	1.96627e-12	3.53928e-11	higher_in_CD3_CD28
cd4t_mem_rest_vs_cd3_cd28	ENSG00000033100	grey	0.0485622	2.63578	3.09963	0.463856
cd4t_mem_rest_vs_cd3_cd28	ENSG00000013374	greenyellow	0.841978	5.08582	5.39251	0.306686
cd4t_mem_rest_vs_cd3_cd28	ENSG00000106617	yellow	0.70585	4.09062	4.06341	-0.027207
cd4t_mem_rest_vs_cd3_cd28	ENSG00000239911	purple	0.614645	3.14821	3.19314	0.0449291
cd4t_mem_rest_vs_cd3_cd28	ENSG00000178234	paleturquoise	0.517063	3.26209	3.00536	-0.256733
cd4t_mem_rest_vs_cd3_cd28	ENSG00000261455	grey	-0.296869	3.13166	3.08566	-0.0459987
cd4t_mem_rest_vs_cd3_cd28	ENSG00000196584	darkorange	0.709286	2.75625	3.30412	0.54787
cd4t_mem_rest_vs_cd3_cd28	ENSG00000133627	turquoise	0.470093	2.19019	2.91171	0.721521	0.969457	1.96627e-12	3.53928e-11	higher_in_CD3_CD28
cd4t_mem_rest_vs_cd3_cd28	ENSG00000214106	grey	0.600635	2.39552	2.15897	-0.236551
cd4t_mem_rest_vs_cd3_cd28	ENSG00000157212	tan	0.74934	2.94838	3.40972	0.461343
cd4t_mem_rest_vs_cd3_cd28	ENSG00000273117	darkturquoise	0.524534	2.40638	1.93731	-0.469067
cd4t_mem_rest_vs_cd3_cd28	ENSG00000186480	red	0.486517	3.72853	4.48972	0.761187
cd4t_mem_rest_vs_cd3_cd28	ENSG00000216895	turquoise	0.315463	2.51573	2.94787	0.432134	0.969457	1.96627e-12	3.53928e-11	higher_in_CD3_CD28
cd4t_mem_rest_vs_cd3_cd28	ENSG00000184863	brown	0.356645	5.13824	4.60202	-0.536214	-0.988369	3.54826e-16	1.27737e-14	lower_in_CD3_CD28
cd4t_mem_rest_vs_cd3_cd28	ENSG00000105983	greenyellow	0.601563	3.43085	3.84497	0.41412
cd4t_mem_rest_vs_cd3_cd28	ENSG00000146909	turquoise	0.589831	3.57076	5.03176	1.461	0.969457	1.96627e-12	3.53928e-11	higher_in_CD3_CD28
cd4t_mem_rest_vs_cd3_cd28	ENSG00000009335	turquoise	0.787498	3.28382	5.00032	1.7165	0.969457	1.96627e-12	3.53928e-11	higher_in_CD3_CD28
cd4t_mem_rest_vs_cd3_cd28	ENSG00000155093	turquoise	0.313492	2.28266	2.74177	0.459118	0.969457	1.96627e-12	3.53928e-11	higher_in_CD3_CD28
cd4t_mem_rest_vs_cd3_cd28	ENSG00000146918	blue	0.416814	2.67776	3.13765	0.459887
cd4t_mem_rest_vs_cd3_cd28	ENSG00000117868	blue	0.453031	2.90696	3.50229	0.595333
cd4t_mem_rest_vs_cd3_cd28	ENSG00000126870	saddlebrown	0.821674	3.93041	4.13522	0.204815
cd4t_mem_rest_vs_cd3_cd28	ENSG00000182378	lightcyan	0.629271	2.26496	3.27231	1.00735
cd4t_mem_rest_vs_cd3_cd28	ENSG00000178605	turquoise	0.745775	3.6283	5.69045	2.06216	0.969457	1.96627e-12	3.53928e-11	higher_in_CD3_CD28
cd4t_mem_rest_vs_cd3_cd28	ENSG00000226179	cyan	0.403289	3.59424	3.06858	-0.525659
cd4t_mem_rest_vs_cd3_cd28	ENSG00000167393	greenyellow	0.630332	2.80654	2.63672	-0.169818
cd4t_mem_rest_vs_cd3_cd28	ENSG00000198223	purple	0.689361	2.92675	3.06321	0.136457
cd4t_mem_rest_vs_cd3_cd28	ENSG00000185291	green	0.731463	1.85511	2.30544	0.450326
cd4t_mem_rest_vs_cd3_cd28	ENSG00000169093	turquoise	0.64617	3.42593	4.62782	1.20189	0.969457	1.96627e-12	3.53928e-11	higher_in_CD3_CD28
cd4t_mem_rest_vs_cd3_cd28	ENSG00000182162	brown	0.804206	4.86761	3.21137	-1.65625	-0.988369	3.54826e-16	1.27737e-14	lower_in_CD3_CD28
cd4t_mem_rest_vs_cd3_cd28	ENSG00000197976	darkred	0.739939	4.80627	5.05833	0.252057
cd4t_mem_rest_vs_cd3_cd28	ENSG00000169084	turquoise	0.776664	3.42763	5.5076	2.07997	0.969457	1.96627e-12	3.53928e-11	higher_in_CD3_CD28
cd4t_mem_rest_vs_cd3_cd28	ENSG00000214717	orange	0.557261	3.09479	3.43603	0.341233
cd4t_mem_rest_vs_cd3_cd28	ENSG00000205664	grey	-0.641486	2.7454	3.32588	0.580482
cd4t_mem_rest_vs_cd3_cd28	ENSG00000130021	cyan	0.553633	3.57266	3.75928	0.186621
cd4t_mem_rest_vs_cd3_cd28	ENSG00000006757	turquoise	0.43688	2.81259	3.69998	0.887386	0.969457	1.96627e-12	3.53928e-11	higher_in_CD3_CD28
cd4t_mem_rest_vs_cd3_cd28	ENSG00000101849	turquoise	0.437683	2.98026	3.66124	0.680984	0.969457	1.96627e-12	3.53928e-11	higher_in_CD3_CD28
cd4t_mem_rest_vs_cd3_cd28	ENSG00000047644	darkolivegreen	0.780051	3.07394	2.09761	-0.976334
cd4t_mem_rest_vs_cd3_cd28	ENSG00000004961	cyan	0.812411	4.0393	5.32221	1.28291
cd4t_mem_rest_vs_cd3_cd28	ENSG00000101911	cyan	0.745213	3.91412	5.21938	1.30527
cd4t_mem_rest_vs_cd3_cd28	ENSG00000123595	blue	0.621419	3.86761	4.46308	0.595473
cd4t_mem_rest_vs_cd3_cd28	ENSG00000196459	black	0.728492	3.67818	3.98744	0.309257
cd4t_mem_rest_vs_cd3_cd28	ENSG00000046651	brown	0.832586	6.17316	4.8809	-1.29227	-0.988369	3.54826e-16	1.27737e-14	lower_in_CD3_CD28
cd4t_mem_rest_vs_cd3_cd28	ENSG00000046653	brown	0.851649	4.7146	2.77483	-1.93976	-0.988369	3.54826e-16	1.27737e-14	lower_in_CD3_CD28
cd4t_mem_rest_vs_cd3_cd28	ENSG00000046647	turquoise	0.504826	2.47543	3.62038	1.14495	0.969457	1.96627e-12	3.53928e-11	higher_in_CD3_CD28
cd4t_mem_rest_vs_cd3_cd28	ENSG00000181544	turquoise	0.827393	2.07216	4.13601	2.06385	0.969457	1.96627e-12	3.53928e-11	higher_in_CD3_CD28
cd4t_mem_rest_vs_cd3_cd28	ENSG00000130150	turquoise	0.641638	2.18384	3.19803	1.01419	0.969457	1.96627e-12	3.53928e-11	higher_in_CD3_CD28
cd4t_mem_rest_vs_cd3_cd28	ENSG00000165195	green	0.503356	2.43057	2.5268	0.0962335
cd4t_mem_rest_vs_cd3_cd28	ENSG00000169239	grey60	0.606321	3.35313	2.58604	-0.767087
cd4t_mem_rest_vs_cd3_cd28	ENSG00000169249	blue	0.648605	5.3344	5.37363	0.0392375
cd4t_mem_rest_vs_cd3_cd28	ENSG00000047230	white	0.60617	2.25626	2.16586	-0.0904018
cd4t_mem_rest_vs_cd3_cd28	ENSG00000169895	blue	0.910762	5.0014	6.1691	1.1677
cd4t_mem_rest_vs_cd3_cd28	ENSG00000086712	blue	0.799108	4.35548	5.16487	0.809387
cd4t_mem_rest_vs_cd3_cd28	ENSG00000047634	grey	0.238578	2.87974	2.42702	-0.452717
cd4t_mem_rest_vs_cd3_cd28	ENSG00000044446	purple	0.723617	2.20986	2.48001	0.270156
cd4t_mem_rest_vs_cd3_cd28	ENSG00000131828	turquoise	0.795348	3.98752	6.19505	2.20753	0.969457	1.96627e-12	3.53928e-11	higher_in_CD3_CD28
cd4t_mem_rest_vs_cd3_cd28	ENSG00000173674	turquoise	0.888961	6.57089	8.3719	1.80102	0.969457	1.96627e-12	3.53928e-11	higher_in_CD3_CD28
cd4t_mem_rest_vs_cd3_cd28	ENSG00000012174	purple	0.552067	2.56908	2.02221	-0.546866
cd4t_mem_rest_vs_cd3_cd28	ENSG00000102172	turquoise	0.909282	4.68147	6.99642	2.31495	0.969457	1.96627e-12	3.53928e-11	higher_in_CD3_CD28
cd4t_mem_rest_vs_cd3_cd28	ENSG00000123131	turquoise	0.922833	5.40631	7.54024	2.13393	0.969457	1.96627e-12	3.53928e-11	higher_in_CD3_CD28
cd4t_mem_rest_vs_cd3_cd28	ENSG00000123130	tan	0.832941	4.06145	5.19736	1.13591
cd4t_mem_rest_vs_cd3_cd28	ENSG00000184831	turquoise	0.631323	3.12663	4.57624	1.44961	0.969457	1.96627e-12	3.53928e-11	higher_in_CD3_CD28
cd4t_mem_rest_vs_cd3_cd28	ENSG00000005889	skyblue	0.759816	4.65727	4.0187	-0.638567
cd4t_mem_rest_vs_cd3_cd28	ENSG00000067992	turquoise	0.608924	2.61792	3.76297	1.14504	0.969457	1.96627e-12	3.53928e-11	higher_in_CD3_CD28
cd4t_mem_rest_vs_cd3_cd28	ENSG00000101868	turquoise	0.632149	2.52271	4.10998	1.58726	0.969457	1.96627e-12	3.53928e-11	higher_in_CD3_CD28
cd4t_mem_rest_vs_cd3_cd28	ENSG00000198814	lightyellow	0.776307	3.26165	4.71349	1.45184
cd4t_mem_rest_vs_cd3_cd28	ENSG00000157625	sienna3	0.791513	2.38159	2.63299	0.251405
cd4t_mem_rest_vs_cd3_cd28	ENSG00000165169	royalblue	0.690741	4.74526	4.66455	-0.0807099
cd4t_mem_rest_vs_cd3_cd28	ENSG00000156313	turquoise	0.421532	2.64972	3.22873	0.579006	0.969457	1.96627e-12	3.53928e-11	higher_in_CD3_CD28
cd4t_mem_rest_vs_cd3_cd28	ENSG00000165175	cyan	0.612405	4.30021	4.61177	0.311568
cd4t_mem_rest_vs_cd3_cd28	ENSG00000235304	turquoise	0.905074	1.61474	3.45564	1.8409	0.969457	1.96627e-12	3.53928e-11	higher_in_CD3_CD28
cd4t_mem_rest_vs_cd3_cd28	ENSG00000183337	lightcyan	0.798503	2.80883	3.84654	1.03771
cd4t_mem_rest_vs_cd3_cd28	ENSG00000182220	pink	0.828608	5.38279	5.85063	0.46784
cd4t_mem_rest_vs_cd3_cd28	ENSG00000180182	blue	0.313149	2.94483	3.06731	0.122473
cd4t_mem_rest_vs_cd3_cd28	ENSG00000124486	brown	0.297119	4.49077	3.98902	-0.501747	-0.988369	3.54826e-16	1.27737e-14	lower_in_CD3_CD28
cd4t_mem_rest_vs_cd3_cd28	ENSG00000147044	purple	0.78246	2.9925	3.71288	0.720375
cd4t_mem_rest_vs_cd3_cd28	ENSG00000171657	grey	0.117076	3.9542	3.58417	-0.370031
cd4t_mem_rest_vs_cd3_cd28	ENSG00000069509	blue	0.529065	3.70771	4.70342	0.995715
cd4t_mem_rest_vs_cd3_cd28	ENSG00000147050	lightyellow	0.775567	2.77608	2.77198	-0.0041024
cd4t_mem_rest_vs_cd3_cd28	ENSG00000270069	turquoise	0.660359	2.17115	3.18305	1.0119	0.969457	1.96627e-12	3.53928e-11	higher_in_CD3_CD28
cd4t_mem_rest_vs_cd3_cd28	ENSG00000147121	brown	0.445593	3.62539	2.78787	-0.83752	-0.988369	3.54826e-16	1.27737e-14	lower_in_CD3_CD28
cd4t_mem_rest_vs_cd3_cd28	ENSG00000147119	violet	0.756458	2.317	2.68446	0.367458
cd4t_mem_rest_vs_cd3_cd28	ENSG00000102218	turquoise	0.54541	2.05528	3.27607	1.22079	0.969457	1.96627e-12	3.53928e-11	higher_in_CD3_CD28
cd4t_mem_rest_vs_cd3_cd28	ENSG00000182872	blue	0.625398	3.81998	4.49363	0.673649
cd4t_mem_rest_vs_cd3_cd28	ENSG00000130985	turquoise	0.501938	4.42175	5.89981	1.47806	0.969457	1.96627e-12	3.53928e-11	higher_in_CD3_CD28
cd4t_mem_rest_vs_cd3_cd28	ENSG00000102225	red	0.610465	2.75205	3.45312	0.701078
cd4t_mem_rest_vs_cd3_cd28	ENSG00000102226	yellow	0.85065	4.06554	3.63294	-0.432602
cd4t_mem_rest_vs_cd3_cd28	ENSG00000078061	turquoise	0.655434	3.33562	4.68832	1.35271	0.969457	1.96627e-12	3.53928e-11	higher_in_CD3_CD28
cd4t_mem_rest_vs_cd3_cd28	ENSG00000008056	salmon	0.659038	2.14156	1.70082	-0.440744
cd4t_mem_rest_vs_cd3_cd28	ENSG00000126759	red	0.717323	2.88931	2.91246	0.0231461
cd4t_mem_rest_vs_cd3_cd28	ENSG00000126767	midnightblue	0.73169	2.4847	3.53461	1.04991	0.654072	0.00175761	0.0210913	higher_in_CD3_CD28
cd4t_mem_rest_vs_cd3_cd28	ENSG00000147118	white	0.829823	2.43739	2.33404	-0.103351
cd4t_mem_rest_vs_cd3_cd28	ENSG00000017483	turquoise	0.923938	3.98584	6.5412	2.55536	0.969457	1.96627e-12	3.53928e-11	higher_in_CD3_CD28
cd4t_mem_rest_vs_cd3_cd28	ENSG00000102312	grey	0.586404	2.26678	2.58339	0.316612
cd4t_mem_rest_vs_cd3_cd28	ENSG00000147155	turquoise	0.806142	4.90922	6.50023	1.59102	0.969457	1.96627e-12	3.53928e-11	higher_in_CD3_CD28
cd4t_mem_rest_vs_cd3_cd28	ENSG00000068354	purple	0.634064	2.42154	3.05861	0.637066
cd4t_mem_rest_vs_cd3_cd28	ENSG00000101940	turquoise	0.644317	2.92162	4.04738	1.12576	0.969457	1.96627e-12	3.53928e-11	higher_in_CD3_CD28
cd4t_mem_rest_vs_cd3_cd28	ENSG00000015285	black	0.743567	5.18188	5.53067	0.348791
cd4t_mem_rest_vs_cd3_cd28	ENSG00000101945	green	0.748836	2.77053	3.32942	0.558888
cd4t_mem_rest_vs_cd3_cd28	ENSG00000094631	turquoise	0.350076	2.57149	3.21558	0.644096	0.969457	1.96627e-12	3.53928e-11	higher_in_CD3_CD28
cd4t_mem_rest_vs_cd3_cd28	ENSG00000102109	royalblue	0.502711	3.28507	2.90951	-0.375563
cd4t_mem_rest_vs_cd3_cd28	ENSG00000126768	turquoise	0.594962	5.3128	6.44229	1.12949	0.969457	1.96627e-12	3.53928e-11	higher_in_CD3_CD28
cd4t_mem_rest_vs_cd3_cd28	ENSG00000102103	turquoise	0.675044	5.81514	6.65854	0.843398	0.969457	1.96627e-12	3.53928e-11	higher_in_CD3_CD28
cd4t_mem_rest_vs_cd3_cd28	ENSG00000102100	turquoise	0.67215	2.44223	3.64629	1.20406	0.969457	1.96627e-12	3.53928e-11	higher_in_CD3_CD28
cd4t_mem_rest_vs_cd3_cd28	ENSG00000068308	blue	0.656446	4.38238	4.97639	0.594013
cd4t_mem_rest_vs_cd3_cd28	ENSG00000068323	greenyellow	0.552474	3.1501	3.37557	0.225469
cd4t_mem_rest_vs_cd3_cd28	ENSG00000147144	grey	0.0723067	2.07216	2.07772	0.00556336
cd4t_mem_rest_vs_cd3_cd28	ENSG00000243279	darkgrey	0.674918	3.72697	3.82473	0.0977592
cd4t_mem_rest_vs_cd3_cd28	ENSG00000068394	blue	0.592079	3.41136	4.29853	0.887171
cd4t_mem_rest_vs_cd3_cd28	ENSG00000012211	turquoise	0.387971	2.28478	2.88627	0.601484	0.969457	1.96627e-12	3.53928e-11	higher_in_CD3_CD28
cd4t_mem_rest_vs_cd3_cd28	ENSG00000102003	turquoise	0.653314	1.7944	2.79552	1.00111	0.969457	1.96627e-12	3.53928e-11	higher_in_CD3_CD28
cd4t_mem_rest_vs_cd3_cd28	ENSG00000101997	paleturquoise	0.817706	3.01053	3.85559	0.845067
cd4t_mem_rest_vs_cd3_cd28	ENSG00000049768	turquoise	0.688877	3.16838	5.83039	2.66201	0.969457	1.96627e-12	3.53928e-11	higher_in_CD3_CD28
cd4t_mem_rest_vs_cd3_cd28	ENSG00000049769	turquoise	0.362035	2.66363	3.21187	0.548244	0.969457	1.96627e-12	3.53928e-11	higher_in_CD3_CD28
cd4t_mem_rest_vs_cd3_cd28	ENSG00000189369	purple	0.782242	2.86377	3.42757	0.563791
cd4t_mem_rest_vs_cd3_cd28	ENSG00000179222	turquoise	0.357461	2.90455	3.47329	0.568744	0.969457	1.96627e-12	3.53928e-11	higher_in_CD3_CD28
cd4t_mem_rest_vs_cd3_cd28	ENSG00000184205	magenta	0.664162	4.61732	4.52758	-0.0897303
cd4t_mem_rest_vs_cd3_cd28	ENSG00000126012	black	0.655919	3.63235	3.78245	0.150101
cd4t_mem_rest_vs_cd3_cd28	ENSG00000072501	turquoise	0.779417	4.77768	6.3242	1.54651	0.969457	1.96627e-12	3.53928e-11	higher_in_CD3_CD28
cd4t_mem_rest_vs_cd3_cd28	ENSG00000072506	turquoise	0.942946	6.14833	7.72857	1.58024	0.969457	1.96627e-12	3.53928e-11	higher_in_CD3_CD28
cd4t_mem_rest_vs_cd3_cd28	ENSG00000172943	turquoise	0.457944	2.81095	3.48422	0.673267	0.969457	1.96627e-12	3.53928e-11	higher_in_CD3_CD28
cd4t_mem_rest_vs_cd3_cd28	ENSG00000184083	red	0.667564	2.54448	3.16218	0.617699
cd4t_mem_rest_vs_cd3_cd28	ENSG00000158526	midnightblue	0.696967	4.90124	6.08309	1.18185	0.654072	0.00175761	0.0210913	higher_in_CD3_CD28
cd4t_mem_rest_vs_cd3_cd28	ENSG00000130119	turquoise	0.683632	3.72208	4.85529	1.13321	0.969457	1.96627e-12	3.53928e-11	higher_in_CD3_CD28
cd4t_mem_rest_vs_cd3_cd28	ENSG00000102316	blue	0.694159	4.31907	4.59017	0.271103
cd4t_mem_rest_vs_cd3_cd28	ENSG00000169188	darkgreen	0.760332	3.53447	4.50077	0.966308
cd4t_mem_rest_vs_cd3_cd28	ENSG00000182518	darkgreen	0.765861	3.98726	4.78654	0.799273
cd4t_mem_rest_vs_cd3_cd28	ENSG00000187601	grey	-0.316815	3.77376	4.54274	0.768978
cd4t_mem_rest_vs_cd3_cd28	ENSG00000083750	darkturquoise	0.7045	2.01992	2.52092	0.501004
cd4t_mem_rest_vs_cd3_cd28	ENSG00000227486	darkgrey	0.638883	2.94353	2.29954	-0.643989
cd4t_mem_rest_vs_cd3_cd28	ENSG00000188021	turquoise	0.579668	3.30222	4.69837	1.39615	0.969457	1.96627e-12	3.53928e-11	higher_in_CD3_CD28
cd4t_mem_rest_vs_cd3_cd28	ENSG00000186787	salmon	0.71832	3.07581	3.11752	0.0417125
cd4t_mem_rest_vs_cd3_cd28	ENSG00000165591	blue	0.28193	3.04872	2.73755	-0.311171
cd4t_mem_rest_vs_cd3_cd28	ENSG00000131089	grey60	0.574491	3.42006	2.87546	-0.544598
cd4t_mem_rest_vs_cd3_cd28	ENSG00000126970	lightcyan	0.568628	2.18352	2.48423	0.300707
cd4t_mem_rest_vs_cd3_cd28	ENSG00000001497	turquoise	0.769575	3.55168	5.23159	1.67991	0.969457	1.96627e-12	3.53928e-11	higher_in_CD3_CD28
cd4t_mem_rest_vs_cd3_cd28	ENSG00000155659	grey	0.651666	2.28285	2.07415	-0.208694
cd4t_mem_rest_vs_cd3_cd28	ENSG00000181704	magenta	0.723614	4.50185	4.94166	0.439804
cd4t_mem_rest_vs_cd3_cd28	ENSG00000181191	grey60	0.583438	2.86409	3.17102	0.306928
cd4t_mem_rest_vs_cd3_cd28	ENSG00000120509	saddlebrown	0.656859	4.2438	4.823	0.5792
cd4t_mem_rest_vs_cd3_cd28	ENSG00000147164	midnightblue	0.771102	2.47571	3.84839	1.37268	0.654072	0.00175761	0.0210913	higher_in_CD3_CD28
cd4t_mem_rest_vs_cd3_cd28	ENSG00000204165	black	0.517017	2.4939	2.69198	0.198073
cd4t_mem_rest_vs_cd3_cd28	ENSG00000184634	blue	0.417654	3.08312	3.59336	0.510239
cd4t_mem_rest_vs_cd3_cd28	ENSG00000228427	grey	0.131232	2.08685	2.47656	0.389712
cd4t_mem_rest_vs_cd3_cd28	ENSG00000147130	blue	0.326313	3.00475	2.84687	-0.157875
cd4t_mem_rest_vs_cd3_cd28	ENSG00000147140	turquoise	0.869197	5.73881	6.93995	1.20114	0.969457	1.96627e-12	3.53928e-11	higher_in_CD3_CD28
cd4t_mem_rest_vs_cd3_cd28	ENSG00000147133	black	0.710933	3.4578	3.1887	-0.269097
cd4t_mem_rest_vs_cd3_cd28	ENSG00000102309	blue	0.850986	5.58728	6.32474	0.737458
cd4t_mem_rest_vs_cd3_cd28	ENSG00000147099	black	0.444846	3.61504	4.28877	0.673728
cd4t_mem_rest_vs_cd3_cd28	ENSG00000204116	midnightblue	0.411364	2.66953	2.41918	-0.250349	0.654072	0.00175761	0.0210913	higher_in_CD3_CD28
cd4t_mem_rest_vs_cd3_cd28	ENSG00000270641	turquoise	0.330565	2.34017	2.8235	0.483334	0.969457	1.96627e-12	3.53928e-11	higher_in_CD3_CD28
cd4t_mem_rest_vs_cd3_cd28	ENSG00000229807	darkred	0.565014	5.5646	5.48591	-0.0786912
cd4t_mem_rest_vs_cd3_cd28	ENSG00000225470	blue	0.830477	4.64099	5.04978	0.408792
cd4t_mem_rest_vs_cd3_cd28	ENSG00000230590	brown	0.444242	4.03222	3.1802	-0.852016	-0.988369	3.54826e-16	1.27737e-14	lower_in_CD3_CD28
cd4t_mem_rest_vs_cd3_cd28	ENSG00000131263	darkgreen	0.719162	2.96731	4.00247	1.03516
cd4t_mem_rest_vs_cd3_cd28	ENSG00000131269	salmon	0.772729	2.95419	3.62454	0.670356
cd4t_mem_rest_vs_cd3_cd28	ENSG00000094841	white	0.354401	2.34144	2.784	0.442563
cd4t_mem_rest_vs_cd3_cd28	ENSG00000102390	turquoise	0.714963	5.27247	6.44341	1.17094	0.969457	1.96627e-12	3.53928e-11	higher_in_CD3_CD28
cd4t_mem_rest_vs_cd3_cd28	ENSG00000102158	magenta	0.304575	3.994	4.3521	0.358098
cd4t_mem_rest_vs_cd3_cd28	ENSG00000165240	green	0.732851	2.46066	2.72128	0.260615
cd4t_mem_rest_vs_cd3_cd28	ENSG00000226784	salmon	0.575874	2.26029	2.41414	0.153845
cd4t_mem_rest_vs_cd3_cd28	ENSG00000187325	darkorange	0.648946	3.39341	3.17346	-0.219944
cd4t_mem_rest_vs_cd3_cd28	ENSG00000173198	brown	0.81174	4.48783	2.54457	-1.94326	-0.988369	3.54826e-16	1.27737e-14	lower_in_CD3_CD28
cd4t_mem_rest_vs_cd3_cd28	ENSG00000078589	black	0.618648	3.96566	2.78883	-1.17683
cd4t_mem_rest_vs_cd3_cd28	ENSG00000147138	lightgreen	0.615992	2.10883	2.12216	0.0133341
cd4t_mem_rest_vs_cd3_cd28	ENSG00000165288	sienna3	0.815371	2.27877	2.57249	0.293713
cd4t_mem_rest_vs_cd3_cd28	ENSG00000198157	turquoise	0.510379	2.73875	3.52212	0.783371	0.969457	1.96627e-12	3.53928e-11	higher_in_CD3_CD28
cd4t_mem_rest_vs_cd3_cd28	ENSG00000188419	black	0.636367	3.78817	3.5622	-0.225972
cd4t_mem_rest_vs_cd3_cd28	ENSG00000147202	blue	0.597925	3.4684	3.80589	0.337492
cd4t_mem_rest_vs_cd3_cd28	ENSG00000101811	turquoise	0.651073	2.91827	4.7371	1.81883	0.969457	1.96627e-12	3.53928e-11	higher_in_CD3_CD28
cd4t_mem_rest_vs_cd3_cd28	ENSG00000188917	lightcyan	0.395261	2.89041	2.58391	-0.306497
cd4t_mem_rest_vs_cd3_cd28	ENSG00000126953	turquoise	0.866545	3.53738	6.00122	2.46384	0.969457	1.96627e-12	3.53928e-11	higher_in_CD3_CD28
cd4t_mem_rest_vs_cd3_cd28	ENSG00000010671	grey60	0.649234	2.68803	2.27869	-0.409337
cd4t_mem_rest_vs_cd3_cd28	ENSG00000102393	turquoise	0.798756	3.14779	5.40501	2.25721	0.969457	1.96627e-12	3.53928e-11	higher_in_CD3_CD28
cd4t_mem_rest_vs_cd3_cd28	ENSG00000126945	grey	0.45702	4.43123	4.58264	0.151411
cd4t_mem_rest_vs_cd3_cd28	ENSG00000198960	turquoise	0.37602	4.23514	4.95006	0.714915	0.969457	1.96627e-12	3.53928e-11	higher_in_CD3_CD28
cd4t_mem_rest_vs_cd3_cd28	ENSG00000102401	blue	0.4979	3.62849	4.75528	1.12679
cd4t_mem_rest_vs_cd3_cd28	ENSG00000166432	darkgrey	0.672243	3.70311	2.4266	-1.27652
cd4t_mem_rest_vs_cd3_cd28	ENSG00000184515	paleturquoise	0.720431	4.00969	4.79185	0.782154
cd4t_mem_rest_vs_cd3_cd28	ENSG00000125962	orange	0.587117	2.87481	3.4793	0.604488
cd4t_mem_rest_vs_cd3_cd28	ENSG00000102409	brown	0.882841	6.05402	4.38389	-1.67013	-0.988369	3.54826e-16	1.27737e-14	lower_in_CD3_CD28
cd4t_mem_rest_vs_cd3_cd28	ENSG00000133134	brown	0.459661	5.91849	5.13407	-0.784424	-0.988369	3.54826e-16	1.27737e-14	lower_in_CD3_CD28
cd4t_mem_rest_vs_cd3_cd28	ENSG00000185222	violet	0.719459	2.11163	2.88893	0.777302
cd4t_mem_rest_vs_cd3_cd28	ENSG00000166681	brown	0.746479	6.11797	4.35698	-1.76099	-0.988369	3.54826e-16	1.27737e-14	lower_in_CD3_CD28
cd4t_mem_rest_vs_cd3_cd28	ENSG00000133142	paleturquoise	0.807012	4.37718	5.11267	0.735491
cd4t_mem_rest_vs_cd3_cd28	ENSG00000196507	blue	0.49434	3.20779	3.76706	0.559273
cd4t_mem_rest_vs_cd3_cd28	ENSG00000172465	darkolivegreen	0.830966	3.58132	3.32883	-0.252495
cd4t_mem_rest_vs_cd3_cd28	ENSG00000158427	violet	0.763777	2.23552	2.56693	0.331415
cd4t_mem_rest_vs_cd3_cd28	ENSG00000176274	turquoise	0.592035	2.3749	3.42313	1.04823	0.969457	1.96627e-12	3.53928e-11	higher_in_CD3_CD28
cd4t_mem_rest_vs_cd3_cd28	ENSG00000166707	darkolivegreen	0.808106	2.75706	1.77805	-0.97901
cd4t_mem_rest_vs_cd3_cd28	ENSG00000123575	red	0.541552	2.69612	2.82626	0.130139
cd4t_mem_rest_vs_cd3_cd28	ENSG00000133131	brown	0.546766	3.47963	2.26614	-1.21349	-0.988369	3.54826e-16	1.27737e-14	lower_in_CD3_CD28
cd4t_mem_rest_vs_cd3_cd28	ENSG00000089682	black	0.590999	3.29106	3.30347	0.0124074
cd4t_mem_rest_vs_cd3_cd28	ENSG00000147224	turquoise	0.826226	4.38508	5.95663	1.57155	0.969457	1.96627e-12	3.53928e-11	higher_in_CD3_CD28
cd4t_mem_rest_vs_cd3_cd28	ENSG00000157514	brown	0.928676	6.70646	3.80581	-2.90065	-0.988369	3.54826e-16	1.27737e-14	lower_in_CD3_CD28
cd4t_mem_rest_vs_cd3_cd28	ENSG00000101842	darkolivegreen	0.818457	3.07361	1.89301	-1.1806
cd4t_mem_rest_vs_cd3_cd28	ENSG00000101844	red	0.623193	2.28864	2.7426	0.453963
cd4t_mem_rest_vs_cd3_cd28	ENSG00000101888	darkgrey	0.627038	2.52656	2.76047	0.233904
cd4t_mem_rest_vs_cd3_cd28	ENSG00000068366	blue	0.603735	3.18472	4.18355	0.998826
cd4t_mem_rest_vs_cd3_cd28	ENSG00000157600	greenyellow	0.517564	2.93656	2.58645	-0.350106
cd4t_mem_rest_vs_cd3_cd28	ENSG00000101935	darkgrey	0.751361	3.39739	3.27718	-0.120207
cd4t_mem_rest_vs_cd3_cd28	ENSG00000133136	midnightblue	0.748186	2.49992	3.669	1.16908	0.654072	0.00175761	0.0210913	higher_in_CD3_CD28
cd4t_mem_rest_vs_cd3_cd28	ENSG00000101901	turquoise	0.857786	4.01967	5.87816	1.85849	0.969457	1.96627e-12	3.53928e-11	higher_in_CD3_CD28
cd4t_mem_rest_vs_cd3_cd28	ENSG00000228532	turquoise	0.7985	4.83562	6.22957	1.39395	0.969457	1.96627e-12	3.53928e-11	higher_in_CD3_CD28
cd4t_mem_rest_vs_cd3_cd28	ENSG00000131725	black	0.650409	2.69926	2.43646	-0.262796
cd4t_mem_rest_vs_cd3_cd28	ENSG00000147251	yellow	0.544	3.85094	3.5524	-0.298536
cd4t_mem_rest_vs_cd3_cd28	ENSG00000101856	turquoise	0.839032	2.65652	4.82188	2.16535	0.969457	1.96627e-12	3.53928e-11	higher_in_CD3_CD28
cd4t_mem_rest_vs_cd3_cd28	ENSG00000077713	red	0.644045	2.08243	2.39458	0.312149
cd4t_mem_rest_vs_cd3_cd28	ENSG00000005022	turquoise	0.966602	7.75051	9.39905	1.64855	0.969457	1.96627e-12	3.53928e-11	higher_in_CD3_CD28
cd4t_mem_rest_vs_cd3_cd28	ENSG00000018610	turquoise	0.642218	2.72389	3.92812	1.20422	0.969457	1.96627e-12	3.53928e-11	higher_in_CD3_CD28
cd4t_mem_rest_vs_cd3_cd28	ENSG00000077721	turquoise	0.805686	4.20719	6.12809	1.9209	0.969457	1.96627e-12	3.53928e-11	higher_in_CD3_CD28
cd4t_mem_rest_vs_cd3_cd28	ENSG00000186416	turquoise	0.478041	2.5803	3.21359	0.633294	0.969457	1.96627e-12	3.53928e-11	higher_in_CD3_CD28
cd4t_mem_rest_vs_cd3_cd28	ENSG00000177485	darkred	0.651502	3.09639	3.02011	-0.0762729
cd4t_mem_rest_vs_cd3_cd28	ENSG00000005893	turquoise	0.57	3.50664	4.38255	0.87591	0.969457	1.96627e-12	3.53928e-11	higher_in_CD3_CD28
cd4t_mem_rest_vs_cd3_cd28	ENSG00000158290	brown	0.321734	3.11062	2.44602	-0.664602	-0.988369	3.54826e-16	1.27737e-14	lower_in_CD3_CD28
cd4t_mem_rest_vs_cd3_cd28	ENSG00000232119	blue	0.916668	4.98006	6.73427	1.75422
cd4t_mem_rest_vs_cd3_cd28	ENSG00000171155	blue	0.695339	3.67124	4.78391	1.11267
cd4t_mem_rest_vs_cd3_cd28	ENSG00000125676	blue	0.881425	5.42318	5.91047	0.487291
cd4t_mem_rest_vs_cd3_cd28	ENSG00000183918	blue	0.846417	5.71012	5.95301	0.242895
cd4t_mem_rest_vs_cd3_cd28	ENSG00000156697	turquoise	0.791655	3.92447	5.61143	1.68696	0.969457	1.96627e-12	3.53928e-11	higher_in_CD3_CD28
cd4t_mem_rest_vs_cd3_cd28	ENSG00000102034	royalblue	0.743098	2.13877	2.90616	0.76739
cd4t_mem_rest_vs_cd3_cd28	ENSG00000156709	darkorange	0.658758	2.97698	4.81698	1.83999
cd4t_mem_rest_vs_cd3_cd28	ENSG00000134594	blue	0.674987	4.21242	4.54011	0.32769
cd4t_mem_rest_vs_cd3_cd28	ENSG00000056277	lightyellow	0.714356	2.38515	2.83619	0.451044
cd4t_mem_rest_vs_cd3_cd28	ENSG00000102078	turquoise	0.589898	2.06502	3.1442	1.07918	0.969457	1.96627e-12	3.53928e-11	higher_in_CD3_CD28
cd4t_mem_rest_vs_cd3_cd28	ENSG00000134597	blue	0.731791	4.09132	5.41821	1.32689
cd4t_mem_rest_vs_cd3_cd28	ENSG00000165675	darkmagenta	0.679722	3.23408	3.85109	0.617014
cd4t_mem_rest_vs_cd3_cd28	ENSG00000134602	yellow	0.558104	4.14259	4.38489	0.242299
cd4t_mem_rest_vs_cd3_cd28	ENSG00000123728	turquoise	0.596526	2.56053	3.95166	1.39112	0.969457	1.96627e-12	3.53928e-11	higher_in_CD3_CD28
cd4t_mem_rest_vs_cd3_cd28	ENSG00000232160	yellow	0.427283	2.44142	1.92635	-0.515071
cd4t_mem_rest_vs_cd3_cd28	ENSG00000076770	grey	-0.172469	2.33701	2.32301	-0.013998
cd4t_mem_rest_vs_cd3_cd28	ENSG00000156531	turquoise	0.380206	4.25689	4.97498	0.718091	0.969457	1.96627e-12	3.53928e-11	higher_in_CD3_CD28
cd4t_mem_rest_vs_cd3_cd28	ENSG00000165704	turquoise	0.870222	5.31606	6.6108	1.29474	0.969457	1.96627e-12	3.53928e-11	higher_in_CD3_CD28
cd4t_mem_rest_vs_cd3_cd28	ENSG00000156504	salmon	0.728476	2.6444	2.93687	0.292469
cd4t_mem_rest_vs_cd3_cd28	ENSG00000101928	turquoise	0.654225	2.1034	3.89244	1.78904	0.969457	1.96627e-12	3.53928e-11	higher_in_CD3_CD28
cd4t_mem_rest_vs_cd3_cd28	ENSG00000203950	lightyellow	0.678779	2.83596	3.32534	0.489374
cd4t_mem_rest_vs_cd3_cd28	ENSG00000186376	red	0.650145	2.2826	2.14283	-0.139771
cd4t_mem_rest_vs_cd3_cd28	ENSG00000169446	blue	0.453495	3.61689	3.50256	-0.114329
cd4t_mem_rest_vs_cd3_cd28	ENSG00000198689	lightyellow	0.667994	2.27887	2.60209	0.323214
cd4t_mem_rest_vs_cd3_cd28	ENSG00000022267	salmon	0.601202	2.53091	2.46527	-0.0656375
cd4t_mem_rest_vs_cd3_cd28	ENSG00000129680	turquoise	0.80425	4.65979	6.21713	1.55734	0.969457	1.96627e-12	3.53928e-11	higher_in_CD3_CD28
cd4t_mem_rest_vs_cd3_cd28	ENSG00000102241	blue	0.87193	4.67062	5.74428	1.07366
cd4t_mem_rest_vs_cd3_cd28	ENSG00000102245	blue	0.907788	4.95674	6.66018	1.70345
cd4t_mem_rest_vs_cd3_cd28	ENSG00000129675	pink	0.607848	3.89724	3.924	0.0267542
cd4t_mem_rest_vs_cd3_cd28	ENSG00000232611	black	0.564011	2.52761	1.89508	-0.632524
cd4t_mem_rest_vs_cd3_cd28	ENSG00000101974	lightcyan	0.57812	2.76537	2.77824	0.0128666
cd4t_mem_rest_vs_cd3_cd28	ENSG00000182195	lightyellow	0.692734	2.75607	2.28264	-0.473429
cd4t_mem_rest_vs_cd3_cd28	ENSG00000102081	turquoise	0.43678	2.06502	2.83763	0.772616	0.969457	1.96627e-12	3.53928e-11	higher_in_CD3_CD28
cd4t_mem_rest_vs_cd3_cd28	ENSG00000238039	turquoise	0.549169	1.97996	2.80694	0.826975	0.969457	1.96627e-12	3.53928e-11	higher_in_CD3_CD28
cd4t_mem_rest_vs_cd3_cd28	ENSG00000241769	yellow	0.509341	2.65681	1.8476	-0.809214
cd4t_mem_rest_vs_cd3_cd28	ENSG00000197620	magenta	0.591995	3.22307	3.84649	0.623426
cd4t_mem_rest_vs_cd3_cd28	ENSG00000155984	turquoise	0.472119	2.59587	3.43647	0.840607	0.969457	1.96627e-12	3.53928e-11	higher_in_CD3_CD28
cd4t_mem_rest_vs_cd3_cd28	ENSG00000197021	turquoise	0.700491	3.20222	5.16569	1.96347	0.969457	1.96627e-12	3.53928e-11	higher_in_CD3_CD28
cd4t_mem_rest_vs_cd3_cd28	ENSG00000235703	white	0.66654	2.25944	1.61474	-0.644704
cd4t_mem_rest_vs_cd3_cd28	ENSG00000171100	grey	0.0907051	3.17109	2.95181	-0.219281
cd4t_mem_rest_vs_cd3_cd28	ENSG00000063601	turquoise	0.656944	2.03478	3.46927	1.43449	0.969457	1.96627e-12	3.53928e-11	higher_in_CD3_CD28
cd4t_mem_rest_vs_cd3_cd28	ENSG00000029993	turquoise	0.715829	3.32281	4.8483	1.52548	0.969457	1.96627e-12	3.53928e-11	higher_in_CD3_CD28
cd4t_mem_rest_vs_cd3_cd28	ENSG00000160131	darkgreen	0.940096	4.72386	6.04555	1.32169
cd4t_mem_rest_vs_cd3_cd28	ENSG00000147400	blue	0.659953	3.79503	5.06266	1.26763
cd4t_mem_rest_vs_cd3_cd28	ENSG00000147383	turquoise	0.714687	2.47759	4.07136	1.59377	0.969457	1.96627e-12	3.53928e-11	higher_in_CD3_CD28
cd4t_mem_rest_vs_cd3_cd28	ENSG00000063587	turquoise	0.564266	2.15963	2.93057	0.770932	0.969457	1.96627e-12	3.53928e-11	higher_in_CD3_CD28
cd4t_mem_rest_vs_cd3_cd28	ENSG00000213397	turquoise	0.87359	2.3458	5.12053	2.77473	0.969457	1.96627e-12	3.53928e-11	higher_in_CD3_CD28
cd4t_mem_rest_vs_cd3_cd28	ENSG00000147382	turquoise	0.603996	3.8999	5.38541	1.48552	0.969457	1.96627e-12	3.53928e-11	higher_in_CD3_CD28
cd4t_mem_rest_vs_cd3_cd28	ENSG00000260081	darkolivegreen	0.770728	2.79116	1.85605	-0.935113
cd4t_mem_rest_vs_cd3_cd28	ENSG00000089820	pink	0.692101	4.37796	4.5512	0.173238
cd4t_mem_rest_vs_cd3_cd28	ENSG00000102030	turquoise	0.908859	5.99067	7.91244	1.92177	0.969457	1.96627e-12	3.53928e-11	higher_in_CD3_CD28
cd4t_mem_rest_vs_cd3_cd28	ENSG00000102032	salmon	0.694531	2.76578	3.37709	0.611309
cd4t_mem_rest_vs_cd3_cd28	ENSG00000172534	darkorange	0.824845	4.76045	5.38384	0.623392
cd4t_mem_rest_vs_cd3_cd28	ENSG00000177854	brown	0.636351	3.61811	2.35557	-1.26254	-0.988369	3.54826e-16	1.27737e-14	lower_in_CD3_CD28
cd4t_mem_rest_vs_cd3_cd28	ENSG00000184216	turquoise	0.564761	3.48011	4.74517	1.26506	0.969457	1.96627e-12	3.53928e-11	higher_in_CD3_CD28
cd4t_mem_rest_vs_cd3_cd28	ENSG00000196924	pink	0.596365	4.98061	6.22188	1.24127
cd4t_mem_rest_vs_cd3_cd28	ENSG00000013563	turquoise	0.306176	2.00119	2.39312	0.391927	0.969457	1.96627e-12	3.53928e-11	higher_in_CD3_CD28
cd4t_mem_rest_vs_cd3_cd28	ENSG00000102125	blue	0.579974	3.37581	3.95475	0.578944
cd4t_mem_rest_vs_cd3_cd28	ENSG00000203879	blue	0.929317	4.60868	5.18177	0.573093
cd4t_mem_rest_vs_cd3_cd28	ENSG00000196976	turquoise	0.877978	6.12396	7.50353	1.37957	0.969457	1.96627e-12	3.53928e-11	higher_in_CD3_CD28
cd4t_mem_rest_vs_cd3_cd28	ENSG00000102178	turquoise	0.75072	3.36986	4.90794	1.53808	0.969457	1.96627e-12	3.53928e-11	higher_in_CD3_CD28
cd4t_mem_rest_vs_cd3_cd28	ENSG00000126903	midnightblue	0.8403	3.23392	4.20777	0.973848	0.654072	0.00175761	0.0210913	higher_in_CD3_CD28
cd4t_mem_rest_vs_cd3_cd28	ENSG00000071889	grey	-0.548415	3.61568	4.00985	0.394174
cd4t_mem_rest_vs_cd3_cd28	ENSG00000160211	turquoise	0.677781	3.72618	5.54476	1.81858	0.969457	1.96627e-12	3.53928e-11	higher_in_CD3_CD28
cd4t_mem_rest_vs_cd3_cd28	ENSG00000073009	turquoise	0.558026	3.15745	4.30987	1.15243	0.969457	1.96627e-12	3.53928e-11	higher_in_CD3_CD28
cd4t_mem_rest_vs_cd3_cd28	ENSG00000160219	skyblue	0.633343	3.06433	3.08351	0.0191834
cd4t_mem_rest_vs_cd3_cd28	ENSG00000130826	turquoise	0.895962	6.2459	7.82219	1.5763	0.969457	1.96627e-12	3.53928e-11	higher_in_CD3_CD28
cd4t_mem_rest_vs_cd3_cd28	ENSG00000130830	darkgrey	0.603566	2.79718	3.21039	0.413215
cd4t_mem_rest_vs_cd3_cd28	ENSG00000165775	turquoise	0.715925	5.43949	6.51903	1.07954	0.969457	1.96627e-12	3.53928e-11	higher_in_CD3_CD28
cd4t_mem_rest_vs_cd3_cd28	ENSG00000182712	greenyellow	0.537069	2.62439	2.46668	-0.157705
cd4t_mem_rest_vs_cd3_cd28	ENSG00000185515	magenta	0.69921	3.77208	4.75891	0.986829
cd4t_mem_rest_vs_cd3_cd28	ENSG00000155959	midnightblue	0.737651	5.41923	6.56068	1.14146	0.654072	0.00175761	0.0210913	higher_in_CD3_CD28
cd4t_mem_rest_vs_cd3_cd28	ENSG00000155961	lightyellow	0.675229	2.91556	3.32149	0.405923
cd4t_mem_rest_vs_cd3_cd28	ENSG00000185973	turquoise	0.499252	2.1853	3.06651	0.881209	0.969457	1.96627e-12	3.53928e-11	higher_in_CD3_CD28
cd4t_mem_rest_vs_cd3_cd28	ENSG00000172748	grey	0.626688	2.1293	1.67531	-0.453986
cd4t_mem_rest_vs_cd3_cd28	ENSG00000147364	grey	-0.66458	4.81665	4.61053	-0.206127
cd4t_mem_rest_vs_cd3_cd28	ENSG00000182372	turquoise	0.607239	2.52403	3.57317	1.04914	0.969457	1.96627e-12	3.53928e-11	higher_in_CD3_CD28
cd4t_mem_rest_vs_cd3_cd28	ENSG00000253982	brown	0.692805	4.27776	3.19874	-1.07902	-0.988369	3.54826e-16	1.27737e-14	lower_in_CD3_CD28
cd4t_mem_rest_vs_cd3_cd28	ENSG00000246089	magenta	0.382811	2.56243	2.53102	-0.031409
cd4t_mem_rest_vs_cd3_cd28	ENSG00000147316	black	0.775291	3.34133	3.45545	0.114124
cd4t_mem_rest_vs_cd3_cd28	ENSG00000091879	grey	0.551746	2.48727	2.40075	-0.0865258
cd4t_mem_rest_vs_cd3_cd28	ENSG00000155189	blue	0.755087	3.50071	4.97804	1.47732
cd4t_mem_rest_vs_cd3_cd28	ENSG00000253893	darkolivegreen	0.629902	2.27003	1.61474	-0.655296
cd4t_mem_rest_vs_cd3_cd28	ENSG00000182319	grey	0.457556	2.2685	2.50373	0.235229
cd4t_mem_rest_vs_cd3_cd28	ENSG00000147324	lightyellow	0.883334	3.00141	3.5663	0.564887
cd4t_mem_rest_vs_cd3_cd28	ENSG00000104626	blue	0.549711	3.33991	4.35057	1.01066
cd4t_mem_rest_vs_cd3_cd28	ENSG00000173273	grey	-0.339072	2.78596	2.58172	-0.204235
cd4t_mem_rest_vs_cd3_cd28	ENSG00000175806	turquoise	0.394329	2.60109	3.32672	0.725631	0.969457	1.96627e-12	3.53928e-11	higher_in_CD3_CD28
cd4t_mem_rest_vs_cd3_cd28	ENSG00000254093	midnightblue	0.716945	4.44078	5.71754	1.27676	0.654072	0.00175761	0.0210913	higher_in_CD3_CD28
cd4t_mem_rest_vs_cd3_cd28	ENSG00000171044	grey	0.535591	2.01125	2.15344	0.142193
cd4t_mem_rest_vs_cd3_cd28	ENSG00000104643	orange	0.825162	3.50692	3.50977	0.00285873
cd4t_mem_rest_vs_cd3_cd28	ENSG00000154328	turquoise	0.484432	2.68901	3.43746	0.748454	0.969457	1.96627e-12	3.53928e-11	higher_in_CD3_CD28
cd4t_mem_rest_vs_cd3_cd28	ENSG00000255046	green	0.487839	2.2304	1.78821	-0.442186
cd4t_mem_rest_vs_cd3_cd28	ENSG00000255495	royalblue	0.65075	2.58524	2.01174	-0.573506
cd4t_mem_rest_vs_cd3_cd28	ENSG00000154359	grey60	0.582864	2.76313	2.62956	-0.133569
cd4t_mem_rest_vs_cd3_cd28	ENSG00000155970	tan	0.511884	2.27368	2.45697	0.183297
cd4t_mem_rest_vs_cd3_cd28	ENSG00000104219	grey	-0.63013	3.50988	3.47737	-0.0325066
cd4t_mem_rest_vs_cd3_cd28	ENSG00000155975	pink	0.690743	3.98229	4.38471	0.402419
cd4t_mem_rest_vs_cd3_cd28	ENSG00000171428	steelblue	0.737375	2.08249	3.10726	1.02476
cd4t_mem_rest_vs_cd3_cd28	ENSG00000147408	brown	0.595315	3.92285	2.22358	-1.69927	-0.988369	3.54826e-16	1.27737e-14	lower_in_CD3_CD28
cd4t_mem_rest_vs_cd3_cd28	ENSG00000147416	turquoise	0.680879	3.40837	4.99058	1.58221	0.969457	1.96627e-12	3.53928e-11	higher_in_CD3_CD28
cd4t_mem_rest_vs_cd3_cd28	ENSG00000147443	paleturquoise	0.720357	4.59892	5.28833	0.68941
cd4t_mem_rest_vs_cd3_cd28	ENSG00000130227	grey	-0.161272	3.46702	3.87078	0.403755
cd4t_mem_rest_vs_cd3_cd28	ENSG00000158863	salmon	0.71474	2.58804	2.70153	0.11349
cd4t_mem_rest_vs_cd3_cd28	ENSG00000173566	turquoise	0.388796	2.40001	3.0712	0.671187	0.969457	1.96627e-12	3.53928e-11	higher_in_CD3_CD28
cd4t_mem_rest_vs_cd3_cd28	ENSG00000168476	cyan	0.729902	3.36111	3.8877	0.526593
cd4t_mem_rest_vs_cd3_cd28	ENSG00000168495	salmon	0.836813	3.60536	5.11909	1.51373
cd4t_mem_rest_vs_cd3_cd28	ENSG00000104635	violet	0.620984	2.89174	3.53008	0.638347
cd4t_mem_rest_vs_cd3_cd28	ENSG00000120910	pink	0.780019	4.71019	4.81112	0.100934
cd4t_mem_rest_vs_cd3_cd28	ENSG00000251034	sienna3	0.586109	2.27531	1.67531	-0.599998
cd4t_mem_rest_vs_cd3_cd28	ENSG00000120896	turquoise	0.424704	2.59944	3.35436	0.754927	0.969457	1.96627e-12	3.53928e-11	higher_in_CD3_CD28
cd4t_mem_rest_vs_cd3_cd28	ENSG00000241852	purple	0.592389	2.42154	2.39241	-0.0291353
cd4t_mem_rest_vs_cd3_cd28	ENSG00000158941	black	0.79005	4.05042	4.68413	0.633703
cd4t_mem_rest_vs_cd3_cd28	ENSG00000253200	green	0.375603	2.44174	2.13696	-0.304779
cd4t_mem_rest_vs_cd3_cd28	ENSG00000179388	white	0.521357	2.25328	2.65443	0.401141
cd4t_mem_rest_vs_cd3_cd28	ENSG00000245025	white	0.617986	2.46659	1.80366	-0.662922
cd4t_mem_rest_vs_cd3_cd28	ENSG00000120889	salmon	0.626708	2.6326	3.10272	0.470113
cd4t_mem_rest_vs_cd3_cd28	ENSG00000104689	yellow	0.410362	3.38115	3.11194	-0.269205
cd4t_mem_rest_vs_cd3_cd28	ENSG00000147457	grey	-0.601801	3.79015	4.31731	0.527153
cd4t_mem_rest_vs_cd3_cd28	ENSG00000104679	blue	0.766404	3.78923	4.42752	0.638286
cd4t_mem_rest_vs_cd3_cd28	ENSG00000197217	midnightblue	0.621501	3.45828	3.88457	0.426291	0.654072	0.00175761	0.0210913	higher_in_CD3_CD28
cd4t_mem_rest_vs_cd3_cd28	ENSG00000042980	darkgrey	0.70988	3.08215	2.47994	-0.602206
cd4t_mem_rest_vs_cd3_cd28	ENSG00000134028	purple	0.588179	2.6616	2.20575	-0.455849
cd4t_mem_rest_vs_cd3_cd28	ENSG00000147459	green	0.688789	1.85511	2.35391	0.498804
cd4t_mem_rest_vs_cd3_cd28	ENSG00000104756	turquoise	0.795812	1.97553	3.35322	1.37769	0.969457	1.96627e-12	3.53928e-11	higher_in_CD3_CD28
cd4t_mem_rest_vs_cd3_cd28	ENSG00000104765	brown	0.602677	4.98897	3.61815	-1.37082	-0.988369	3.54826e-16	1.27737e-14	lower_in_CD3_CD28
cd4t_mem_rest_vs_cd3_cd28	ENSG00000092964	magenta	0.351011	3.01586	2.87396	-0.141895
cd4t_mem_rest_vs_cd3_cd28	ENSG00000104228	lightgreen	0.816893	2.64864	2.92232	0.273676
cd4t_mem_rest_vs_cd3_cd28	ENSG00000120899	blue	0.820008	4.20124	4.86461	0.663365
cd4t_mem_rest_vs_cd3_cd28	ENSG00000120915	pink	0.549622	4.01499	2.4499	-1.56509
cd4t_mem_rest_vs_cd3_cd28	ENSG00000120885	brown	0.354724	2.8123	2.04291	-0.769385	-0.988369	3.54826e-16	1.27737e-14	lower_in_CD3_CD28
cd4t_mem_rest_vs_cd3_cd28	ENSG00000171320	green	0.825498	1.94079	2.68683	0.746035
cd4t_mem_rest_vs_cd3_cd28	ENSG00000168078	turquoise	0.733457	1.82517	3.20087	1.3757	0.969457	1.96627e-12	3.53928e-11	higher_in_CD3_CD28
cd4t_mem_rest_vs_cd3_cd28	ENSG00000134014	magenta	0.563907	2.97126	4.10603	1.13478
cd4t_mem_rest_vs_cd3_cd28	ENSG00000186918	darkturquoise	0.682083	2.56911	2.68992	0.120814
cd4t_mem_rest_vs_cd3_cd28	ENSG00000104299	turquoise	0.416049	3.36882	4.10565	0.736827	0.969457	1.96627e-12	3.53928e-11	higher_in_CD3_CD28
cd4t_mem_rest_vs_cd3_cd28	ENSG00000147421	yellow	0.749978	4.11236	3.58834	-0.524027
cd4t_mem_rest_vs_cd3_cd28	ENSG00000197892	turquoise	0.764605	1.80592	2.99109	1.18517	0.969457	1.96627e-12	3.53928e-11	higher_in_CD3_CD28
cd4t_mem_rest_vs_cd3_cd28	ENSG00000120875	turquoise	0.743684	3.94915	6.36573	2.41658	0.969457	1.96627e-12	3.53928e-11	higher_in_CD3_CD28
cd4t_mem_rest_vs_cd3_cd28	ENSG00000133872	brown	0.984818	8.95848	7.32041	-1.63807	-0.988369	3.54826e-16	1.27737e-14	lower_in_CD3_CD28
cd4t_mem_rest_vs_cd3_cd28	ENSG00000272256	darkred	0.659682	3.1463	2.4194	-0.726906
cd4t_mem_rest_vs_cd3_cd28	ENSG00000271869	brown	0.937331	6.10907	3.57352	-2.53555	-0.988369	3.54826e-16	1.27737e-14	lower_in_CD3_CD28
cd4t_mem_rest_vs_cd3_cd28	ENSG00000104671	turquoise	0.765925	4.19742	5.91216	1.71474	0.969457	1.96627e-12	3.53928e-11	higher_in_CD3_CD28
cd4t_mem_rest_vs_cd3_cd28	ENSG00000197265	blue	0.89201	4.49381	5.6329	1.13908
cd4t_mem_rest_vs_cd3_cd28	ENSG00000104687	turquoise	0.616057	2.93524	4.25478	1.31954	0.969457	1.96627e-12	3.53928e-11	higher_in_CD3_CD28
cd4t_mem_rest_vs_cd3_cd28	ENSG00000104695	turquoise	0.505206	2.94413	3.85668	0.91255	0.969457	1.96627e-12	3.53928e-11	higher_in_CD3_CD28
cd4t_mem_rest_vs_cd3_cd28	ENSG00000165392	blue	0.476109	3.09718	4.00875	0.91157
cd4t_mem_rest_vs_cd3_cd28	ENSG00000247134	grey	0.376272	2.08248	2.3193	0.236816
cd4t_mem_rest_vs_cd3_cd28	ENSG00000129696	paleturquoise	0.74153	2.90868	4.20927	1.30059
cd4t_mem_rest_vs_cd3_cd28	ENSG00000198042	turquoise	0.684597	3.44655	5.4935	2.04695	0.969457	1.96627e-12	3.53928e-11	higher_in_CD3_CD28
cd4t_mem_rest_vs_cd3_cd28	ENSG00000147475	turquoise	0.525574	2.27965	3.16888	0.889227	0.969457	1.96627e-12	3.53928e-11	higher_in_CD3_CD28
cd4t_mem_rest_vs_cd3_cd28	ENSG00000147471	blue	0.848315	4.94552	5.2607	0.315177
cd4t_mem_rest_vs_cd3_cd28	ENSG00000104221	magenta	0.466711	3.49447	3.32722	-0.167251
cd4t_mem_rest_vs_cd3_cd28	ENSG00000156675	turquoise	0.646585	4.83247	6.11495	1.28248	0.969457	1.96627e-12	3.53928e-11	higher_in_CD3_CD28
cd4t_mem_rest_vs_cd3_cd28	ENSG00000187840	blue	0.766348	3.85608	5.63271	1.77663
cd4t_mem_rest_vs_cd3_cd28	ENSG00000129691	blue	0.516072	3.44193	3.98958	0.547656
cd4t_mem_rest_vs_cd3_cd28	ENSG00000175324	turquoise	0.879859	5.8623	7.227	1.3647	0.969457	1.96627e-12	3.53928e-11	higher_in_CD3_CD28
cd4t_mem_rest_vs_cd3_cd28	ENSG00000156735	grey	-0.216541	3.66707	3.84339	0.176319
cd4t_mem_rest_vs_cd3_cd28	ENSG00000085788	tan	0.677818	3.06997	3.17371	0.10374
cd4t_mem_rest_vs_cd3_cd28	ENSG00000147535	turquoise	0.454813	4.2432	5.17165	0.928452	0.969457	1.96627e-12	3.53928e-11	higher_in_CD3_CD28
cd4t_mem_rest_vs_cd3_cd28	ENSG00000272092	salmon	0.587402	2.42535	2.52877	0.103418
cd4t_mem_rest_vs_cd3_cd28	ENSG00000169499	darkred	0.903413	3.86962	3.77114	-0.0984769
cd4t_mem_rest_vs_cd3_cd28	ENSG00000169490	blue	0.710719	3.76151	4.72752	0.966012
cd4t_mem_rest_vs_cd3_cd28	ENSG00000131203	brown	0.316243	3.75141	3.33208	-0.419325	-0.988369	3.54826e-16	1.27737e-14	lower_in_CD3_CD28
cd4t_mem_rest_vs_cd3_cd28	ENSG00000147533	blue	0.753712	5.1279	5.13908	0.011179
cd4t_mem_rest_vs_cd3_cd28	ENSG00000147536	turquoise	0.642461	2.47405	3.72648	1.25243	0.969457	1.96627e-12	3.53928e-11	higher_in_CD3_CD28
cd4t_mem_rest_vs_cd3_cd28	ENSG00000158669	greenyellow	0.837132	3.31034	3.62891	0.318573
cd4t_mem_rest_vs_cd3_cd28	ENSG00000029534	white	0.81429	2.64558	2.43456	-0.211022
cd4t_mem_rest_vs_cd3_cd28	ENSG00000271938	brown	0.41742	2.26216	1.7367	-0.525468	-0.988369	3.54826e-16	1.27737e-14	lower_in_CD3_CD28
cd4t_mem_rest_vs_cd3_cd28	ENSG00000104368	turquoise	0.813429	1.99974	3.74691	1.74717	0.969457	1.96627e-12	3.53928e-11	higher_in_CD3_CD28
cd4t_mem_rest_vs_cd3_cd28	ENSG00000104365	blue	0.483589	4.02044	4.08233	0.0618922
cd4t_mem_rest_vs_cd3_cd28	ENSG00000070501	darkred	0.485902	3.27988	4.6581	1.37822
cd4t_mem_rest_vs_cd3_cd28	ENSG00000078668	blue	0.845494	5.07878	7.36083	2.28205
cd4t_mem_rest_vs_cd3_cd28	ENSG00000131931	turquoise	0.581076	3.26845	4.51338	1.24493	0.969457	1.96627e-12	3.53928e-11	higher_in_CD3_CD28
cd4t_mem_rest_vs_cd3_cd28	ENSG00000120925	blue	0.423945	3.5703	3.64097	0.0706753
cd4t_mem_rest_vs_cd3_cd28	ENSG00000168172	salmon	0.816485	4.5434	4.83776	0.294356
cd4t_mem_rest_vs_cd3_cd28	ENSG00000185900	salmon	0.721475	2.23979	2.81007	0.57028
cd4t_mem_rest_vs_cd3_cd28	ENSG00000165102	brown	0.421352	4.20439	3.33589	-0.868503	-0.988369	3.54826e-16	1.27737e-14	lower_in_CD3_CD28
cd4t_mem_rest_vs_cd3_cd28	ENSG00000164808	lightcyan	0.804978	2.81922	3.93434	1.11512
cd4t_mem_rest_vs_cd3_cd28	ENSG00000221869	grey	-0.0865723	4.21184	3.84514	-0.366696
cd4t_mem_rest_vs_cd3_cd28	ENSG00000104738	blue	0.819618	3.94956	5.47117	1.52161
cd4t_mem_rest_vs_cd3_cd28	ENSG00000168300	yellow	0.851909	4.94613	3.94692	-0.999208
cd4t_mem_rest_vs_cd3_cd28	ENSG00000232941	white	0.421561	3.09232	1.98068	-1.11164
cd4t_mem_rest_vs_cd3_cd28	ENSG00000228801	darkgrey	0.61019	2.26546	2.05689	-0.208561
cd4t_mem_rest_vs_cd3_cd28	ENSG00000023287	pink	0.732056	4.65675	3.88194	-0.774809
cd4t_mem_rest_vs_cd3_cd28	ENSG00000047249	pink	0.633	3.84266	4.25133	0.408675
cd4t_mem_rest_vs_cd3_cd28	ENSG00000137547	turquoise	0.918032	5.20858	6.91496	1.70638	0.969457	1.96627e-12	3.53928e-11	higher_in_CD3_CD28
cd4t_mem_rest_vs_cd3_cd28	ENSG00000167904	turquoise	0.577267	2.7966	4.16939	1.37279	0.969457	1.96627e-12	3.53928e-11	higher_in_CD3_CD28
cd4t_mem_rest_vs_cd3_cd28	ENSG00000137574	turquoise	0.736805	5.30115	6.50143	1.20028	0.969457	1.96627e-12	3.53928e-11	higher_in_CD3_CD28
cd4t_mem_rest_vs_cd3_cd28	ENSG00000254087	magenta	0.480999	3.59439	3.52122	-0.0731695
cd4t_mem_rest_vs_cd3_cd28	ENSG00000181690	royalblue	0.667887	2.80322	2.27562	-0.527603
cd4t_mem_rest_vs_cd3_cd28	ENSG00000104331	turquoise	0.778641	3.06915	4.59571	1.52656	0.969457	1.96627e-12	3.53928e-11	higher_in_CD3_CD28
cd4t_mem_rest_vs_cd3_cd28	ENSG00000215114	green	0.569626	2.75762	3.25172	0.494098
cd4t_mem_rest_vs_cd3_cd28	ENSG00000035681	blue	0.635251	3.44129	4.13241	0.691111
cd4t_mem_rest_vs_cd3_cd28	ENSG00000167912	darkmagenta	0.788717	2.1034	2.5439	0.440494
cd4t_mem_rest_vs_cd3_cd28	ENSG00000255321	lightcyan	0.554496	2.27349	1.97622	-0.297276
cd4t_mem_rest_vs_cd3_cd28	ENSG00000171316	blue	0.586885	4.26423	4.2093	-0.0549301
cd4t_mem_rest_vs_cd3_cd28	ENSG00000254777	red	0.432376	2.57645	1.7798	-0.796646
cd4t_mem_rest_vs_cd3_cd28	ENSG00000198363	white	0.770098	2.43763	2.48284	0.0452094
cd4t_mem_rest_vs_cd3_cd28	ENSG00000137563	tan	0.630856	2.56083	3.72988	1.16905
cd4t_mem_rest_vs_cd3_cd28	ENSG00000270673	grey60	0.344294	2.55181	2.20833	-0.343487
cd4t_mem_rest_vs_cd3_cd28	ENSG00000104442	pink	0.552024	3.88502	4.82765	0.942632
cd4t_mem_rest_vs_cd3_cd28	ENSG00000066855	turquoise	0.471623	2.29774	3.07809	0.780345	0.969457	1.96627e-12	3.53928e-11	higher_in_CD3_CD28
cd4t_mem_rest_vs_cd3_cd28	ENSG00000205268	yellow	0.722431	4.71685	3.30604	-1.41081
cd4t_mem_rest_vs_cd3_cd28	ENSG00000179041	turquoise	0.926667	3.86138	6.22697	2.36559	0.969457	1.96627e-12	3.53928e-11	higher_in_CD3_CD28
cd4t_mem_rest_vs_cd3_cd28	ENSG00000147576	brown	0.683525	3.3189	1.82838	-1.49052	-0.988369	3.54826e-16	1.27737e-14	lower_in_CD3_CD28
cd4t_mem_rest_vs_cd3_cd28	ENSG00000185697	grey	-0.0819755	2.34853	2.31666	-0.0318669
cd4t_mem_rest_vs_cd3_cd28	ENSG00000175073	tan	0.734633	3.14363	3.8613	0.717669
cd4t_mem_rest_vs_cd3_cd28	ENSG00000213865	red	0.54421	2.44839	2.22318	-0.22521
cd4t_mem_rest_vs_cd3_cd28	ENSG00000104205	darkolivegreen	0.82275	3.34022	2.77274	-0.567478
cd4t_mem_rest_vs_cd3_cd28	ENSG00000104218	turquoise	0.560816	3.08719	4.17749	1.0903	0.969457	1.96627e-12	3.53928e-11	higher_in_CD3_CD28
cd4t_mem_rest_vs_cd3_cd28	ENSG00000066777	darkred	0.813072	4.08653	4.25677	0.170244
cd4t_mem_rest_vs_cd3_cd28	ENSG00000140396	blue	0.442041	3.20012	3.5763	0.376178
cd4t_mem_rest_vs_cd3_cd28	ENSG00000246366	lightyellow	0.452961	2.19574	1.67412	-0.521623
cd4t_mem_rest_vs_cd3_cd28	ENSG00000147592	turquoise	0.729858	3.1809	5.18238	2.00148	0.969457	1.96627e-12	3.53928e-11	higher_in_CD3_CD28
cd4t_mem_rest_vs_cd3_cd28	ENSG00000221947	darkmagenta	0.878982	2.1034	1.67412	-0.429284
cd4t_mem_rest_vs_cd3_cd28	ENSG00000178860	grey	-0.124825	2.35013	2.76272	0.412588
cd4t_mem_rest_vs_cd3_cd28	ENSG00000121039	turquoise	0.560504	2.00609	2.92926	0.923172	0.969457	1.96627e-12	3.53928e-11	higher_in_CD3_CD28
cd4t_mem_rest_vs_cd3_cd28	ENSG00000040341	greenyellow	0.704258	3.76929	3.69366	-0.0756326
cd4t_mem_rest_vs_cd3_cd28	ENSG00000104343	pink	0.605345	3.5144	3.90339	0.388987
cd4t_mem_rest_vs_cd3_cd28	ENSG00000154582	turquoise	0.964402	6.3401	8.67727	2.33717	0.969457	1.96627e-12	3.53928e-11	higher_in_CD3_CD28
cd4t_mem_rest_vs_cd3_cd28	ENSG00000175606	cyan	0.831925	5.30972	6.5992	1.28948
cd4t_mem_rest_vs_cd3_cd28	ENSG00000154589	magenta	0.541481	4.55564	4.16822	-0.387424
cd4t_mem_rest_vs_cd3_cd28	ENSG00000104381	lightgreen	0.7281	2.25919	3.14294	0.883756
cd4t_mem_rest_vs_cd3_cd28	ENSG00000164751	saddlebrown	0.860059	4.06363	4.71811	0.654483
cd4t_mem_rest_vs_cd3_cd28	ENSG00000171033	red	0.70577	2.58185	3.39021	0.808365
cd4t_mem_rest_vs_cd3_cd28	ENSG00000104427	turquoise	0.41757	2.12414	2.87715	0.753011	0.969457	1.96627e-12	3.53928e-11	higher_in_CD3_CD28
cd4t_mem_rest_vs_cd3_cd28	ENSG00000147586	turquoise	0.669917	4.66141	6.37227	1.71086	0.969457	1.96627e-12	3.53928e-11	higher_in_CD3_CD28
cd4t_mem_rest_vs_cd3_cd28	ENSG00000205189	lightcyan	0.43543	2.44247	2.51955	0.0770789
cd4t_mem_rest_vs_cd3_cd28	ENSG00000076641	yellow	0.761756	4.53608	4.31992	-0.21616
cd4t_mem_rest_vs_cd3_cd28	ENSG00000164687	turquoise	0.943939	7.2357	9.64085	2.40516	0.969457	1.96627e-12	3.53928e-11	higher_in_CD3_CD28
cd4t_mem_rest_vs_cd3_cd28	ENSG00000133731	lightyellow	0.794246	3.13857	4.36988	1.2313
cd4t_mem_rest_vs_cd3_cd28	ENSG00000133739	grey	0.11566	2.32286	2.63769	0.314833
cd4t_mem_rest_vs_cd3_cd28	ENSG00000133740	turquoise	0.734386	1.82007	2.9471	1.12703	0.969457	1.96627e-12	3.53928e-11	higher_in_CD3_CD28
cd4t_mem_rest_vs_cd3_cd28	ENSG00000104267	grey60	0.737086	2.06555	2.1078	0.0422489
cd4t_mem_rest_vs_cd3_cd28	ENSG00000123124	red	0.726845	3.30652	3.83495	0.528427
cd4t_mem_rest_vs_cd3_cd28	ENSG00000176623	blue	0.856234	3.95294	5.20923	1.25629
cd4t_mem_rest_vs_cd3_cd28	ENSG00000251136	sienna3	0.80413	2.20046	2.00879	-0.191673
cd4t_mem_rest_vs_cd3_cd28	ENSG00000104312	turquoise	0.54132	2.44328	3.25035	0.807074	0.969457	1.96627e-12	3.53928e-11	higher_in_CD3_CD28
cd4t_mem_rest_vs_cd3_cd28	ENSG00000164823	darkgreen	0.506037	2.79753	3.18319	0.385662
cd4t_mem_rest_vs_cd3_cd28	ENSG00000104320	turquoise	0.625288	3.60996	5.27706	1.66711	0.969457	1.96627e-12	3.53928e-11	higher_in_CD3_CD28
cd4t_mem_rest_vs_cd3_cd28	ENSG00000180694	purple	0.709307	2.29129	2.72929	0.437992
cd4t_mem_rest_vs_cd3_cd28	ENSG00000155099	greenyellow	0.645088	3.15044	2.68136	-0.46908
cd4t_mem_rest_vs_cd3_cd28	ENSG00000155100	turquoise	0.690226	2.878	4.34669	1.46868	0.969457	1.96627e-12	3.53928e-11	higher_in_CD3_CD28
cd4t_mem_rest_vs_cd3_cd28	ENSG00000183808	grey	0.0785433	2.45473	2.74742	0.292688
cd4t_mem_rest_vs_cd3_cd28	ENSG00000164951	grey	0.450583	2.60596	2.50491	-0.10105
cd4t_mem_rest_vs_cd3_cd28	ENSG00000197275	turquoise	0.350276	2.37502	2.76398	0.388955	0.969457	1.96627e-12	3.53928e-11	higher_in_CD3_CD28
cd4t_mem_rest_vs_cd3_cd28	ENSG00000164944	turquoise	0.559964	3.08639	4.09632	1.00993	0.969457	1.96627e-12	3.53928e-11	higher_in_CD3_CD28
cd4t_mem_rest_vs_cd3_cd28	ENSG00000164941	greenyellow	0.701373	3.46368	3.23449	-0.229197
cd4t_mem_rest_vs_cd3_cd28	ENSG00000156170	blue	0.673317	3.73269	4.90967	1.17698
cd4t_mem_rest_vs_cd3_cd28	ENSG00000164938	greenyellow	0.563074	2.93943	2.70586	-0.233566
cd4t_mem_rest_vs_cd3_cd28	ENSG00000175895	blue	0.323823	2.57665	2.89152	0.314874
cd4t_mem_rest_vs_cd3_cd28	ENSG00000156469	turquoise	0.669714	3.09868	4.84351	1.74483	0.969457	1.96627e-12	3.53928e-11	higher_in_CD3_CD28
cd4t_mem_rest_vs_cd3_cd28	ENSG00000156471	turquoise	0.384327	3.83804	4.60739	0.76935	0.969457	1.96627e-12	3.53928e-11	higher_in_CD3_CD28
cd4t_mem_rest_vs_cd3_cd28	ENSG00000169439	paleturquoise	0.531817	2.63069	3.14028	0.509599
cd4t_mem_rest_vs_cd3_cd28	ENSG00000104324	pink	0.562909	3.88492	3.01963	-0.865285
cd4t_mem_rest_vs_cd3_cd28	ENSG00000147649	turquoise	0.864865	6.86441	8.09698	1.23257	0.969457	1.96627e-12	3.53928e-11	higher_in_CD3_CD28
cd4t_mem_rest_vs_cd3_cd28	ENSG00000104341	magenta	0.737337	4.03332	4.60801	0.574685
cd4t_mem_rest_vs_cd3_cd28	ENSG00000245970	turquoise	0.380932	2.91692	3.53617	0.619248	0.969457	1.96627e-12	3.53928e-11	higher_in_CD3_CD28
cd4t_mem_rest_vs_cd3_cd28	ENSG00000132541	turquoise	0.680574	3.08409	4.34218	1.25809	0.969457	1.96627e-12	3.53928e-11	higher_in_CD3_CD28
cd4t_mem_rest_vs_cd3_cd28	ENSG00000104356	turquoise	0.830227	2.22525	4.48948	2.26423	0.969457	1.96627e-12	3.53928e-11	higher_in_CD3_CD28
cd4t_mem_rest_vs_cd3_cd28	ENSG00000104361	grey	0.499184	2.19991	2.05612	-0.143792
cd4t_mem_rest_vs_cd3_cd28	ENSG00000104375	darkmagenta	0.657954	2.55514	2.81298	0.257841
cd4t_mem_rest_vs_cd3_cd28	ENSG00000253948	darkolivegreen	0.730627	2.83749	2.13529	-0.702202
cd4t_mem_rest_vs_cd3_cd28	ENSG00000132549	grey	-0.242553	3.12465	3.23046	0.105809
cd4t_mem_rest_vs_cd3_cd28	ENSG00000147669	turquoise	0.842774	5.86679	7.49029	1.62351	0.969457	1.96627e-12	3.53928e-11	higher_in_CD3_CD28
cd4t_mem_rest_vs_cd3_cd28	ENSG00000104450	turquoise	0.832728	1.61474	2.89368	1.27894	0.969457	1.96627e-12	3.53928e-11	higher_in_CD3_CD28
cd4t_mem_rest_vs_cd3_cd28	ENSG00000034677	blue	0.938716	5.26425	6.8646	1.60035
cd4t_mem_rest_vs_cd3_cd28	ENSG00000186106	turquoise	0.633652	1.87199	2.92845	1.05646	0.969457	1.96627e-12	3.53928e-11	higher_in_CD3_CD28
cd4t_mem_rest_vs_cd3_cd28	ENSG00000104490	blue	0.306942	2.62881	2.71714	0.0883288
cd4t_mem_rest_vs_cd3_cd28	ENSG00000246263	brown	0.437276	2.36608	1.70292	-0.663158	-0.988369	3.54826e-16	1.27737e-14	lower_in_CD3_CD28
cd4t_mem_rest_vs_cd3_cd28	ENSG00000104517	royalblue	0.575389	3.97896	4.51057	0.531609
cd4t_mem_rest_vs_cd3_cd28	ENSG00000155090	blue	0.622458	3.61649	4.28662	0.670124
cd4t_mem_rest_vs_cd3_cd28	ENSG00000155096	turquoise	0.60795	2.83619	4.23743	1.40124	0.969457	1.96627e-12	3.53928e-11	higher_in_CD3_CD28
cd4t_mem_rest_vs_cd3_cd28	ENSG00000253320	grey60	0.675881	2.45467	2.38501	-0.0696608
cd4t_mem_rest_vs_cd3_cd28	ENSG00000155097	turquoise	0.565601	3.19891	4.27641	1.0775	0.969457	1.96627e-12	3.53928e-11	higher_in_CD3_CD28
cd4t_mem_rest_vs_cd3_cd28	ENSG00000164933	turquoise	0.771824	3.13706	5.04596	1.9089	0.969457	1.96627e-12	3.53928e-11	higher_in_CD3_CD28
cd4t_mem_rest_vs_cd3_cd28	ENSG00000164934	turquoise	0.913603	5.17664	6.61013	1.43349	0.969457	1.96627e-12	3.53928e-11	higher_in_CD3_CD28
cd4t_mem_rest_vs_cd3_cd28	ENSG00000254615	darkturquoise	0.727484	2.01992	2.43357	0.413649
cd4t_mem_rest_vs_cd3_cd28	ENSG00000164830	darkgreen	0.554535	3.08018	2.97449	-0.105693
cd4t_mem_rest_vs_cd3_cd28	ENSG00000104412	orange	0.827431	3.09875	4.7171	1.61834
cd4t_mem_rest_vs_cd3_cd28	ENSG00000120526	turquoise	0.780789	3.26975	5.26403	1.99428	0.969457	1.96627e-12	3.53928e-11	higher_in_CD3_CD28
cd4t_mem_rest_vs_cd3_cd28	ENSG00000120533	turquoise	0.919085	6.53771	8.17915	1.64143	0.969457	1.96627e-12	3.53928e-11	higher_in_CD3_CD28
cd4t_mem_rest_vs_cd3_cd28	ENSG00000147654	pink	0.798486	4.82842	5.27075	0.442325
cd4t_mem_rest_vs_cd3_cd28	ENSG00000104447	blue	0.366262	2.93264	3.07101	0.138368
cd4t_mem_rest_vs_cd3_cd28	ENSG00000147679	blue	0.810919	4.49859	5.47972	0.981122
cd4t_mem_rest_vs_cd3_cd28	ENSG00000177570	steelblue	0.756408	2.10372	2.13874	0.0350122
cd4t_mem_rest_vs_cd3_cd28	ENSG00000064313	skyblue	0.682991	3.36268	4.11588	0.753204
cd4t_mem_rest_vs_cd3_cd28	ENSG00000136982	turquoise	0.844537	1.79586	3.37414	1.57828	0.969457	1.96627e-12	3.53928e-11	higher_in_CD3_CD28
cd4t_mem_rest_vs_cd3_cd28	ENSG00000172172	turquoise	0.909582	5.0633	7.34928	2.28598	0.969457	1.96627e-12	3.53928e-11	higher_in_CD3_CD28
cd4t_mem_rest_vs_cd3_cd28	ENSG00000172167	turquoise	0.618095	1.82517	2.77239	0.94722	0.969457	1.96627e-12	3.53928e-11	higher_in_CD3_CD28
cd4t_mem_rest_vs_cd3_cd28	ENSG00000178764	purple	0.626701	2.92328	2.63778	-0.285498
cd4t_mem_rest_vs_cd3_cd28	ENSG00000136986	turquoise	0.742671	4.75137	6.24334	1.49196	0.969457	1.96627e-12	3.53928e-11	higher_in_CD3_CD28
cd4t_mem_rest_vs_cd3_cd28	ENSG00000156787	turquoise	0.53894	2.06834	2.93585	0.867513	0.969457	1.96627e-12	3.53928e-11	higher_in_CD3_CD28
cd4t_mem_rest_vs_cd3_cd28	ENSG00000189376	turquoise	0.518911	3.22628	4.511	1.28473	0.969457	1.96627e-12	3.53928e-11	higher_in_CD3_CD28
cd4t_mem_rest_vs_cd3_cd28	ENSG00000165156	green	0.628305	2.56766	3.89478	1.32712
cd4t_mem_rest_vs_cd3_cd28	ENSG00000156802	turquoise	0.511493	4.27324	5.36266	1.08942	0.969457	1.96627e-12	3.53928e-11	higher_in_CD3_CD28
cd4t_mem_rest_vs_cd3_cd28	ENSG00000156795	midnightblue	0.643385	2.77643	3.7084	0.931968	0.654072	0.00175761	0.0210913	higher_in_CD3_CD28
cd4t_mem_rest_vs_cd3_cd28	ENSG00000156804	brown	0.568343	3.98553	2.52001	-1.46552	-0.988369	3.54826e-16	1.27737e-14	lower_in_CD3_CD28
cd4t_mem_rest_vs_cd3_cd28	ENSG00000176853	blue	0.454982	3.1237	3.69182	0.568117
cd4t_mem_rest_vs_cd3_cd28	ENSG00000164983	darkred	0.55916	2.52002	2.48785	-0.0321776
cd4t_mem_rest_vs_cd3_cd28	ENSG00000183665	green	0.567876	2.30685	2.72251	0.415661
cd4t_mem_rest_vs_cd3_cd28	ENSG00000245149	green	0.567377	2.24455	1.91522	-0.329321
cd4t_mem_rest_vs_cd3_cd28	ENSG00000170881	greenyellow	0.886221	3.72174	3.85675	0.135012
cd4t_mem_rest_vs_cd3_cd28	ENSG00000147687	turquoise	0.546581	4.3133	5.60239	1.28908	0.969457	1.96627e-12	3.53928e-11	higher_in_CD3_CD28
cd4t_mem_rest_vs_cd3_cd28	ENSG00000170873	purple	0.723988	3.39441	3.3183	-0.076117
cd4t_mem_rest_vs_cd3_cd28	ENSG00000104549	turquoise	0.720612	3.07564	4.67777	1.60213	0.969457	1.96627e-12	3.53928e-11	higher_in_CD3_CD28
cd4t_mem_rest_vs_cd3_cd28	ENSG00000164961	purple	0.631146	2.75247	3.18949	0.437012
cd4t_mem_rest_vs_cd3_cd28	ENSG00000156831	turquoise	0.664025	3.52328	4.85285	1.32958	0.969457	1.96627e-12	3.53928e-11	higher_in_CD3_CD28
cd4t_mem_rest_vs_cd3_cd28	ENSG00000173334	red	0.640827	2.65372	2.95464	0.300919
cd4t_mem_rest_vs_cd3_cd28	ENSG00000245164	brown	0.954034	6.82494	4.36263	-2.46231	-0.988369	3.54826e-16	1.27737e-14	lower_in_CD3_CD28
cd4t_mem_rest_vs_cd3_cd28	ENSG00000168672	lightcyan	0.490061	2.39031	1.81582	-0.574487
cd4t_mem_rest_vs_cd3_cd28	ENSG00000153317	salmon	0.708404	3.71473	4.10614	0.391413
cd4t_mem_rest_vs_cd3_cd28	ENSG00000132294	blue	0.545763	3.63335	4.1331	0.499745
cd4t_mem_rest_vs_cd3_cd28	ENSG00000165071	brown	0.689924	3.85767	2.33562	-1.52205	-0.988369	3.54826e-16	1.27737e-14	lower_in_CD3_CD28
cd4t_mem_rest_vs_cd3_cd28	ENSG00000129292	tan	0.534529	4.73918	5.40503	0.665857
cd4t_mem_rest_vs_cd3_cd28	ENSG00000155926	turquoise	0.843023	5.20297	6.63539	1.43242	0.969457	1.96627e-12	3.53928e-11	higher_in_CD3_CD28
cd4t_mem_rest_vs_cd3_cd28	ENSG00000104419	darkolivegreen	0.636584	2.77849	2.55001	-0.22848
cd4t_mem_rest_vs_cd3_cd28	ENSG00000008513	grey60	0.740651	4.15326	4.42319	0.269935
cd4t_mem_rest_vs_cd3_cd28	ENSG00000167632	blue	0.367648	2.6205	3.0478	0.427293
cd4t_mem_rest_vs_cd3_cd28	ENSG00000104472	turquoise	0.514253	3.18676	5.02177	1.83502	0.969457	1.96627e-12	3.53928e-11	higher_in_CD3_CD28
cd4t_mem_rest_vs_cd3_cd28	ENSG00000259758	tan	0.788411	3.46113	4.23234	0.771219
cd4t_mem_rest_vs_cd3_cd28	ENSG00000123908	red	0.817769	3.22788	4.22025	0.992371
cd4t_mem_rest_vs_cd3_cd28	ENSG00000105339	darkmagenta	0.8219	2.1034	2.5045	0.401094
cd4t_mem_rest_vs_cd3_cd28	ENSG00000022567	brown	0.307601	2.48867	2.10698	-0.381695	-0.988369	3.54826e-16	1.27737e-14	lower_in_CD3_CD28
cd4t_mem_rest_vs_cd3_cd28	ENSG00000184489	turquoise	0.475965	3.00376	4.01552	1.01176	0.969457	1.96627e-12	3.53928e-11	higher_in_CD3_CD28
cd4t_mem_rest_vs_cd3_cd28	ENSG00000130193	turquoise	0.490099	2.4637	3.25491	0.791205	0.969457	1.96627e-12	3.53928e-11	higher_in_CD3_CD28
cd4t_mem_rest_vs_cd3_cd28	ENSG00000160932	turquoise	0.928457	7.6779	9.1798	1.5019	0.969457	1.96627e-12	3.53928e-11	higher_in_CD3_CD28
cd4t_mem_rest_vs_cd3_cd28	ENSG00000250571	grey	-0.730904	2.96412	2.5656	-0.39852
cd4t_mem_rest_vs_cd3_cd28	ENSG00000253716	yellow	0.636612	3.8495	3.18158	-0.667921
cd4t_mem_rest_vs_cd3_cd28	ENSG00000184428	turquoise	0.72029	2.68651	4.01608	1.32957	0.969457	1.96627e-12	3.53928e-11	higher_in_CD3_CD28
cd4t_mem_rest_vs_cd3_cd28	ENSG00000014164	paleturquoise	0.552192	3.17403	3.17308	-0.000952378
cd4t_mem_rest_vs_cd3_cd28	ENSG00000104518	magenta	0.701434	5.26654	6.07013	0.803593
cd4t_mem_rest_vs_cd3_cd28	ENSG00000254741	darkorange	0.821112	2.67496	3.27635	0.601396
cd4t_mem_rest_vs_cd3_cd28	ENSG00000104524	turquoise	0.778355	2.37715	3.95927	1.58212	0.969457	1.96627e-12	3.53928e-11	higher_in_CD3_CD28
cd4t_mem_rest_vs_cd3_cd28	ENSG00000104522	turquoise	0.941357	5.17099	6.82655	1.65555	0.969457	1.96627e-12	3.53928e-11	higher_in_CD3_CD28
cd4t_mem_rest_vs_cd3_cd28	ENSG00000183309	grey	0.178217	2.13645	2.54227	0.40582
cd4t_mem_rest_vs_cd3_cd28	ENSG00000181135	red	0.603948	2.31144	2.67782	0.366382
cd4t_mem_rest_vs_cd3_cd28	ENSG00000178209	grey	-0.730829	4.2755	3.97887	-0.296632
cd4t_mem_rest_vs_cd3_cd28	ENSG00000178685	darkgreen	0.698071	3.05997	4.03413	0.97416
cd4t_mem_rest_vs_cd3_cd28	ENSG00000178719	paleturquoise	0.806055	4.40058	5.03954	0.63896
cd4t_mem_rest_vs_cd3_cd28	ENSG00000178896	turquoise	0.871018	5.08801	6.71017	1.62216	0.969457	1.96627e-12	3.53928e-11	higher_in_CD3_CD28
cd4t_mem_rest_vs_cd3_cd28	ENSG00000197858	turquoise	0.730058	3.85468	5.57725	1.72257	0.969457	1.96627e-12	3.53928e-11	higher_in_CD3_CD28
cd4t_mem_rest_vs_cd3_cd28	ENSG00000179091	turquoise	0.891555	5.73803	7.87551	2.13748	0.969457	1.96627e-12	3.53928e-11	higher_in_CD3_CD28
cd4t_mem_rest_vs_cd3_cd28	ENSG00000179832	turquoise	0.439748	2.25869	2.94263	0.683939	0.969457	1.96627e-12	3.53928e-11	higher_in_CD3_CD28
cd4t_mem_rest_vs_cd3_cd28	ENSG00000170727	turquoise	0.381113	2.25058	2.81577	0.56519	0.969457	1.96627e-12	3.53928e-11	higher_in_CD3_CD28
cd4t_mem_rest_vs_cd3_cd28	ENSG00000185122	turquoise	0.595807	4.3586	5.2664	0.9078	0.969457	1.96627e-12	3.53928e-11	higher_in_CD3_CD28
cd4t_mem_rest_vs_cd3_cd28	ENSG00000185000	saddlebrown	0.638585	3.18578	3.59904	0.413258
cd4t_mem_rest_vs_cd3_cd28	ENSG00000185803	blue	0.843537	4.01487	4.81639	0.80152
cd4t_mem_rest_vs_cd3_cd28	ENSG00000182325	turquoise	0.625991	2.85073	4.71643	1.86569	0.969457	1.96627e-12	3.53928e-11	higher_in_CD3_CD28
cd4t_mem_rest_vs_cd3_cd28	ENSG00000173137	blue	0.334702	2.65496	2.79141	0.136449
cd4t_mem_rest_vs_cd3_cd28	ENSG00000071894	skyblue	0.691749	3.74999	3.65311	-0.096883
cd4t_mem_rest_vs_cd3_cd28	ENSG00000147804	turquoise	0.765612	3.24981	5.71548	2.46567	0.969457	1.96627e-12	3.53928e-11	higher_in_CD3_CD28
cd4t_mem_rest_vs_cd3_cd28	ENSG00000160949	turquoise	0.364682	2.37616	2.88108	0.504921	0.969457	1.96627e-12	3.53928e-11	higher_in_CD3_CD28
cd4t_mem_rest_vs_cd3_cd28	ENSG00000187954	yellow	0.654245	3.86889	3.54153	-0.327357
cd4t_mem_rest_vs_cd3_cd28	ENSG00000167700	blue	0.436727	3.00447	3.23759	0.233118
cd4t_mem_rest_vs_cd3_cd28	ENSG00000160957	turquoise	0.745385	2.00385	3.4195	1.41565	0.969457	1.96627e-12	3.53928e-11	higher_in_CD3_CD28
cd4t_mem_rest_vs_cd3_cd28	ENSG00000160959	turquoise	0.51874	3.14703	4.27769	1.13065	0.969457	1.96627e-12	3.53928e-11	higher_in_CD3_CD28
cd4t_mem_rest_vs_cd3_cd28	ENSG00000213563	turquoise	0.871204	1.79884	3.56291	1.76407	0.969457	1.96627e-12	3.53928e-11	higher_in_CD3_CD28
cd4t_mem_rest_vs_cd3_cd28	ENSG00000198169	green	0.418732	2.49883	2.27484	-0.223988
cd4t_mem_rest_vs_cd3_cd28	ENSG00000147789	blue	0.315651	3.52046	3.32604	-0.194418
cd4t_mem_rest_vs_cd3_cd28	ENSG00000170619	turquoise	0.665753	4.13315	5.4288	1.29565	0.969457	1.96627e-12	3.53928e-11	higher_in_CD3_CD28
cd4t_mem_rest_vs_cd3_cd28	ENSG00000196150	royalblue	0.665009	2.53528	2.16855	-0.366733
cd4t_mem_rest_vs_cd3_cd28	ENSG00000170631	turquoise	0.668179	1.97553	2.85811	0.882576	0.969457	1.96627e-12	3.53928e-11	higher_in_CD3_CD28
cd4t_mem_rest_vs_cd3_cd28	ENSG00000182307	turquoise	0.892845	6.21348	7.75185	1.53838	0.969457	1.96627e-12	3.53928e-11	higher_in_CD3_CD28
cd4t_mem_rest_vs_cd3_cd28	ENSG00000172785	blue	0.861077	4.71129	6.64227	1.93099
cd4t_mem_rest_vs_cd3_cd28	ENSG00000107104	grey60	0.546169	2.47589	2.55222	0.0763234
cd4t_mem_rest_vs_cd3_cd28	ENSG00000080503	darkorange	0.857261	3.88448	4.3979	0.513423
cd4t_mem_rest_vs_cd3_cd28	ENSG00000080608	turquoise	0.948023	5.6204	7.21976	1.59936	0.969457	1.96627e-12	3.53928e-11	higher_in_CD3_CD28
cd4t_mem_rest_vs_cd3_cd28	ENSG00000080298	turquoise	0.372617	2.05311	2.55822	0.505104	0.969457	1.96627e-12	3.53928e-11	higher_in_CD3_CD28
cd4t_mem_rest_vs_cd3_cd28	ENSG00000273061	brown	0.598602	3.41359	1.81622	-1.59737	-0.988369	3.54826e-16	1.27737e-14	lower_in_CD3_CD28
cd4t_mem_rest_vs_cd3_cd28	ENSG00000106993	magenta	0.626511	3.82215	3.90948	0.0873341
cd4t_mem_rest_vs_cd3_cd28	ENSG00000147853	blue	0.473508	3.37504	3.64256	0.267518
cd4t_mem_rest_vs_cd3_cd28	ENSG00000120158	turquoise	0.815706	3.33401	4.74178	1.40777	0.969457	1.96627e-12	3.53928e-11	higher_in_CD3_CD28
cd4t_mem_rest_vs_cd3_cd28	ENSG00000096968	salmon	0.604814	2.68285	3.09294	0.410093
cd4t_mem_rest_vs_cd3_cd28	ENSG00000107014	yellow	0.543923	3.35252	2.44249	-0.910031
cd4t_mem_rest_vs_cd3_cd28	ENSG00000107018	lightcyan	0.655345	2.81737	2.1269	-0.690466
cd4t_mem_rest_vs_cd3_cd28	ENSG00000120217	turquoise	0.557319	3.01652	4.59336	1.57683	0.969457	1.96627e-12	3.53928e-11	higher_in_CD3_CD28
cd4t_mem_rest_vs_cd3_cd28	ENSG00000197646	steelblue	0.709053	2.10372	1.71714	-0.386587
cd4t_mem_rest_vs_cd3_cd28	ENSG00000107036	grey	0.598825	2.52427	2.88989	0.365616
cd4t_mem_rest_vs_cd3_cd28	ENSG00000183354	greenyellow	0.742216	3.78104	3.37718	-0.403863
cd4t_mem_rest_vs_cd3_cd28	ENSG00000137040	darkgrey	0.674778	3.10348	3.25864	0.155166
cd4t_mem_rest_vs_cd3_cd28	ENSG00000147854	white	0.763345	3.27055	3.29964	0.0290952
cd4t_mem_rest_vs_cd3_cd28	ENSG00000215066	grey60	0.522328	2.84391	2.43628	-0.407636
cd4t_mem_rest_vs_cd3_cd28	ENSG00000107077	brown	0.454064	4.216	3.44786	-0.768137	-0.988369	3.54826e-16	1.27737e-14	lower_in_CD3_CD28
cd4t_mem_rest_vs_cd3_cd28	ENSG00000175893	turquoise	0.406586	2.63974	3.48306	0.843318	0.969457	1.96627e-12	3.53928e-11	higher_in_CD3_CD28
cd4t_mem_rest_vs_cd3_cd28	ENSG00000155158	purple	0.765175	2.87353	2.97983	0.106302
cd4t_mem_rest_vs_cd3_cd28	ENSG00000164975	skyblue	0.778723	3.76211	3.68691	-0.0751997
cd4t_mem_rest_vs_cd3_cd28	ENSG00000044459	grey	0.134922	2.29491	2.06891	-0.225992
cd4t_mem_rest_vs_cd3_cd28	ENSG00000147874	greenyellow	0.529622	3.30446	4.3177	1.01325
cd4t_mem_rest_vs_cd3_cd28	ENSG00000147872	turquoise	0.648457	3.76985	5.41024	1.64039	0.969457	1.96627e-12	3.53928e-11	higher_in_CD3_CD28
cd4t_mem_rest_vs_cd3_cd28	ENSG00000137145	royalblue	0.73538	3.05253	3.02084	-0.0316912
cd4t_mem_rest_vs_cd3_cd28	ENSG00000171843	pink	0.748951	4.81926	3.92996	-0.889309
cd4t_mem_rest_vs_cd3_cd28	ENSG00000188352	purple	0.61498	2.22137	2.33686	0.115488
cd4t_mem_rest_vs_cd3_cd28	ENSG00000188921	yellow	0.803028	4.55254	3.33763	-1.21491
cd4t_mem_rest_vs_cd3_cd28	ENSG00000198642	grey	-0.0222055	2.72054	3.06647	0.345928
cd4t_mem_rest_vs_cd3_cd28	ENSG00000147889	turquoise	0.399709	2.07679	2.74126	0.664465	0.969457	1.96627e-12	3.53928e-11	higher_in_CD3_CD28
cd4t_mem_rest_vs_cd3_cd28	ENSG00000120159	royalblue	0.532248	3.36397	4.51135	1.14738
cd4t_mem_rest_vs_cd3_cd28	ENSG00000137055	tan	0.770118	3.10677	4.34881	1.24204
cd4t_mem_rest_vs_cd3_cd28	ENSG00000096872	darkturquoise	0.729249	2.67276	3.40369	0.73092
cd4t_mem_rest_vs_cd3_cd28	ENSG00000147894	grey	0.669638	3.00421	2.19462	-0.809588
cd4t_mem_rest_vs_cd3_cd28	ENSG00000122729	grey	0.0889602	2.69408	2.75923	0.0651524
cd4t_mem_rest_vs_cd3_cd28	ENSG00000107201	blue	0.38227	3.69752	3.3686	-0.328921
cd4t_mem_rest_vs_cd3_cd28	ENSG00000197579	tan	0.807798	3.68003	4.15421	0.474179
cd4t_mem_rest_vs_cd3_cd28	ENSG00000235453	brown	0.766516	6.28164	5.10619	-1.17545	-0.988369	3.54826e-16	1.27737e-14	lower_in_CD3_CD28
cd4t_mem_rest_vs_cd3_cd28	ENSG00000137074	blue	0.866449	4.02917	5.14579	1.11662
cd4t_mem_rest_vs_cd3_cd28	ENSG00000086061	turquoise	0.940407	6.63224	8.82317	2.19093	0.969457	1.96627e-12	3.53928e-11	higher_in_CD3_CD28
cd4t_mem_rest_vs_cd3_cd28	ENSG00000122692	turquoise	0.738791	4.253	5.71498	1.46198	0.969457	1.96627e-12	3.53928e-11	higher_in_CD3_CD28
cd4t_mem_rest_vs_cd3_cd28	ENSG00000086065	blue	0.893351	5.33526	6.85197	1.51671
cd4t_mem_rest_vs_cd3_cd28	ENSG00000165272	brown	0.914192	6.26435	3.40071	-2.86364	-0.988369	3.54826e-16	1.27737e-14	lower_in_CD3_CD28
cd4t_mem_rest_vs_cd3_cd28	ENSG00000137073	turquoise	0.753063	3.82273	5.24802	1.42529	0.969457	1.96627e-12	3.53928e-11	higher_in_CD3_CD28
cd4t_mem_rest_vs_cd3_cd28	ENSG00000198876	turquoise	0.616555	2.66433	3.81066	1.14632	0.969457	1.96627e-12	3.53928e-11	higher_in_CD3_CD28
cd4t_mem_rest_vs_cd3_cd28	ENSG00000165006	blue	0.593807	3.26142	4.19181	0.930389
cd4t_mem_rest_vs_cd3_cd28	ENSG00000164978	cyan	0.806146	4.15476	4.81421	0.659448
cd4t_mem_rest_vs_cd3_cd28	ENSG00000164970	lightcyan	0.584155	2.09036	3.02957	0.939213
cd4t_mem_rest_vs_cd3_cd28	ENSG00000164967	blue	0.594385	4.53397	4.69441	0.16044
cd4t_mem_rest_vs_cd3_cd28	ENSG00000147955	blue	0.732054	4.329	5.61629	1.28729
cd4t_mem_rest_vs_cd3_cd28	ENSG00000213930	yellow	0.786187	4.54392	3.84534	-0.698581
cd4t_mem_rest_vs_cd3_cd28	ENSG00000137070	royalblue	0.77593	2.31989	2.04186	-0.278032
cd4t_mem_rest_vs_cd3_cd28	ENSG00000187186	turquoise	0.495493	2.64856	3.41277	0.764214	0.969457	1.96627e-12	3.53928e-11	higher_in_CD3_CD28
cd4t_mem_rest_vs_cd3_cd28	ENSG00000230074	darkturquoise	0.503738	2.10652	1.61474	-0.491783
cd4t_mem_rest_vs_cd3_cd28	ENSG00000172724	blue	0.312468	2.68682	2.76184	0.075015
cd4t_mem_rest_vs_cd3_cd28	ENSG00000165280	turquoise	0.856204	6.16769	7.57793	1.41024	0.969457	1.96627e-12	3.53928e-11	higher_in_CD3_CD28
cd4t_mem_rest_vs_cd3_cd28	ENSG00000221829	violet	0.877096	2.31769	3.23576	0.918069
cd4t_mem_rest_vs_cd3_cd28	ENSG00000165282	turquoise	0.507047	1.90119	2.87254	0.971349	0.969457	1.96627e-12	3.53928e-11	higher_in_CD3_CD28
cd4t_mem_rest_vs_cd3_cd28	ENSG00000165283	turquoise	0.89026	5.96212	7.70534	1.74322	0.969457	1.96627e-12	3.53928e-11	higher_in_CD3_CD28
cd4t_mem_rest_vs_cd3_cd28	ENSG00000005238	darkolivegreen	0.770182	2.76143	2.04759	-0.713834
cd4t_mem_rest_vs_cd3_cd28	ENSG00000107140	grey	0.468632	2.47495	2.79476	0.319803
cd4t_mem_rest_vs_cd3_cd28	ENSG00000137101	grey	-0.0861168	2.34853	2.49268	0.144157
cd4t_mem_rest_vs_cd3_cd28	ENSG00000107175	green	0.777997	3.58527	5.31074	1.72547
cd4t_mem_rest_vs_cd3_cd28	ENSG00000070610	green	0.594541	2.26061	2.78904	0.528425
cd4t_mem_rest_vs_cd3_cd28	ENSG00000107185	red	0.828842	3.30504	3.44697	0.141935
cd4t_mem_rest_vs_cd3_cd28	ENSG00000122707	lightgreen	0.632239	2.60578	2.9475	0.341727
cd4t_mem_rest_vs_cd3_cd28	ENSG00000122694	cyan	0.780654	3.99587	4.64912	0.653255
cd4t_mem_rest_vs_cd3_cd28	ENSG00000137075	red	0.803527	3.01682	3.17412	0.157302
cd4t_mem_rest_vs_cd3_cd28	ENSG00000165304	royalblue	0.721814	2.31989	2.49939	0.179497
cd4t_mem_rest_vs_cd3_cd28	ENSG00000233137	cyan	0.557346	4.27334	4.21544	-0.0579049
cd4t_mem_rest_vs_cd3_cd28	ENSG00000168795	turquoise	0.452694	1.81975	2.50221	0.682459	0.969457	1.96627e-12	3.53928e-11	higher_in_CD3_CD28
cd4t_mem_rest_vs_cd3_cd28	ENSG00000137054	black	0.551999	4.14228	4.38264	0.240368
cd4t_mem_rest_vs_cd3_cd28	ENSG00000175768	turquoise	0.971426	6.94939	9.04151	2.09212	0.969457	1.96627e-12	3.53928e-11	higher_in_CD3_CD28
cd4t_mem_rest_vs_cd3_cd28	ENSG00000165275	yellow	0.887824	5.11526	4.3946	-0.720659
cd4t_mem_rest_vs_cd3_cd28	ENSG00000107371	blue	0.836788	4.38669	6.75543	2.36874
cd4t_mem_rest_vs_cd3_cd28	ENSG00000122741	purple	0.721643	3.51	3.50772	-0.00227855
cd4t_mem_rest_vs_cd3_cd28	ENSG00000122696	turquoise	0.558581	2.84264	3.58953	0.746889	0.969457	1.96627e-12	3.53928e-11	higher_in_CD3_CD28
cd4t_mem_rest_vs_cd3_cd28	ENSG00000137124	turquoise	0.442661	2.28339	3.24996	0.966571	0.969457	1.96627e-12	3.53928e-11	higher_in_CD3_CD28
cd4t_mem_rest_vs_cd3_cd28	ENSG00000180071	grey	-0.298799	2.11235	2.51225	0.399893
cd4t_mem_rest_vs_cd3_cd28	ENSG00000196409	salmon	0.569667	2.32254	1.87797	-0.444571
cd4t_mem_rest_vs_cd3_cd28	ENSG00000204837	grey	-0.613169	2.70755	2.61153	-0.0960221
cd4t_mem_rest_vs_cd3_cd28	ENSG00000204790	grey	-0.636841	4.33433	4.88707	0.55274
cd4t_mem_rest_vs_cd3_cd28	ENSG00000147996	blue	0.837499	4.6558	5.97652	1.32072
cd4t_mem_rest_vs_cd3_cd28	ENSG00000269337	grey	0.0552759	3.28105	2.7023	-0.578746
cd4t_mem_rest_vs_cd3_cd28	ENSG00000196873	turquoise	0.593014	3.15964	4.5356	1.37596	0.969457	1.96627e-12	3.53928e-11	higher_in_CD3_CD28
cd4t_mem_rest_vs_cd3_cd28	ENSG00000107242	grey	-0.254017	2.07952	1.90974	-0.169776
cd4t_mem_rest_vs_cd3_cd28	ENSG00000187866	blue	0.527857	3.82769	4.28225	0.454561
cd4t_mem_rest_vs_cd3_cd28	ENSG00000165060	turquoise	0.750018	4.34894	5.87252	1.52358	0.969457	1.96627e-12	3.53928e-11	higher_in_CD3_CD28
cd4t_mem_rest_vs_cd3_cd28	ENSG00000188647	lightyellow	0.783999	3.23213	3.49219	0.260062
cd4t_mem_rest_vs_cd3_cd28	ENSG00000198887	blue	0.841423	4.75462	5.68275	0.928129
cd4t_mem_rest_vs_cd3_cd28	ENSG00000119138	tan	0.563733	2.61206	3.57447	0.96241
cd4t_mem_rest_vs_cd3_cd28	ENSG00000135048	pink	0.68349	4.21234	3.82077	-0.391566
cd4t_mem_rest_vs_cd3_cd28	ENSG00000107362	turquoise	0.585279	2.05828	3.03159	0.973313	0.969457	1.96627e-12	3.53928e-11	higher_in_CD3_CD28
cd4t_mem_rest_vs_cd3_cd28	ENSG00000155621	turquoise	0.454899	3.3108	4.25014	0.939336	0.969457	1.96627e-12	3.53928e-11	higher_in_CD3_CD28
cd4t_mem_rest_vs_cd3_cd28	ENSG00000135046	brown	0.943417	7.85413	5.13861	-2.71552	-0.988369	3.54826e-16	1.27737e-14	lower_in_CD3_CD28
cd4t_mem_rest_vs_cd3_cd28	ENSG00000135045	turquoise	0.674276	2.30747	3.62289	1.31542	0.969457	1.96627e-12	3.53928e-11	higher_in_CD3_CD28
cd4t_mem_rest_vs_cd3_cd28	ENSG00000156017	blue	0.380176	3.19848	3.32999	0.131516
cd4t_mem_rest_vs_cd3_cd28	ENSG00000106733	brown	0.795327	5.56035	4.37058	-1.18978	-0.988369	3.54826e-16	1.27737e-14	lower_in_CD3_CD28
cd4t_mem_rest_vs_cd3_cd28	ENSG00000135002	blue	0.907735	3.7292	4.73698	1.00778
cd4t_mem_rest_vs_cd3_cd28	ENSG00000187210	turquoise	0.870507	2.39223	4.89064	2.49841	0.969457	1.96627e-12	3.53928e-11	higher_in_CD3_CD28
cd4t_mem_rest_vs_cd3_cd28	ENSG00000197969	grey	0.0685405	4.08824	4.05787	-0.0303717
cd4t_mem_rest_vs_cd3_cd28	ENSG00000156052	yellow	0.564281	3.65838	3.53717	-0.121216
cd4t_mem_rest_vs_cd3_cd28	ENSG00000148019	cyan	0.575368	3.49089	3.64032	0.149431
cd4t_mem_rest_vs_cd3_cd28	ENSG00000135069	turquoise	0.739116	2.12233	3.84782	1.72549	0.969457	1.96627e-12	3.53928e-11	higher_in_CD3_CD28
cd4t_mem_rest_vs_cd3_cd28	ENSG00000106829	brown	0.757753	6.02152	4.80148	-1.22004	-0.988369	3.54826e-16	1.27737e-14	lower_in_CD3_CD28
cd4t_mem_rest_vs_cd3_cd28	ENSG00000196781	lightcyan	0.570126	2.09036	1.83922	-0.251144
cd4t_mem_rest_vs_cd3_cd28	ENSG00000148057	blue	0.326662	2.74417	3.00928	0.265108
cd4t_mem_rest_vs_cd3_cd28	ENSG00000165113	grey	0.554299	3.30177	2.3175	-0.98427
cd4t_mem_rest_vs_cd3_cd28	ENSG00000165118	turquoise	0.567887	2.24522	3.40323	1.15801	0.969457	1.96627e-12	3.53928e-11	higher_in_CD3_CD28
cd4t_mem_rest_vs_cd3_cd28	ENSG00000235298	pink	0.409031	3.12812	2.16337	-0.964743
cd4t_mem_rest_vs_cd3_cd28	ENSG00000178966	lightcyan	0.688084	2.34944	3.07122	0.721779
cd4t_mem_rest_vs_cd3_cd28	ENSG00000135049	white	0.764311	2.64744	3.21469	0.567254
cd4t_mem_rest_vs_cd3_cd28	ENSG00000135040	blue	0.683359	3.54054	4.25804	0.717496
cd4t_mem_rest_vs_cd3_cd28	ENSG00000083223	pink	0.649857	4.49202	4.70847	0.216452
cd4t_mem_rest_vs_cd3_cd28	ENSG00000196730	turquoise	0.423628	2.39223	3.01147	0.619241	0.969457	1.96627e-12	3.53928e-11	higher_in_CD3_CD28
cd4t_mem_rest_vs_cd3_cd28	ENSG00000106723	red	0.698375	2.49111	3.02359	0.532481
cd4t_mem_rest_vs_cd3_cd28	ENSG00000123975	turquoise	0.805461	4.82682	7.48029	2.65347	0.969457	1.96627e-12	3.53928e-11	higher_in_CD3_CD28
cd4t_mem_rest_vs_cd3_cd28	ENSG00000130222	midnightblue	0.572974	2.93122	3.71852	0.787297	0.654072	0.00175761	0.0210913	higher_in_CD3_CD28
cd4t_mem_rest_vs_cd3_cd28	ENSG00000237372	lightgreen	0.669502	2.07806	2.96543	0.887372
cd4t_mem_rest_vs_cd3_cd28	ENSG00000165025	darkturquoise	0.622307	2.49084	3.46243	0.971595
cd4t_mem_rest_vs_cd3_cd28	ENSG00000148090	darkorange	0.799925	3.31797	4.56256	1.24459
cd4t_mem_rest_vs_cd3_cd28	ENSG00000090054	turquoise	0.586472	2.83979	3.99842	1.15862	0.969457	1.96627e-12	3.53928e-11	higher_in_CD3_CD28
cd4t_mem_rest_vs_cd3_cd28	ENSG00000196305	blue	0.844997	4.58609	5.75109	1.165
cd4t_mem_rest_vs_cd3_cd28	ENSG00000198000	darkgreen	0.894333	4.47479	5.91727	1.44248
cd4t_mem_rest_vs_cd3_cd28	ENSG00000188312	turquoise	0.677713	2.66152	3.89295	1.23144	0.969457	1.96627e-12	3.53928e-11	higher_in_CD3_CD28
cd4t_mem_rest_vs_cd3_cd28	ENSG00000127080	purple	0.658032	2.22137	3.12041	0.899043
cd4t_mem_rest_vs_cd3_cd28	ENSG00000185963	green	0.668724	2.50888	3.43198	0.923108
cd4t_mem_rest_vs_cd3_cd28	ENSG00000127084	brown	0.794392	5.80268	4.09702	-1.70566	-0.988369	3.54826e-16	1.27737e-14	lower_in_CD3_CD28
cd4t_mem_rest_vs_cd3_cd28	ENSG00000157303	grey	-0.254497	5.5681	4.83233	-0.73577
cd4t_mem_rest_vs_cd3_cd28	ENSG00000188938	black	0.625943	4.12664	4.54565	0.419013
cd4t_mem_rest_vs_cd3_cd28	ENSG00000048828	turquoise	0.680584	3.6226	4.97349	1.35089	0.969457	1.96627e-12	3.53928e-11	higher_in_CD3_CD28
cd4t_mem_rest_vs_cd3_cd28	ENSG00000197724	blue	0.306146	2.55615	2.4818	-0.0743504
cd4t_mem_rest_vs_cd3_cd28	ENSG00000175787	paleturquoise	0.329261	2.20434	2.15187	-0.0524678
cd4t_mem_rest_vs_cd3_cd28	ENSG00000148110	grey	0.013512	3.92986	4.27039	0.340523
cd4t_mem_rest_vs_cd3_cd28	ENSG00000165140	magenta	0.357162	2.79226	2.31875	-0.473506
cd4t_mem_rest_vs_cd3_cd28	ENSG00000158169	turquoise	0.432913	1.89567	2.5968	0.701136	0.969457	1.96627e-12	3.53928e-11	higher_in_CD3_CD28
cd4t_mem_rest_vs_cd3_cd28	ENSG00000182150	lightgreen	0.731391	2.47457	2.98141	0.506831
cd4t_mem_rest_vs_cd3_cd28	ENSG00000130958	grey	-0.0185148	3.01523	2.90616	-0.109069
cd4t_mem_rest_vs_cd3_cd28	ENSG00000165244	salmon	0.612337	2.31738	2.91992	0.602543
cd4t_mem_rest_vs_cd3_cd28	ENSG00000130956	brown	0.320497	3.78852	3.41615	-0.372369	-0.988369	3.54826e-16	1.27737e-14	lower_in_CD3_CD28
cd4t_mem_rest_vs_cd3_cd28	ENSG00000081377	grey	0.500438	2.86954	1.9825	-0.88704
cd4t_mem_rest_vs_cd3_cd28	ENSG00000158122	turquoise	0.789249	2.51738	4.53386	2.01648	0.969457	1.96627e-12	3.53928e-11	higher_in_CD3_CD28
cd4t_mem_rest_vs_cd3_cd28	ENSG00000081386	white	0.7844	2.43812	2.2839	-0.15422
cd4t_mem_rest_vs_cd3_cd28	ENSG00000196312	greenyellow	0.689078	3.11915	2.92207	-0.197089
cd4t_mem_rest_vs_cd3_cd28	ENSG00000203279	brown	0.299041	2.44977	1.93731	-0.512461	-0.988369	3.54826e-16	1.27737e-14	lower_in_CD3_CD28
cd4t_mem_rest_vs_cd3_cd28	ENSG00000196116	violet	0.711045	2.03019	2.6463	0.616112
cd4t_mem_rest_vs_cd3_cd28	ENSG00000136925	darkred	0.685366	3.36987	3.63233	0.262461
cd4t_mem_rest_vs_cd3_cd28	ENSG00000136937	black	0.663567	4.43028	4.76713	0.336843
cd4t_mem_rest_vs_cd3_cd28	ENSG00000136932	grey	-0.325865	3.6576	3.43815	-0.219452
cd4t_mem_rest_vs_cd3_cd28	ENSG00000095380	turquoise	0.565755	4.99329	6.04406	1.05077	0.969457	1.96627e-12	3.53928e-11	higher_in_CD3_CD28
cd4t_mem_rest_vs_cd3_cd28	ENSG00000106785	pink	0.66865	4.38225	3.69835	-0.683902
cd4t_mem_rest_vs_cd3_cd28	ENSG00000106789	turquoise	0.380026	2.24454	2.66601	0.421468	0.969457	1.96627e-12	3.53928e-11	higher_in_CD3_CD28
cd4t_mem_rest_vs_cd3_cd28	ENSG00000095383	greenyellow	0.443996	2.60075	2.19215	-0.408594
cd4t_mem_rest_vs_cd3_cd28	ENSG00000165138	turquoise	0.472693	1.97553	2.57382	0.59829	0.969457	1.96627e-12	3.53928e-11	higher_in_CD3_CD28
cd4t_mem_rest_vs_cd3_cd28	ENSG00000106799	turquoise	0.50424	2.19603	2.92842	0.732392	0.969457	1.96627e-12	3.53928e-11	higher_in_CD3_CD28
cd4t_mem_rest_vs_cd3_cd28	ENSG00000119523	turquoise	0.427447	3.45902	4.46416	1.00515	0.969457	1.96627e-12	3.53928e-11	higher_in_CD3_CD28
cd4t_mem_rest_vs_cd3_cd28	ENSG00000106803	turquoise	0.988194	7.67981	9.37375	1.69394	0.969457	1.96627e-12	3.53928e-11	higher_in_CD3_CD28
cd4t_mem_rest_vs_cd3_cd28	ENSG00000119508	blue	0.491845	3.67569	3.93516	0.25947
cd4t_mem_rest_vs_cd3_cd28	ENSG00000136874	blue	0.548609	3.60891	3.99481	0.3859
cd4t_mem_rest_vs_cd3_cd28	ENSG00000023318	blue	0.895545	4.90077	5.95637	1.0556
cd4t_mem_rest_vs_cd3_cd28	ENSG00000119509	salmon	0.570531	2.7095	2.42675	-0.282755
cd4t_mem_rest_vs_cd3_cd28	ENSG00000136891	blue	0.542269	4.34208	4.25924	-0.0828402
cd4t_mem_rest_vs_cd3_cd28	ENSG00000066697	turquoise	0.576967	2.00609	2.85268	0.846595	0.969457	1.96627e-12	3.53928e-11	higher_in_CD3_CD28
cd4t_mem_rest_vs_cd3_cd28	ENSG00000136897	blue	0.798778	4.54097	6.64509	2.10412
cd4t_mem_rest_vs_cd3_cd28	ENSG00000155827	violet	0.71774	3.02596	4.01438	0.98842
cd4t_mem_rest_vs_cd3_cd28	ENSG00000136824	turquoise	0.53781	4.21296	5.89901	1.68605	0.969457	1.96627e-12	3.53928e-11	higher_in_CD3_CD28
cd4t_mem_rest_vs_cd3_cd28	ENSG00000136783	darkgrey	0.604665	2.98113	3.12034	0.13921
cd4t_mem_rest_vs_cd3_cd28	ENSG00000070214	red	0.687009	2.10751	2.31042	0.20291
cd4t_mem_rest_vs_cd3_cd28	ENSG00000106692	grey	0.037674	2.97091	2.84818	-0.122737
cd4t_mem_rest_vs_cd3_cd28	ENSG00000095209	orange	0.761503	3.01882	3.75004	0.731224
cd4t_mem_rest_vs_cd3_cd28	ENSG00000119318	midnightblue	0.850997	4.34266	6.23436	1.8917	0.654072	0.00175761	0.0210913	higher_in_CD3_CD28
cd4t_mem_rest_vs_cd3_cd28	ENSG00000070061	blue	0.437012	3.29336	3.46489	0.171522
cd4t_mem_rest_vs_cd3_cd28	ENSG00000119328	tan	0.651345	2.56599	3.52856	0.962566
cd4t_mem_rest_vs_cd3_cd28	ENSG00000119326	turquoise	0.853129	1.81491	3.68105	1.86614	0.969457	1.96627e-12	3.53928e-11	higher_in_CD3_CD28
cd4t_mem_rest_vs_cd3_cd28	ENSG00000241978	violet	0.731496	2.4267	2.43935	0.0126471
cd4t_mem_rest_vs_cd3_cd28	ENSG00000136810	turquoise	0.966758	8.30556	10.8939	2.58832	0.969457	1.96627e-12	3.53928e-11	higher_in_CD3_CD28
cd4t_mem_rest_vs_cd3_cd28	ENSG00000136813	turquoise	0.669985	3.09363	4.28623	1.1926	0.969457	1.96627e-12	3.53928e-11	higher_in_CD3_CD28
cd4t_mem_rest_vs_cd3_cd28	ENSG00000173258	green	0.567424	2.21888	2.01697	-0.201909
cd4t_mem_rest_vs_cd3_cd28	ENSG00000059769	blue	0.471206	3.18845	3.48968	0.301236
cd4t_mem_rest_vs_cd3_cd28	ENSG00000242616	turquoise	0.607171	3.11925	4.72598	1.60673	0.969457	1.96627e-12	3.53928e-11	higher_in_CD3_CD28
cd4t_mem_rest_vs_cd3_cd28	ENSG00000148154	grey	-0.658473	2.9295	3.75434	0.824832
cd4t_mem_rest_vs_cd3_cd28	ENSG00000119314	yellow	0.701618	4.46997	4.11364	-0.356338
cd4t_mem_rest_vs_cd3_cd28	ENSG00000119471	turquoise	0.43082	2.80514	3.55778	0.75264	0.969457	1.96627e-12	3.53928e-11	higher_in_CD3_CD28
cd4t_mem_rest_vs_cd3_cd28	ENSG00000148158	salmon	0.596283	2.50367	2.20797	-0.2957
cd4t_mem_rest_vs_cd3_cd28	ENSG00000136867	turquoise	0.48375	2.73427	3.4204	0.686135	0.969457	1.96627e-12	3.53928e-11	higher_in_CD3_CD28
cd4t_mem_rest_vs_cd3_cd28	ENSG00000119321	turquoise	0.604254	2.92534	4.04827	1.12293	0.969457	1.96627e-12	3.53928e-11	higher_in_CD3_CD28
cd4t_mem_rest_vs_cd3_cd28	ENSG00000136868	blue	0.496571	2.78902	3.49727	0.708241
cd4t_mem_rest_vs_cd3_cd28	ENSG00000119431	blue	0.452273	4.13867	3.9729	-0.165767
cd4t_mem_rest_vs_cd3_cd28	ENSG00000148218	green	0.707713	2.61024	3.5906	0.98036
cd4t_mem_rest_vs_cd3_cd28	ENSG00000148229	turquoise	0.885155	5.7798	7.14682	1.36702	0.969457	1.96627e-12	3.53928e-11	higher_in_CD3_CD28
cd4t_mem_rest_vs_cd3_cd28	ENSG00000138835	turquoise	0.500051	2.40037	3.27465	0.874285	0.969457	1.96627e-12	3.53928e-11	higher_in_CD3_CD28
cd4t_mem_rest_vs_cd3_cd28	ENSG00000157693	darkmagenta	0.746726	2.36582	2.6337	0.26788
cd4t_mem_rest_vs_cd3_cd28	ENSG00000106952	turquoise	0.727466	3.28526	4.80445	1.51919	0.969457	1.96627e-12	3.53928e-11	higher_in_CD3_CD28
cd4t_mem_rest_vs_cd3_cd28	ENSG00000119401	darkturquoise	0.756201	2.19959	2.78339	0.583798
cd4t_mem_rest_vs_cd3_cd28	ENSG00000136861	blue	0.48068	3.46356	3.89392	0.430361
cd4t_mem_rest_vs_cd3_cd28	ENSG00000106780	greenyellow	0.494551	2.78042	2.36893	-0.411489
cd4t_mem_rest_vs_cd3_cd28	ENSG00000095261	yellow	0.568835	3.60551	3.7403	0.134787
cd4t_mem_rest_vs_cd3_cd28	ENSG00000226752	brown	0.690923	6.38847	4.77435	-1.61412	-0.988369	3.54826e-16	1.27737e-14	lower_in_CD3_CD28
cd4t_mem_rest_vs_cd3_cd28	ENSG00000119403	turquoise	0.650331	4.43875	5.53131	1.09257	0.969457	1.96627e-12	3.53928e-11	higher_in_CD3_CD28
cd4t_mem_rest_vs_cd3_cd28	ENSG00000119397	blue	0.804337	5.10577	5.36757	0.261802
cd4t_mem_rest_vs_cd3_cd28	ENSG00000119396	blue	0.860392	4.68955	5.51906	0.829517
cd4t_mem_rest_vs_cd3_cd28	ENSG00000148180	turquoise	0.518438	2.51018	3.60478	1.0946	0.969457	1.96627e-12	3.53928e-11	higher_in_CD3_CD28
cd4t_mem_rest_vs_cd3_cd28	ENSG00000175764	lightcyan	0.573119	2.09036	2.00174	-0.0886224
cd4t_mem_rest_vs_cd3_cd28	ENSG00000119446	turquoise	0.595018	3.71655	5.13411	1.41756	0.969457	1.96627e-12	3.53928e-11	higher_in_CD3_CD28
cd4t_mem_rest_vs_cd3_cd28	ENSG00000148187	turquoise	0.709132	4.04366	5.227	1.18334	0.969457	1.96627e-12	3.53928e-11	higher_in_CD3_CD28
cd4t_mem_rest_vs_cd3_cd28	ENSG00000136940	grey	-0.679989	3.25565	4.06761	0.811959
cd4t_mem_rest_vs_cd3_cd28	ENSG00000056586	blue	0.341276	3.71667	3.49867	-0.218
cd4t_mem_rest_vs_cd3_cd28	ENSG00000011454	orange	0.729661	3.20049	3.43469	0.234203
cd4t_mem_rest_vs_cd3_cd28	ENSG00000165209	turquoise	0.65481	2.98053	4.58026	1.59973	0.969457	1.96627e-12	3.53928e-11	higher_in_CD3_CD28
cd4t_mem_rest_vs_cd3_cd28	ENSG00000119522	blue	0.526805	3.20808	3.67485	0.466763
cd4t_mem_rest_vs_cd3_cd28	ENSG00000119408	turquoise	0.538395	2.06647	2.99803	0.931556	0.969457	1.96627e-12	3.53928e-11	higher_in_CD3_CD28
cd4t_mem_rest_vs_cd3_cd28	ENSG00000136930	turquoise	0.914876	6.863	8.44609	1.58309	0.969457	1.96627e-12	3.53928e-11	higher_in_CD3_CD28
cd4t_mem_rest_vs_cd3_cd28	ENSG00000136950	blue	0.895666	6.66963	8.20761	1.53798
cd4t_mem_rest_vs_cd3_cd28	ENSG00000136935	purple	0.806226	2.48248	3.24124	0.758767
cd4t_mem_rest_vs_cd3_cd28	ENSG00000173611	grey	0.17797	3.82033	3.4675	-0.352829
cd4t_mem_rest_vs_cd3_cd28	ENSG00000136933	saddlebrown	0.892612	3.72402	5.34223	1.6182
cd4t_mem_rest_vs_cd3_cd28	ENSG00000165219	greenyellow	0.805739	3.9306	4.26113	0.330532
cd4t_mem_rest_vs_cd3_cd28	ENSG00000119487	blue	0.708521	3.65038	5.25536	1.60498
cd4t_mem_rest_vs_cd3_cd28	ENSG00000167081	royalblue	0.728684	2.3441	2.15183	-0.192273
cd4t_mem_rest_vs_cd3_cd28	ENSG00000196814	white	0.521193	2.10807	1.74095	-0.367119
cd4t_mem_rest_vs_cd3_cd28	ENSG00000136828	grey	0.35512	2.37132	1.9931	-0.378221
cd4t_mem_rest_vs_cd3_cd28	ENSG00000136856	green	0.61754	2.06044	2.11345	0.0530037
cd4t_mem_rest_vs_cd3_cd28	ENSG00000148356	pink	0.52995	2.96761	2.99601	0.0283991
cd4t_mem_rest_vs_cd3_cd28	ENSG00000136830	darkolivegreen	0.524217	2.16969	2.05053	-0.119156
cd4t_mem_rest_vs_cd3_cd28	ENSG00000187024	blue	0.787146	3.98978	6.01609	2.02631
cd4t_mem_rest_vs_cd3_cd28	ENSG00000160401	darkorange	0.648154	2.49383	2.33193	-0.161899
cd4t_mem_rest_vs_cd3_cd28	ENSG00000160404	turquoise	0.693153	2.35311	4.31887	1.96576	0.969457	1.96627e-12	3.53928e-11	higher_in_CD3_CD28
cd4t_mem_rest_vs_cd3_cd28	ENSG00000095370	brown	0.403335	3.72065	2.94741	-0.773249	-0.988369	3.54826e-16	1.27737e-14	lower_in_CD3_CD28
cd4t_mem_rest_vs_cd3_cd28	ENSG00000136807	darkgreen	0.821631	4.0866	4.70536	0.618762
cd4t_mem_rest_vs_cd3_cd28	ENSG00000136877	blue	0.667029	4.14493	5.26417	1.11925
cd4t_mem_rest_vs_cd3_cd28	ENSG00000106991	yellow	0.625411	3.94533	3.49341	-0.451914
cd4t_mem_rest_vs_cd3_cd28	ENSG00000106992	lightgreen	0.633227	2.15564	2.03048	-0.12516
cd4t_mem_rest_vs_cd3_cd28	ENSG00000160408	darkorange	0.44094	3.21817	3.67662	0.458444
cd4t_mem_rest_vs_cd3_cd28	ENSG00000136840	pink	0.47605	3.06631	2.79352	-0.272788
cd4t_mem_rest_vs_cd3_cd28	ENSG00000136908	turquoise	0.787113	4.57474	6.88011	2.30537	0.969457	1.96627e-12	3.53928e-11	higher_in_CD3_CD28
cd4t_mem_rest_vs_cd3_cd28	ENSG00000167106	grey	0.127489	4.55468	4.08579	-0.468891
cd4t_mem_rest_vs_cd3_cd28	ENSG00000171169	turquoise	0.544331	2.02024	2.8229	0.802661	0.969457	1.96627e-12	3.53928e-11	higher_in_CD3_CD28
cd4t_mem_rest_vs_cd3_cd28	ENSG00000148339	purple	0.733046	2.29129	2.76394	0.472645
cd4t_mem_rest_vs_cd3_cd28	ENSG00000148334	turquoise	0.839141	4.48926	5.86615	1.37689	0.969457	1.96627e-12	3.53928e-11	higher_in_CD3_CD28
cd4t_mem_rest_vs_cd3_cd28	ENSG00000148337	blue	0.500834	3.65273	3.86559	0.212852
cd4t_mem_rest_vs_cd3_cd28	ENSG00000167110	pink	0.727497	4.53127	4.4025	-0.128765
cd4t_mem_rest_vs_cd3_cd28	ENSG00000175854	darkgreen	0.643995	4.22	4.63945	0.419447
cd4t_mem_rest_vs_cd3_cd28	ENSG00000167112	blue	0.845464	4.37373	5.76991	1.39618
cd4t_mem_rest_vs_cd3_cd28	ENSG00000167114	turquoise	0.90047	1.61474	3.27255	1.65782	0.969457	1.96627e-12	3.53928e-11	higher_in_CD3_CD28
cd4t_mem_rest_vs_cd3_cd28	ENSG00000136811	turquoise	0.655212	2.50619	4.18233	1.67614	0.969457	1.96627e-12	3.53928e-11	higher_in_CD3_CD28
cd4t_mem_rest_vs_cd3_cd28	ENSG00000119392	green	0.781025	2.38215	3.97715	1.59501
cd4t_mem_rest_vs_cd3_cd28	ENSG00000119333	magenta	0.519945	2.77061	3.68443	0.913821
cd4t_mem_rest_vs_cd3_cd28	ENSG00000223478	greenyellow	0.562844	3.01568	3.44134	0.425661
cd4t_mem_rest_vs_cd3_cd28	ENSG00000160445	darkorange	0.542472	2.69844	2.40771	-0.290727
cd4t_mem_rest_vs_cd3_cd28	ENSG00000107021	blue	0.352344	3.00112	3.27746	0.27634
cd4t_mem_rest_vs_cd3_cd28	ENSG00000167136	midnightblue	0.682351	3.97237	4.69424	0.721872	0.654072	0.00175761	0.0210913	higher_in_CD3_CD28
cd4t_mem_rest_vs_cd3_cd28	ENSG00000198917	turquoise	0.821033	3.82662	5.62832	1.8017	0.969457	1.96627e-12	3.53928e-11	higher_in_CD3_CD28
cd4t_mem_rest_vs_cd3_cd28	ENSG00000171097	grey	0.332616	2.24897	2.14835	-0.100622
cd4t_mem_rest_vs_cd3_cd28	ENSG00000136802	blue	0.300678	2.76563	3.11515	0.349522
cd4t_mem_rest_vs_cd3_cd28	ENSG00000175283	turquoise	0.663218	2.00928	3.05592	1.04664	0.969457	1.96627e-12	3.53928e-11	higher_in_CD3_CD28
cd4t_mem_rest_vs_cd3_cd28	ENSG00000095319	paleturquoise	0.595968	3.96342	4.91649	0.953071
cd4t_mem_rest_vs_cd3_cd28	ENSG00000148341	red	0.592871	3.30405	3.72424	0.420186
cd4t_mem_rest_vs_cd3_cd28	ENSG00000148343	greenyellow	0.677353	2.9716	2.73255	-0.239051
cd4t_mem_rest_vs_cd3_cd28	ENSG00000167130	blue	0.450371	3.03341	3.32535	0.291933
cd4t_mem_rest_vs_cd3_cd28	ENSG00000095321	grey60	0.759747	2.56541	2.61964	0.0542283
cd4t_mem_rest_vs_cd3_cd28	ENSG00000119383	saddlebrown	0.695339	4.42381	4.6272	0.203398
cd4t_mem_rest_vs_cd3_cd28	ENSG00000148335	turquoise	0.561317	5.06164	6.6722	1.61056	0.969457	1.96627e-12	3.53928e-11	higher_in_CD3_CD28
cd4t_mem_rest_vs_cd3_cd28	ENSG00000148331	turquoise	0.689282	2.35981	3.52636	1.16655	0.969457	1.96627e-12	3.53928e-11	higher_in_CD3_CD28
cd4t_mem_rest_vs_cd3_cd28	ENSG00000148344	grey60	0.621047	2.5069	2.5885	0.081594
cd4t_mem_rest_vs_cd3_cd28	ENSG00000136816	turquoise	0.492927	2.6293	3.29769	0.668385	0.969457	1.96627e-12	3.53928e-11	higher_in_CD3_CD28
cd4t_mem_rest_vs_cd3_cd28	ENSG00000136878	royalblue	0.761696	3.08051	3.40138	0.320866
cd4t_mem_rest_vs_cd3_cd28	ENSG00000148358	turquoise	0.363748	2.47029	3.06469	0.594395	0.969457	1.96627e-12	3.53928e-11	higher_in_CD3_CD28
cd4t_mem_rest_vs_cd3_cd28	ENSG00000107130	green	0.7733	2.04629	2.89315	0.846861
cd4t_mem_rest_vs_cd3_cd28	ENSG00000107164	turquoise	0.673398	2.36551	3.88378	1.51826	0.969457	1.96627e-12	3.53928e-11	higher_in_CD3_CD28
cd4t_mem_rest_vs_cd3_cd28	ENSG00000130713	blue	0.80912	4.08706	5.54491	1.45785
cd4t_mem_rest_vs_cd3_cd28	ENSG00000246851	grey	0.165635	4.61929	4.24795	-0.371342
cd4t_mem_rest_vs_cd3_cd28	ENSG00000126882	yellow	0.639053	3.79741	3.36154	-0.435869
cd4t_mem_rest_vs_cd3_cd28	ENSG00000130723	yellow	0.741218	4.77648	4.31116	-0.465327
cd4t_mem_rest_vs_cd3_cd28	ENSG00000130714	greenyellow	0.531058	3.02238	3.3263	0.303917
cd4t_mem_rest_vs_cd3_cd28	ENSG00000130717	turquoise	0.793369	1.99458	3.72464	1.73006	0.969457	1.96627e-12	3.53928e-11	higher_in_CD3_CD28
cd4t_mem_rest_vs_cd3_cd28	ENSG00000107263	turquoise	0.529113	2.88867	3.90028	1.01161	0.969457	1.96627e-12	3.53928e-11	higher_in_CD3_CD28
cd4t_mem_rest_vs_cd3_cd28	ENSG00000160563	steelblue	0.584544	3.0423	4.71148	1.66918
cd4t_mem_rest_vs_cd3_cd28	ENSG00000196358	sienna3	0.78569	2.27989	1.96461	-0.315283
cd4t_mem_rest_vs_cd3_cd28	ENSG00000125482	turquoise	0.44311	4.77415	5.36301	0.588865	0.969457	1.96627e-12	3.53928e-11	higher_in_CD3_CD28
cd4t_mem_rest_vs_cd3_cd28	ENSG00000125485	turquoise	0.587436	2.91798	4.12876	1.21078	0.969457	1.96627e-12	3.53928e-11	higher_in_CD3_CD28
cd4t_mem_rest_vs_cd3_cd28	ENSG00000125484	tan	0.627978	2.93862	3.22971	0.291093
cd4t_mem_rest_vs_cd3_cd28	ENSG00000165699	darkgrey	0.674597	3.43283	3.35499	-0.0778381
cd4t_mem_rest_vs_cd3_cd28	ENSG00000148308	turquoise	0.596056	3.47809	4.60576	1.12767	0.969457	1.96627e-12	3.53928e-11	higher_in_CD3_CD28
cd4t_mem_rest_vs_cd3_cd28	ENSG00000160271	pink	0.631758	4.23699	4.03543	-0.201556
cd4t_mem_rest_vs_cd3_cd28	ENSG00000148288	red	0.657358	2.38912	2.00392	-0.385202
cd4t_mem_rest_vs_cd3_cd28	ENSG00000148297	green	0.746333	2.19435	3.43262	1.23827
cd4t_mem_rest_vs_cd3_cd28	ENSG00000148290	magenta	0.458392	5.56922	5.63821	0.0689872
cd4t_mem_rest_vs_cd3_cd28	ENSG00000148291	blue	0.889211	4.82958	6.29045	1.46087
cd4t_mem_rest_vs_cd3_cd28	ENSG00000148248	midnightblue	0.806335	5.41118	7.01287	1.60169	0.654072	0.00175761	0.0210913	higher_in_CD3_CD28
cd4t_mem_rest_vs_cd3_cd28	ENSG00000123453	tan	0.569078	2.60123	2.75538	0.154142
cd4t_mem_rest_vs_cd3_cd28	ENSG00000235106	blue	0.307328	2.55295	2.82291	0.269962
cd4t_mem_rest_vs_cd3_cd28	ENSG00000169925	salmon	0.747334	3.39102	3.96943	0.578407
cd4t_mem_rest_vs_cd3_cd28	ENSG00000196363	darkgreen	0.793532	3.68124	5.01826	1.33702
cd4t_mem_rest_vs_cd3_cd28	ENSG00000186350	turquoise	0.566619	2.2111	3.19285	0.981746	0.969457	1.96627e-12	3.53928e-11	higher_in_CD3_CD28
cd4t_mem_rest_vs_cd3_cd28	ENSG00000122140	blue	0.701147	3.96616	5.93251	1.96636
cd4t_mem_rest_vs_cd3_cd28	ENSG00000237339	steelblue	0.747358	2.10372	1.61474	-0.488988
cd4t_mem_rest_vs_cd3_cd28	ENSG00000130559	turquoise	0.765458	2.00928	3.32819	1.31891	0.969457	1.96627e-12	3.53928e-11	higher_in_CD3_CD28
cd4t_mem_rest_vs_cd3_cd28	ENSG00000130560	darkgreen	0.915214	4.0731	5.12986	1.05675
cd4t_mem_rest_vs_cd3_cd28	ENSG00000148411	salmon	0.685263	2.06012	3.04849	0.988366
cd4t_mem_rest_vs_cd3_cd28	ENSG00000238227	turquoise	0.590453	3.17539	4.28649	1.11111	0.969457	1.96627e-12	3.53928e-11	higher_in_CD3_CD28
cd4t_mem_rest_vs_cd3_cd28	ENSG00000165661	turquoise	0.572013	2.37648	3.17747	0.800987	0.969457	1.96627e-12	3.53928e-11	higher_in_CD3_CD28
cd4t_mem_rest_vs_cd3_cd28	ENSG00000213221	turquoise	0.718898	5.19493	6.46436	1.26942	0.969457	1.96627e-12	3.53928e-11	higher_in_CD3_CD28
cd4t_mem_rest_vs_cd3_cd28	ENSG00000187796	turquoise	0.664334	2.34105	4.23001	1.88896	0.969457	1.96627e-12	3.53928e-11	higher_in_CD3_CD28
cd4t_mem_rest_vs_cd3_cd28	ENSG00000165684	tan	0.649335	2.87268	3.72559	0.852909
cd4t_mem_rest_vs_cd3_cd28	ENSG00000165689	turquoise	0.611223	2.65709	3.73307	1.07598	0.969457	1.96627e-12	3.53928e-11	higher_in_CD3_CD28
cd4t_mem_rest_vs_cd3_cd28	ENSG00000165688	turquoise	0.707224	3.89496	5.57278	1.67782	0.969457	1.96627e-12	3.53928e-11	higher_in_CD3_CD28
cd4t_mem_rest_vs_cd3_cd28	ENSG00000148384	turquoise	0.36673	2.28339	3.0763	0.792903	0.969457	1.96627e-12	3.53928e-11	higher_in_CD3_CD28
cd4t_mem_rest_vs_cd3_cd28	ENSG00000148396	blue	0.520963	3.66969	3.75333	0.0836459
cd4t_mem_rest_vs_cd3_cd28	ENSG00000148400	turquoise	0.529137	3.04227	4.15138	1.10911	0.969457	1.96627e-12	3.53928e-11	higher_in_CD3_CD28
cd4t_mem_rest_vs_cd3_cd28	ENSG00000169692	turquoise	0.790771	2.08248	3.99009	1.90761	0.969457	1.96627e-12	3.53928e-11	higher_in_CD3_CD28
cd4t_mem_rest_vs_cd3_cd28	ENSG00000244187	turquoise	0.789321	4.52835	6.16941	1.64106	0.969457	1.96627e-12	3.53928e-11	higher_in_CD3_CD28
cd4t_mem_rest_vs_cd3_cd28	ENSG00000196642	blue	0.835799	4.26252	5.60612	1.3436
cd4t_mem_rest_vs_cd3_cd28	ENSG00000054148	turquoise	0.934628	5.90491	7.7932	1.88829	0.969457	1.96627e-12	3.53928e-11	higher_in_CD3_CD28
cd4t_mem_rest_vs_cd3_cd28	ENSG00000127191	turquoise	0.793107	2.44539	4.77242	2.32703	0.969457	1.96627e-12	3.53928e-11	higher_in_CD3_CD28
cd4t_mem_rest_vs_cd3_cd28	ENSG00000159069	blue	0.705724	4.6605	5.52645	0.865947
cd4t_mem_rest_vs_cd3_cd28	ENSG00000169583	sienna3	0.447366	3.61881	3.60258	-0.0162324
cd4t_mem_rest_vs_cd3_cd28	ENSG00000107331	red	0.35379	2.43569	2.30602	-0.129671
cd4t_mem_rest_vs_cd3_cd28	ENSG00000180549	paleturquoise	0.555283	2.62139	3.80595	1.18456
cd4t_mem_rest_vs_cd3_cd28	ENSG00000107281	turquoise	0.58039	2.95643	4.59441	1.63798	0.969457	1.96627e-12	3.53928e-11	higher_in_CD3_CD28
cd4t_mem_rest_vs_cd3_cd28	ENSG00000177239	skyblue	0.67009	3.22182	3.32457	0.102749
cd4t_mem_rest_vs_cd3_cd28	ENSG00000187713	magenta	0.877928	5.02105	5.52943	0.508385
cd4t_mem_rest_vs_cd3_cd28	ENSG00000188566	turquoise	0.764176	1.7944	3.08375	1.28934	0.969457	1.96627e-12	3.53928e-11	higher_in_CD3_CD28
cd4t_mem_rest_vs_cd3_cd28	ENSG00000188229	turquoise	0.930961	5.09259	7.81382	2.72123	0.969457	1.96627e-12	3.53928e-11	higher_in_CD3_CD28
cd4t_mem_rest_vs_cd3_cd28	ENSG00000188986	lightyellow	0.825587	3.2824	4.24495	0.962547
cd4t_mem_rest_vs_cd3_cd28	ENSG00000187609	grey	0.499318	2.00119	2.14638	0.145185
cd4t_mem_rest_vs_cd3_cd28	ENSG00000165802	turquoise	0.363543	2.32566	3.18212	0.85646	0.969457	1.96627e-12	3.53928e-11	higher_in_CD3_CD28
cd4t_mem_rest_vs_cd3_cd28	ENSG00000130653	salmon	0.642698	2.23979	2.09203	-0.147767
cd4t_mem_rest_vs_cd3_cd28	ENSG00000182154	turquoise	0.948318	7.02658	8.50734	1.48076	0.969457	1.96627e-12	3.53928e-11	higher_in_CD3_CD28
cd4t_mem_rest_vs_cd3_cd28	ENSG00000148399	turquoise	0.670913	2.77669	4.12348	1.34679	0.969457	1.96627e-12	3.53928e-11	higher_in_CD3_CD28
cd4t_mem_rest_vs_cd3_cd28	ENSG00000165724	midnightblue	0.827936	2.74736	4.70172	1.95436	0.654072	0.00175761	0.0210913	higher_in_CD3_CD28
cd4t_mem_rest_vs_cd3_cd28	ENSG00000203993	darkgreen	0.552553	3.09927	3.31691	0.217641
cd4t_mem_rest_vs_cd3_cd28	ENSG00000015171	purple	0.789657	3.3845	3.92688	0.542384
cd4t_mem_rest_vs_cd3_cd28	ENSG00000107929	tan	0.857726	3.67319	4.44596	0.772762
cd4t_mem_rest_vs_cd3_cd28	ENSG00000107937	turquoise	0.888805	5.5943	7.23003	1.63573	0.969457	1.96627e-12	3.53928e-11	higher_in_CD3_CD28
cd4t_mem_rest_vs_cd3_cd28	ENSG00000067064	magenta	0.90349	4.88278	6.16755	1.28477
cd4t_mem_rest_vs_cd3_cd28	ENSG00000047056	grey	0.734606	3.11331	2.95242	-0.160898
cd4t_mem_rest_vs_cd3_cd28	ENSG00000185736	sienna3	0.558891	2.27819	2.04146	-0.236735
cd4t_mem_rest_vs_cd3_cd28	ENSG00000067057	blue	0.791958	4.2199	5.69153	1.47163
cd4t_mem_rest_vs_cd3_cd28	ENSG00000107959	turquoise	0.39449	3.7534	4.70499	0.951589	0.969457	1.96627e-12	3.53928e-11	higher_in_CD3_CD28
cd4t_mem_rest_vs_cd3_cd28	ENSG00000165568	grey60	0.696795	2.24522	2.05898	-0.186243
cd4t_mem_rest_vs_cd3_cd28	ENSG00000196139	turquoise	0.304568	2.00119	2.44489	0.443698	0.969457	1.96627e-12	3.53928e-11	higher_in_CD3_CD28
cd4t_mem_rest_vs_cd3_cd28	ENSG00000173848	darkorange	0.723442	2.88523	2.68511	-0.200116
cd4t_mem_rest_vs_cd3_cd28	ENSG00000196372	orange	0.627394	2.309	2.39143	0.082432
cd4t_mem_rest_vs_cd3_cd28	ENSG00000108021	turquoise	0.680146	3.38815	4.59967	1.21152	0.969457	1.96627e-12	3.53928e-11	higher_in_CD3_CD28
cd4t_mem_rest_vs_cd3_cd28	ENSG00000057608	blue	0.95725	5.94012	7.10597	1.16585
cd4t_mem_rest_vs_cd3_cd28	ENSG00000272764	brown	0.287778	2.13877	1.7623	-0.376467	-0.988369	3.54826e-16	1.27737e-14	lower_in_CD3_CD28
cd4t_mem_rest_vs_cd3_cd28	ENSG00000134461	orange	0.776537	2.68131	3.11513	0.433816
cd4t_mem_rest_vs_cd3_cd28	ENSG00000134452	skyblue	0.591503	2.84888	3.64895	0.800068
cd4t_mem_rest_vs_cd3_cd28	ENSG00000134470	blue	0.661952	3.6044	4.93406	1.32966
cd4t_mem_rest_vs_cd3_cd28	ENSG00000134460	turquoise	0.958174	6.99805	10.2286	3.23054	0.969457	1.96627e-12	3.53928e-11	higher_in_CD3_CD28
cd4t_mem_rest_vs_cd3_cd28	ENSG00000134453	turquoise	0.925116	6.15601	7.78597	1.62996	0.969457	1.96627e-12	3.53928e-11	higher_in_CD3_CD28
cd4t_mem_rest_vs_cd3_cd28	ENSG00000170525	cyan	0.51877	3.68606	3.89439	0.208334
cd4t_mem_rest_vs_cd3_cd28	ENSG00000198879	green	0.750926	2.4972	3.458	0.960797
cd4t_mem_rest_vs_cd3_cd28	ENSG00000165629	turquoise	0.916857	6.66252	7.96073	1.29821	0.969457	1.96627e-12	3.53928e-11	higher_in_CD3_CD28
cd4t_mem_rest_vs_cd3_cd28	ENSG00000107485	greenyellow	0.923599	4.35706	4.22238	-0.134679
cd4t_mem_rest_vs_cd3_cd28	ENSG00000148429	grey	-0.633551	2.34378	2.09441	-0.249373
cd4t_mem_rest_vs_cd3_cd28	ENSG00000165609	turquoise	0.955777	5.78274	7.18366	1.40092	0.969457	1.96627e-12	3.53928e-11	higher_in_CD3_CD28
cd4t_mem_rest_vs_cd3_cd28	ENSG00000151465	blue	0.949743	5.80075	7.472	1.67125
cd4t_mem_rest_vs_cd3_cd28	ENSG00000183049	grey60	0.671111	2.91932	3.15164	0.23232
cd4t_mem_rest_vs_cd3_cd28	ENSG00000123240	blue	0.715753	4.96451	5.0277	0.0631917
cd4t_mem_rest_vs_cd3_cd28	ENSG00000065328	green	0.672236	3.23651	4.49891	1.2624
cd4t_mem_rest_vs_cd3_cd28	ENSG00000107537	cyan	0.568941	3.25944	3.70341	0.443975
cd4t_mem_rest_vs_cd3_cd28	ENSG00000086475	turquoise	0.616523	2.72162	4.76498	2.04336	0.969457	1.96627e-12	3.53928e-11	higher_in_CD3_CD28
cd4t_mem_rest_vs_cd3_cd28	ENSG00000239665	lightgreen	0.606399	2.10883	1.93896	-0.169867
cd4t_mem_rest_vs_cd3_cd28	ENSG00000187522	turquoise	0.570926	3.88837	5.72878	1.84041	0.969457	1.96627e-12	3.53928e-11	higher_in_CD3_CD28
cd4t_mem_rest_vs_cd3_cd28	ENSG00000152455	blue	0.617104	3.00664	3.85228	0.845636
cd4t_mem_rest_vs_cd3_cd28	ENSG00000152457	blue	0.498423	3.72334	3.8762	0.152862
cd4t_mem_rest_vs_cd3_cd28	ENSG00000152464	blue	0.888372	4.71309	5.71628	1.00318
cd4t_mem_rest_vs_cd3_cd28	ENSG00000152465	brown	0.794995	6.95343	4.78944	-2.16399	-0.988369	3.54826e-16	1.27737e-14	lower_in_CD3_CD28
cd4t_mem_rest_vs_cd3_cd28	ENSG00000148481	green	0.56781	2.05528	2.54084	0.48556
cd4t_mem_rest_vs_cd3_cd28	ENSG00000165983	greenyellow	0.762135	3.56808	3.51303	-0.0550529
cd4t_mem_rest_vs_cd3_cd28	ENSG00000148484	paleturquoise	0.885745	5.15217	5.82467	0.672498
cd4t_mem_rest_vs_cd3_cd28	ENSG00000107611	brown	0.536483	2.57222	1.61474	-0.957481	-0.988369	3.54826e-16	1.27737e-14	lower_in_CD3_CD28
cd4t_mem_rest_vs_cd3_cd28	ENSG00000107614	darkturquoise	0.685255	2.63043	3.26052	0.630085
cd4t_mem_rest_vs_cd3_cd28	ENSG00000229124	grey	-0.586445	3.76717	3.31671	-0.450459
cd4t_mem_rest_vs_cd3_cd28	ENSG00000234961	lightyellow	0.626259	2.21131	1.9685	-0.242817
cd4t_mem_rest_vs_cd3_cd28	ENSG00000165996	green	0.782668	1.85511	2.54975	0.694636
cd4t_mem_rest_vs_cd3_cd28	ENSG00000136738	violet	0.665435	3.0004	3.6679	0.667498
cd4t_mem_rest_vs_cd3_cd28	ENSG00000240291	grey60	0.657308	2.27088	2.04283	-0.228048
cd4t_mem_rest_vs_cd3_cd28	ENSG00000241058	blue	0.614841	3.81323	4.60554	0.792308
cd4t_mem_rest_vs_cd3_cd28	ENSG00000152487	lightcyan	0.667365	2.09237	1.83973	-0.252643
cd4t_mem_rest_vs_cd3_cd28	ENSG00000165997	lightgreen	0.725341	2.46963	2.84565	0.376021
cd4t_mem_rest_vs_cd3_cd28	ENSG00000120594	grey	-0.180985	2.33701	2.2952	-0.0418102
cd4t_mem_rest_vs_cd3_cd28	ENSG00000078403	black	0.775301	3.90491	4.21307	0.308157
cd4t_mem_rest_vs_cd3_cd28	ENSG00000168283	blue	0.568054	3.32448	4.0481	0.723629
cd4t_mem_rest_vs_cd3_cd28	ENSG00000165312	green	0.448011	2.78981	2.95918	0.169374
cd4t_mem_rest_vs_cd3_cd28	ENSG00000107863	grey	0.202143	2.16628	2.13512	-0.0311569
cd4t_mem_rest_vs_cd3_cd28	ENSG00000185875	grey	-0.172869	2.08086	2.21363	0.132775
cd4t_mem_rest_vs_cd3_cd28	ENSG00000148459	turquoise	0.836979	2.48761	4.83439	2.34678	0.969457	1.96627e-12	3.53928e-11	higher_in_CD3_CD28
cd4t_mem_rest_vs_cd3_cd28	ENSG00000136754	blue	0.811763	4.56619	5.0927	0.526508
cd4t_mem_rest_vs_cd3_cd28	ENSG00000107890	pink	0.462263	3.544	3.77592	0.231924
cd4t_mem_rest_vs_cd3_cd28	ENSG00000136758	pink	0.889668	5.42224	5.75436	0.332116
cd4t_mem_rest_vs_cd3_cd28	ENSG00000120539	turquoise	0.716872	1.97851	3.15348	1.17497	0.969457	1.96627e-12	3.53928e-11	higher_in_CD3_CD28
cd4t_mem_rest_vs_cd3_cd28	ENSG00000107897	turquoise	0.407695	2.70701	3.33272	0.625711	0.969457	1.96627e-12	3.53928e-11	higher_in_CD3_CD28
cd4t_mem_rest_vs_cd3_cd28	ENSG00000150054	greenyellow	0.591249	3.09945	2.16816	-0.931292
cd4t_mem_rest_vs_cd3_cd28	ENSG00000254635	steelblue	0.509964	4.56483	4.35262	-0.212215
cd4t_mem_rest_vs_cd3_cd28	ENSG00000224597	royalblue	0.823929	2.22445	2.90876	0.684308
cd4t_mem_rest_vs_cd3_cd28	ENSG00000197321	darkgrey	0.778656	3.39651	3.61637	0.219862
cd4t_mem_rest_vs_cd3_cd28	ENSG00000107951	turquoise	0.699517	2.92128	4.37337	1.45209	0.969457	1.96627e-12	3.53928e-11	higher_in_CD3_CD28
cd4t_mem_rest_vs_cd3_cd28	ENSG00000107968	turquoise	0.806867	3.61102	5.70715	2.09613	0.969457	1.96627e-12	3.53928e-11	higher_in_CD3_CD28
cd4t_mem_rest_vs_cd3_cd28	ENSG00000183621	grey	0.592771	2.32947	2.01955	-0.309922
cd4t_mem_rest_vs_cd3_cd28	ENSG00000148516	brown	0.409869	5.10477	4.53285	-0.57192	-0.988369	3.54826e-16	1.27737e-14	lower_in_CD3_CD28
cd4t_mem_rest_vs_cd3_cd28	ENSG00000165322	brown	0.551029	3.00651	1.94137	-1.06514	-0.988369	3.54826e-16	1.27737e-14	lower_in_CD3_CD28
cd4t_mem_rest_vs_cd3_cd28	ENSG00000170759	blue	0.969858	5.42878	6.68349	1.25471
cd4t_mem_rest_vs_cd3_cd28	ENSG00000120616	brown	0.775374	6.5785	5.34616	-1.23234	-0.988369	3.54826e-16	1.27737e-14	lower_in_CD3_CD28
cd4t_mem_rest_vs_cd3_cd28	ENSG00000216937	grey	0.271537	2.42913	2.37698	-0.0521514
cd4t_mem_rest_vs_cd3_cd28	ENSG00000150093	brown	0.622395	7.44402	6.32303	-1.12099	-0.988369	3.54826e-16	1.27737e-14	lower_in_CD3_CD28
cd4t_mem_rest_vs_cd3_cd28	ENSG00000099250	salmon	0.711879	2.06012	2.233	0.172876
cd4t_mem_rest_vs_cd3_cd28	ENSG00000108094	turquoise	0.464529	3.23966	4.49098	1.25132	0.969457	1.96627e-12	3.53928e-11	higher_in_CD3_CD28
cd4t_mem_rest_vs_cd3_cd28	ENSG00000095794	turquoise	0.903194	5.87295	7.58413	1.71118	0.969457	1.96627e-12	3.53928e-11	higher_in_CD3_CD28
cd4t_mem_rest_vs_cd3_cd28	ENSG00000108100	blue	0.538943	3.30333	3.91491	0.611576
cd4t_mem_rest_vs_cd3_cd28	ENSG00000198105	darkolivegreen	0.624847	2.44818	2.14187	-0.306309
cd4t_mem_rest_vs_cd3_cd28	ENSG00000175395	lightgreen	0.538101	2.58304	2.12068	-0.462362
cd4t_mem_rest_vs_cd3_cd28	ENSG00000075407	blue	0.607653	3.64423	4.20999	0.565753
cd4t_mem_rest_vs_cd3_cd28	ENSG00000196693	darkgrey	0.670292	3.7921	2.65855	-1.13355
cd4t_mem_rest_vs_cd3_cd28	ENSG00000165733	blue	0.909877	4.81432	6.29812	1.4838
cd4t_mem_rest_vs_cd3_cd28	ENSG00000169826	yellow	0.629733	4.2918	3.36313	-0.928672
cd4t_mem_rest_vs_cd3_cd28	ENSG00000230555	red	0.629572	2.08243	2.67683	0.594399
cd4t_mem_rest_vs_cd3_cd28	ENSG00000243660	darkturquoise	0.52021	2.2111	2.29472	0.0836214
cd4t_mem_rest_vs_cd3_cd28	ENSG00000198298	lightyellow	0.567247	2.16619	2.57867	0.412484
cd4t_mem_rest_vs_cd3_cd28	ENSG00000107551	turquoise	0.370248	2.29218	2.86366	0.571476	0.969457	1.96627e-12	3.53928e-11	higher_in_CD3_CD28
cd4t_mem_rest_vs_cd3_cd28	ENSG00000012779	darkred	0.577096	2.90156	2.74265	-0.158915
cd4t_mem_rest_vs_cd3_cd28	ENSG00000165406	salmon	0.527228	3.27191	2.61281	-0.659104
cd4t_mem_rest_vs_cd3_cd28	ENSG00000172671	darkred	0.612843	2.61753	2.4893	-0.128232
cd4t_mem_rest_vs_cd3_cd28	ENSG00000172661	turquoise	0.732835	1.82517	2.96947	1.1443	0.969457	1.96627e-12	3.53928e-11	higher_in_CD3_CD28
cd4t_mem_rest_vs_cd3_cd28	ENSG00000107643	salmon	0.583799	2.94176	3.27667	0.334907
cd4t_mem_rest_vs_cd3_cd28	ENSG00000204161	turquoise	0.771873	2.75438	5.15104	2.39666	0.969457	1.96627e-12	3.53928e-11	higher_in_CD3_CD28
cd4t_mem_rest_vs_cd3_cd28	ENSG00000227345	midnightblue	0.526	2.49284	2.7298	0.236957	0.654072	0.00175761	0.0210913	higher_in_CD3_CD28
cd4t_mem_rest_vs_cd3_cd28	ENSG00000174194	red	0.54975	2.18895	2.01571	-0.173235
cd4t_mem_rest_vs_cd3_cd28	ENSG00000138293	blue	0.643639	4.39152	5.45375	1.06223
cd4t_mem_rest_vs_cd3_cd28	ENSG00000138297	turquoise	0.661635	4.07326	5.97906	1.9058	0.969457	1.96627e-12	3.53928e-11	higher_in_CD3_CD28
cd4t_mem_rest_vs_cd3_cd28	ENSG00000204149	lightyellow	0.568989	2.00087	2.58397	0.583099
cd4t_mem_rest_vs_cd3_cd28	ENSG00000099290	midnightblue	0.584997	2.85364	3.40187	0.54823	0.654072	0.00175761	0.0210913	higher_in_CD3_CD28
cd4t_mem_rest_vs_cd3_cd28	ENSG00000198964	darkturquoise	0.819002	2.75307	3.58544	0.832366
cd4t_mem_rest_vs_cd3_cd28	ENSG00000177613	grey	-0.327397	4.52864	4.5685	0.0398663
cd4t_mem_rest_vs_cd3_cd28	ENSG00000151151	grey60	0.755525	2.15123	2.15626	0.00503309
cd4t_mem_rest_vs_cd3_cd28	ENSG00000122873	blue	0.909868	5.0882	7.2527	2.1645
cd4t_mem_rest_vs_cd3_cd28	ENSG00000072401	turquoise	0.820417	2.64475	5.12751	2.48275	0.969457	1.96627e-12	3.53928e-11	higher_in_CD3_CD28
cd4t_mem_rest_vs_cd3_cd28	ENSG00000108064	turquoise	0.977958	5.21835	6.76174	1.54339	0.969457	1.96627e-12	3.53928e-11	higher_in_CD3_CD28
cd4t_mem_rest_vs_cd3_cd28	ENSG00000108091	blue	0.692555	3.83128	4.91007	1.07879
cd4t_mem_rest_vs_cd3_cd28	ENSG00000151150	salmon	0.613113	3.83398	4.23904	0.405063
cd4t_mem_rest_vs_cd3_cd28	ENSG00000170312	turquoise	0.619319	2.67124	3.88292	1.21168	0.969457	1.96627e-12	3.53928e-11	higher_in_CD3_CD28
cd4t_mem_rest_vs_cd3_cd28	ENSG00000182010	grey60	0.631776	2.87831	3.09834	0.220029
cd4t_mem_rest_vs_cd3_cd28	ENSG00000181915	turquoise	0.58603	2.60935	4.05444	1.44508	0.969457	1.96627e-12	3.53928e-11	higher_in_CD3_CD28
cd4t_mem_rest_vs_cd3_cd28	ENSG00000122877	turquoise	0.494872	2.98289	4.24574	1.26285	0.969457	1.96627e-12	3.53928e-11	higher_in_CD3_CD28
cd4t_mem_rest_vs_cd3_cd28	ENSG00000165476	yellow	0.476215	3.97202	4.68747	0.715456
cd4t_mem_rest_vs_cd3_cd28	ENSG00000096717	turquoise	0.541565	2.45473	3.23361	0.778878	0.969457	1.96627e-12	3.53928e-11	higher_in_CD3_CD28
cd4t_mem_rest_vs_cd3_cd28	ENSG00000148634	yellow	0.788943	4.46405	3.76147	-0.702574
cd4t_mem_rest_vs_cd3_cd28	ENSG00000204130	red	0.693028	3.15757	2.80609	-0.351485
cd4t_mem_rest_vs_cd3_cd28	ENSG00000138346	turquoise	0.329108	1.98559	2.42428	0.43869	0.969457	1.96627e-12	3.53928e-11	higher_in_CD3_CD28
cd4t_mem_rest_vs_cd3_cd28	ENSG00000122912	turquoise	0.54519	2.36688	3.09067	0.723789	0.969457	1.96627e-12	3.53928e-11	higher_in_CD3_CD28
cd4t_mem_rest_vs_cd3_cd28	ENSG00000107625	paleturquoise	0.799745	4.87723	5.71676	0.839533
cd4t_mem_rest_vs_cd3_cd28	ENSG00000165732	turquoise	0.961918	6.74641	9.33121	2.5848	0.969457	1.96627e-12	3.53928e-11	higher_in_CD3_CD28
cd4t_mem_rest_vs_cd3_cd28	ENSG00000198954	grey60	0.506961	2.3228	3.52465	1.20185
cd4t_mem_rest_vs_cd3_cd28	ENSG00000122862	turquoise	0.959046	7.68555	9.22538	1.53983	0.969457	1.96627e-12	3.53928e-11	higher_in_CD3_CD28
cd4t_mem_rest_vs_cd3_cd28	ENSG00000156502	blue	0.631317	3.40504	4.36131	0.956277
cd4t_mem_rest_vs_cd3_cd28	ENSG00000156515	darkorange	0.607014	4.37608	5.58619	1.21011
cd4t_mem_rest_vs_cd3_cd28	ENSG00000099282	grey	0.244004	2.24614	2.39503	0.148891
cd4t_mem_rest_vs_cd3_cd28	ENSG00000171224	turquoise	0.651806	2.39991	4.21193	1.81201	0.969457	1.96627e-12	3.53928e-11	higher_in_CD3_CD28
cd4t_mem_rest_vs_cd3_cd28	ENSG00000099284	darkturquoise	0.712629	2.33182	1.89095	-0.440866
cd4t_mem_rest_vs_cd3_cd28	ENSG00000042286	turquoise	0.733951	2.24011	4.11032	1.8702	0.969457	1.96627e-12	3.53928e-11	higher_in_CD3_CD28
cd4t_mem_rest_vs_cd3_cd28	ENSG00000156521	blue	0.351429	3.53215	3.09407	-0.438083
cd4t_mem_rest_vs_cd3_cd28	ENSG00000180817	turquoise	0.904805	7.22212	9.18831	1.96618	0.969457	1.96627e-12	3.53928e-11	higher_in_CD3_CD28
cd4t_mem_rest_vs_cd3_cd28	ENSG00000148730	orange	0.64772	4.02075	4.32279	0.302046
cd4t_mem_rest_vs_cd3_cd28	ENSG00000166224	violet	0.897131	2.31696	3.61444	1.29748
cd4t_mem_rest_vs_cd3_cd28	ENSG00000166228	turquoise	0.721969	3.53379	5.72905	2.19526	0.969457	1.96627e-12	3.53928e-11	higher_in_CD3_CD28
cd4t_mem_rest_vs_cd3_cd28	ENSG00000198246	red	0.597529	2.02535	2.59887	0.573521
cd4t_mem_rest_vs_cd3_cd28	ENSG00000138303	turquoise	0.909056	1.80592	4.3072	2.50128	0.969457	1.96627e-12	3.53928e-11	higher_in_CD3_CD28
cd4t_mem_rest_vs_cd3_cd28	ENSG00000168209	turquoise	0.928242	4.47174	7.73599	3.26424	0.969457	1.96627e-12	3.53928e-11	higher_in_CD3_CD28
cd4t_mem_rest_vs_cd3_cd28	ENSG00000269926	lightyellow	0.768636	2.85825	3.24746	0.389211
cd4t_mem_rest_vs_cd3_cd28	ENSG00000148719	turquoise	0.45434	3.46521	4.69082	1.22561	0.969457	1.96627e-12	3.53928e-11	higher_in_CD3_CD28
cd4t_mem_rest_vs_cd3_cd28	ENSG00000107745	grey	-0.0867352	4.68435	4.86965	0.185297
cd4t_mem_rest_vs_cd3_cd28	ENSG00000156026	yellow	0.637018	3.36923	2.81136	-0.557869
cd4t_mem_rest_vs_cd3_cd28	ENSG00000122884	grey	-0.508386	3.18586	4.01047	0.824611
cd4t_mem_rest_vs_cd3_cd28	ENSG00000122882	blue	0.640895	3.56425	4.65875	1.0945
cd4t_mem_rest_vs_cd3_cd28	ENSG00000138286	salmon	0.756252	2.7741	2.83305	0.0589544
cd4t_mem_rest_vs_cd3_cd28	ENSG00000213551	turquoise	0.662761	5.3205	6.6153	1.29481	0.969457	1.96627e-12	3.53928e-11	higher_in_CD3_CD28
cd4t_mem_rest_vs_cd3_cd28	ENSG00000182180	turquoise	0.856987	5.80394	7.24979	1.44585	0.969457	1.96627e-12	3.53928e-11	higher_in_CD3_CD28
cd4t_mem_rest_vs_cd3_cd28	ENSG00000227540	darkturquoise	0.77065	2.69617	2.11187	-0.584298
cd4t_mem_rest_vs_cd3_cd28	ENSG00000156042	lightcyan	0.56846	2.13703	2.18966	0.0526282
cd4t_mem_rest_vs_cd3_cd28	ENSG00000107758	blue	0.764179	3.36899	4.28805	0.919058
cd4t_mem_rest_vs_cd3_cd28	ENSG00000268584	lightgreen	0.74128	2.26924	2.27258	0.00333632
cd4t_mem_rest_vs_cd3_cd28	ENSG00000196968	turquoise	0.389954	3.05316	3.62598	0.572823	0.969457	1.96627e-12	3.53928e-11	higher_in_CD3_CD28
cd4t_mem_rest_vs_cd3_cd28	ENSG00000172586	turquoise	0.762261	5.06708	6.76075	1.69368	0.969457	1.96627e-12	3.53928e-11	higher_in_CD3_CD28
cd4t_mem_rest_vs_cd3_cd28	ENSG00000214655	darkorange	0.722007	3.89457	3.46002	-0.434546
cd4t_mem_rest_vs_cd3_cd28	ENSG00000166507	turquoise	0.470001	2.5961	3.38442	0.788313	0.969457	1.96627e-12	3.53928e-11	higher_in_CD3_CD28
cd4t_mem_rest_vs_cd3_cd28	ENSG00000148660	grey	-0.312865	3.8227	3.76963	-0.0530653
cd4t_mem_rest_vs_cd3_cd28	ENSG00000035403	darkgrey	0.636559	3.28182	3.76475	0.482931
cd4t_mem_rest_vs_cd3_cd28	ENSG00000185009	turquoise	0.542623	2.72765	3.9395	1.21185	0.969457	1.96627e-12	3.53928e-11	higher_in_CD3_CD28
cd4t_mem_rest_vs_cd3_cd28	ENSG00000156650	pink	0.747372	4.42228	3.82428	-0.598
cd4t_mem_rest_vs_cd3_cd28	ENSG00000156671	lightgreen	0.475228	3.14412	3.39707	0.252951
cd4t_mem_rest_vs_cd3_cd28	ENSG00000165637	blue	0.966649	6.10704	7.90793	1.80089
cd4t_mem_rest_vs_cd3_cd28	ENSG00000165644	turquoise	0.848568	3.26771	5.26491	1.9972	0.969457	1.96627e-12	3.53928e-11	higher_in_CD3_CD28
cd4t_mem_rest_vs_cd3_cd28	ENSG00000148606	blue	0.350058	3.2974	3.70744	0.410035
cd4t_mem_rest_vs_cd3_cd28	ENSG00000108175	turquoise	0.571867	2.39057	3.24912	0.858548	0.969457	1.96627e-12	3.53928e-11	higher_in_CD3_CD28
cd4t_mem_rest_vs_cd3_cd28	ENSG00000108179	turquoise	0.940111	3.49103	5.95845	2.46743	0.969457	1.96627e-12	3.53928e-11	higher_in_CD3_CD28
cd4t_mem_rest_vs_cd3_cd28	ENSG00000253626	turquoise	0.959023	3.49627	8.86434	5.36807	0.969457	1.96627e-12	3.53928e-11	higher_in_CD3_CD28
cd4t_mem_rest_vs_cd3_cd28	ENSG00000244733	grey	-0.0803607	2.2611	2.55313	0.292027
cd4t_mem_rest_vs_cd3_cd28	ENSG00000226381	darkturquoise	0.771511	2.22525	2.35154	0.126291
cd4t_mem_rest_vs_cd3_cd28	ENSG00000225484	blue	0.591183	4.12003	3.96748	-0.152551
cd4t_mem_rest_vs_cd3_cd28	ENSG00000272447	darkred	0.587369	2.63858	2.8695	0.230918
cd4t_mem_rest_vs_cd3_cd28	ENSG00000133678	blue	0.292243	2.44744	2.65545	0.208011
cd4t_mem_rest_vs_cd3_cd28	ENSG00000122378	turquoise	0.679029	2.02508	3.38275	1.35767	0.969457	1.96627e-12	3.53928e-11	higher_in_CD3_CD28
cd4t_mem_rest_vs_cd3_cd28	ENSG00000108219	black	0.826879	3.94851	3.95691	0.00840491
cd4t_mem_rest_vs_cd3_cd28	ENSG00000271933	turquoise	0.655287	1.98704	3.39359	1.40654	0.969457	1.96627e-12	3.53928e-11	higher_in_CD3_CD28
cd4t_mem_rest_vs_cd3_cd28	ENSG00000107779	grey	-0.367845	2.09856	2.33603	0.237468
cd4t_mem_rest_vs_cd3_cd28	ENSG00000148672	blue	0.899637	5.10844	5.74481	0.636367
cd4t_mem_rest_vs_cd3_cd28	ENSG00000122376	grey60	0.729689	2.72404	3.899	1.17496
cd4t_mem_rest_vs_cd3_cd28	ENSG00000224914	darkred	0.62597	2.92375	2.4737	-0.450051
cd4t_mem_rest_vs_cd3_cd28	ENSG00000107789	turquoise	0.782675	1.97553	3.22404	1.24851	0.969457	1.96627e-12	3.53928e-11	higher_in_CD3_CD28
cd4t_mem_rest_vs_cd3_cd28	ENSG00000138138	turquoise	0.423627	3.12278	4.09577	0.972992	0.969457	1.96627e-12	3.53928e-11	higher_in_CD3_CD28
cd4t_mem_rest_vs_cd3_cd28	ENSG00000107796	tan	0.651519	2.55163	3.37699	0.825354
cd4t_mem_rest_vs_cd3_cd28	ENSG00000026103	midnightblue	0.651429	3.69952	5.16321	1.46369	0.654072	0.00175761	0.0210913	higher_in_CD3_CD28
cd4t_mem_rest_vs_cd3_cd28	ENSG00000107798	yellow	0.830536	4.30453	3.80635	-0.498178
cd4t_mem_rest_vs_cd3_cd28	ENSG00000119922	darkgrey	0.624446	2.84091	3.15365	0.312741
cd4t_mem_rest_vs_cd3_cd28	ENSG00000119917	turquoise	0.617299	4.01023	5.18895	1.17872	0.969457	1.96627e-12	3.53928e-11	higher_in_CD3_CD28
cd4t_mem_rest_vs_cd3_cd28	ENSG00000185745	blue	0.43722	3.13355	3.61437	0.480824
cd4t_mem_rest_vs_cd3_cd28	ENSG00000152778	turquoise	0.407724	2.81479	3.43662	0.621825	0.969457	1.96627e-12	3.53928e-11	higher_in_CD3_CD28
cd4t_mem_rest_vs_cd3_cd28	ENSG00000138182	blue	0.840543	4.16437	4.68994	0.525574
cd4t_mem_rest_vs_cd3_cd28	ENSG00000148688	turquoise	0.913731	5.05015	6.76858	1.71843	0.969457	1.96627e-12	3.53928e-11	higher_in_CD3_CD28
cd4t_mem_rest_vs_cd3_cd28	ENSG00000180628	midnightblue	0.476209	4.35646	4.81099	0.454526	0.654072	0.00175761	0.0210913	higher_in_CD3_CD28
cd4t_mem_rest_vs_cd3_cd28	ENSG00000107854	blue	0.548396	4.03659	4.18271	0.146121
cd4t_mem_rest_vs_cd3_cd28	ENSG00000174721	red	0.554129	2.51906	2.36524	-0.153818
cd4t_mem_rest_vs_cd3_cd28	ENSG00000095564	green	0.689643	2.53886	3.63464	1.09578
cd4t_mem_rest_vs_cd3_cd28	ENSG00000198060	tan	0.740448	3.30089	4.36069	1.0598
cd4t_mem_rest_vs_cd3_cd28	ENSG00000119912	darkred	0.632602	3.0664	3.43904	0.372641
cd4t_mem_rest_vs_cd3_cd28	ENSG00000138190	turquoise	0.587276	2.87239	3.99181	1.11942	0.969457	1.96627e-12	3.53928e-11	higher_in_CD3_CD28
cd4t_mem_rest_vs_cd3_cd28	ENSG00000138119	turquoise	0.820217	1.61474	2.90333	1.28859	0.969457	1.96627e-12	3.53928e-11	higher_in_CD3_CD28
cd4t_mem_rest_vs_cd3_cd28	ENSG00000138180	turquoise	0.487635	2.19991	2.85197	0.652059	0.969457	1.96627e-12	3.53928e-11	higher_in_CD3_CD28
cd4t_mem_rest_vs_cd3_cd28	ENSG00000148690	blue	0.813048	5.23293	5.46047	0.227534
cd4t_mem_rest_vs_cd3_cd28	ENSG00000176273	salmon	0.684224	2.24125	2.39601	0.154764
cd4t_mem_rest_vs_cd3_cd28	ENSG00000138193	lightgreen	0.752063	2.2707	2.84024	0.569536
cd4t_mem_rest_vs_cd3_cd28	ENSG00000173145	blue	0.887002	4.43814	5.89395	1.45581
cd4t_mem_rest_vs_cd3_cd28	ENSG00000119969	turquoise	0.769386	3.78743	5.8545	2.06707	0.969457	1.96627e-12	3.53928e-11	higher_in_CD3_CD28
cd4t_mem_rest_vs_cd3_cd28	ENSG00000059573	blue	0.5911	3.55057	4.15623	0.60566
cd4t_mem_rest_vs_cd3_cd28	ENSG00000119977	yellow	0.565026	3.73303	4.16991	0.436876
cd4t_mem_rest_vs_cd3_cd28	ENSG00000138185	darkturquoise	0.790042	2.40492	3.05843	0.653511
cd4t_mem_rest_vs_cd3_cd28	ENSG00000226688	magenta	0.44807	3.85611	3.08904	-0.767074
cd4t_mem_rest_vs_cd3_cd28	ENSG00000107443	turquoise	0.42669	2.05609	2.617	0.560905	0.969457	1.96627e-12	3.53928e-11	higher_in_CD3_CD28
cd4t_mem_rest_vs_cd3_cd28	ENSG00000095585	red	0.434015	2.08413	2.48828	0.40415
cd4t_mem_rest_vs_cd3_cd28	ENSG00000077147	tan	0.628094	4.60067	5.2451	0.644432
cd4t_mem_rest_vs_cd3_cd28	ENSG00000155629	black	0.435344	3.09039	3.41776	0.32737
cd4t_mem_rest_vs_cd3_cd28	ENSG00000196233	turquoise	0.545276	2.29774	3.33592	1.03818	0.969457	1.96627e-12	3.53928e-11	higher_in_CD3_CD28
cd4t_mem_rest_vs_cd3_cd28	ENSG00000181274	grey	0.0296468	2.77147	2.63098	-0.140491
cd4t_mem_rest_vs_cd3_cd28	ENSG00000171314	turquoise	0.95168	7.34352	9.40895	2.06544	0.969457	1.96627e-12	3.53928e-11	higher_in_CD3_CD28
cd4t_mem_rest_vs_cd3_cd28	ENSG00000171311	turquoise	0.737552	5.52213	6.97535	1.45323	0.969457	1.96627e-12	3.53928e-11	higher_in_CD3_CD28
cd4t_mem_rest_vs_cd3_cd28	ENSG00000171307	turquoise	0.642947	3.44027	5.40838	1.9681	0.969457	1.96627e-12	3.53928e-11	higher_in_CD3_CD28
cd4t_mem_rest_vs_cd3_cd28	ENSG00000155229	turquoise	0.644609	2.9088	4.2006	1.2918	0.969457	1.96627e-12	3.53928e-11	higher_in_CD3_CD28
cd4t_mem_rest_vs_cd3_cd28	ENSG00000155252	purple	0.565224	3.0185	3.01224	-0.00626384
cd4t_mem_rest_vs_cd3_cd28	ENSG00000119986	green	0.607452	2.03624	2.26034	0.224103
cd4t_mem_rest_vs_cd3_cd28	ENSG00000155256	grey	-0.415454	3.8903	3.39535	-0.49495
cd4t_mem_rest_vs_cd3_cd28	ENSG00000155265	darkturquoise	0.770758	2.18212	1.83053	-0.351585
cd4t_mem_rest_vs_cd3_cd28	ENSG00000166024	violet	0.712355	2.95554	3.44202	0.48648
cd4t_mem_rest_vs_cd3_cd28	ENSG00000119943	grey	-0.257404	2.08957	1.82038	-0.269191
cd4t_mem_rest_vs_cd3_cd28	ENSG00000120053	turquoise	0.502488	3.12332	4.37165	1.24833	0.969457	1.96627e-12	3.53928e-11	higher_in_CD3_CD28
cd4t_mem_rest_vs_cd3_cd28	ENSG00000155287	turquoise	0.612051	1.99002	2.88802	0.897996	0.969457	1.96627e-12	3.53928e-11	higher_in_CD3_CD28
cd4t_mem_rest_vs_cd3_cd28	ENSG00000119929	blue	0.795597	4.76501	4.84092	0.0759104
cd4t_mem_rest_vs_cd3_cd28	ENSG00000014919	turquoise	0.557192	2.66918	3.90059	1.2314	0.969457	1.96627e-12	3.53928e-11	higher_in_CD3_CD28
cd4t_mem_rest_vs_cd3_cd28	ENSG00000107566	grey	-0.387943	3.33836	3.42947	0.0911198
cd4t_mem_rest_vs_cd3_cd28	ENSG00000213341	turquoise	0.547872	2.68968	3.8116	1.12191	0.969457	1.96627e-12	3.53928e-11	higher_in_CD3_CD28
cd4t_mem_rest_vs_cd3_cd28	ENSG00000095485	saddlebrown	0.845014	3.53242	4.09706	0.56464
cd4t_mem_rest_vs_cd3_cd28	ENSG00000196072	turquoise	0.492586	5.64071	6.62697	0.986261	0.969457	1.96627e-12	3.53928e-11	higher_in_CD3_CD28
cd4t_mem_rest_vs_cd3_cd28	ENSG00000099194	purple	0.635357	2.22137	2.81837	0.596999
cd4t_mem_rest_vs_cd3_cd28	ENSG00000075826	brown	0.478509	3.05135	2.14352	-0.907828	-0.988369	3.54826e-16	1.27737e-14	lower_in_CD3_CD28
cd4t_mem_rest_vs_cd3_cd28	ENSG00000166136	turquoise	0.873302	7.20729	8.74416	1.53687	0.969457	1.96627e-12	3.53928e-11	higher_in_CD3_CD28
cd4t_mem_rest_vs_cd3_cd28	ENSG00000166135	pink	0.651127	3.85233	4.11434	0.262008
cd4t_mem_rest_vs_cd3_cd28	ENSG00000119906	royalblue	0.662189	3.20559	3.72531	0.519713
cd4t_mem_rest_vs_cd3_cd28	ENSG00000107815	turquoise	0.951085	1.61474	3.65114	2.03641	0.969457	1.96627e-12	3.53928e-11	higher_in_CD3_CD28
cd4t_mem_rest_vs_cd3_cd28	ENSG00000107816	green	0.562287	2.11236	2.27568	0.163313
cd4t_mem_rest_vs_cd3_cd28	ENSG00000107819	steelblue	0.567817	3.26098	3.00853	-0.252449
cd4t_mem_rest_vs_cd3_cd28	ENSG00000166167	sienna3	0.661379	2.74005	3.08645	0.346396
cd4t_mem_rest_vs_cd3_cd28	ENSG00000166171	turquoise	0.868194	1.79884	3.67603	1.87719	0.969457	1.96627e-12	3.53928e-11	higher_in_CD3_CD28
cd4t_mem_rest_vs_cd3_cd28	ENSG00000166169	grey60	0.703564	3.47435	3.56515	0.0908026
cd4t_mem_rest_vs_cd3_cd28	ENSG00000107833	turquoise	0.939651	5.39012	7.8502	2.46008	0.969457	1.96627e-12	3.53928e-11	higher_in_CD3_CD28
cd4t_mem_rest_vs_cd3_cd28	ENSG00000120029	turquoise	0.757993	2.16671	3.57188	1.40516	0.969457	1.96627e-12	3.53928e-11	higher_in_CD3_CD28
cd4t_mem_rest_vs_cd3_cd28	ENSG00000166189	salmon	0.725984	2.37886	2.92279	0.543928
cd4t_mem_rest_vs_cd3_cd28	ENSG00000198728	turquoise	0.77068	2.01125	3.56074	1.54949	0.969457	1.96627e-12	3.53928e-11	higher_in_CD3_CD28
cd4t_mem_rest_vs_cd3_cd28	ENSG00000148840	yellow	0.539517	4.34007	5.09163	0.751556
cd4t_mem_rest_vs_cd3_cd28	ENSG00000166197	turquoise	0.803516	5.89588	7.49112	1.59524	0.969457	1.96627e-12	3.53928e-11	higher_in_CD3_CD28
cd4t_mem_rest_vs_cd3_cd28	ENSG00000107862	blue	0.743332	3.93647	4.36352	0.427045
cd4t_mem_rest_vs_cd3_cd28	ENSG00000077150	turquoise	0.424108	4.37906	5.65276	1.27371	0.969457	1.96627e-12	3.53928e-11	higher_in_CD3_CD28
cd4t_mem_rest_vs_cd3_cd28	ENSG00000059915	grey	0.575432	2.10172	2.06202	-0.0397043
cd4t_mem_rest_vs_cd3_cd28	ENSG00000107874	blue	0.878245	4.43428	5.5037	1.06943
cd4t_mem_rest_vs_cd3_cd28	ENSG00000120055	grey	0.133893	2.06834	2.27741	0.20907
cd4t_mem_rest_vs_cd3_cd28	ENSG00000138111	turquoise	0.411227	2.09273	2.70591	0.613184	0.969457	1.96627e-12	3.53928e-11	higher_in_CD3_CD28
cd4t_mem_rest_vs_cd3_cd28	ENSG00000107882	grey	0.484235	2.20136	2.53882	0.337452
cd4t_mem_rest_vs_cd3_cd28	ENSG00000171206	grey	0.0581438	3.87496	3.4312	-0.443769
cd4t_mem_rest_vs_cd3_cd28	ENSG00000138175	blue	0.86167	4.0493	5.12661	1.07732
cd4t_mem_rest_vs_cd3_cd28	ENSG00000156398	grey	-0.68635	2.52345	3.13807	0.61462
cd4t_mem_rest_vs_cd3_cd28	ENSG00000166272	green	0.729112	2.06044	2.62572	0.565273
cd4t_mem_rest_vs_cd3_cd28	ENSG00000166275	blue	0.560549	3.5911	4.12668	0.535583
cd4t_mem_rest_vs_cd3_cd28	ENSG00000076685	grey	-0.460069	3.7359	3.54976	-0.186136
cd4t_mem_rest_vs_cd3_cd28	ENSG00000156374	turquoise	0.539605	2.65464	3.60295	0.94831	0.969457	1.96627e-12	3.53928e-11	higher_in_CD3_CD28
cd4t_mem_rest_vs_cd3_cd28	ENSG00000148835	turquoise	0.508768	2.45229	3.2312	0.778915	0.969457	1.96627e-12	3.53928e-11	higher_in_CD3_CD28
cd4t_mem_rest_vs_cd3_cd28	ENSG00000173915	turquoise	0.955822	8.3457	9.80481	1.45911	0.969457	1.96627e-12	3.53928e-11	higher_in_CD3_CD28
cd4t_mem_rest_vs_cd3_cd28	ENSG00000148843	turquoise	0.839404	4.93043	7.10925	2.17881	0.969457	1.96627e-12	3.53928e-11	higher_in_CD3_CD28
cd4t_mem_rest_vs_cd3_cd28	ENSG00000138172	grey	0.578633	3.01856	2.43043	-0.588134
cd4t_mem_rest_vs_cd3_cd28	ENSG00000107954	turquoise	0.565429	2.28946	3.46916	1.1797	0.969457	1.96627e-12	3.53928e-11	higher_in_CD3_CD28
cd4t_mem_rest_vs_cd3_cd28	ENSG00000107960	turquoise	0.496041	3.28315	4.17629	0.893138	0.969457	1.96627e-12	3.53928e-11	higher_in_CD3_CD28
cd4t_mem_rest_vs_cd3_cd28	ENSG00000065613	darkgreen	0.788271	3.38607	4.67481	1.28874
cd4t_mem_rest_vs_cd3_cd28	ENSG00000156384	greenyellow	0.593837	3.34667	3.64009	0.293416
cd4t_mem_rest_vs_cd3_cd28	ENSG00000148841	steelblue	0.665242	2.28267	2.33383	0.051169
cd4t_mem_rest_vs_cd3_cd28	ENSG00000108039	turquoise	0.686363	2.63925	4.28743	1.64818	0.969457	1.96627e-12	3.53928e-11	higher_in_CD3_CD28
cd4t_mem_rest_vs_cd3_cd28	ENSG00000148700	brown	0.896442	6.16576	4.26998	-1.89578	-0.988369	3.54826e-16	1.27737e-14	lower_in_CD3_CD28
cd4t_mem_rest_vs_cd3_cd28	ENSG00000119950	brown	0.794887	5.1359	3.55047	-1.58543	-0.988369	3.54826e-16	1.27737e-14	lower_in_CD3_CD28
cd4t_mem_rest_vs_cd3_cd28	ENSG00000119953	blue	0.76597	4.13128	4.79809	0.66681
cd4t_mem_rest_vs_cd3_cd28	ENSG00000138166	turquoise	0.508288	4.25559	5.38006	1.12446	0.969457	1.96627e-12	3.53928e-11	higher_in_CD3_CD28
cd4t_mem_rest_vs_cd3_cd28	ENSG00000203497	brown	0.733067	4.19468	2.36431	-1.83038	-0.988369	3.54826e-16	1.27737e-14	lower_in_CD3_CD28
cd4t_mem_rest_vs_cd3_cd28	ENSG00000150593	brown	0.937113	6.93924	5.27135	-1.66789	-0.988369	3.54826e-16	1.27737e-14	lower_in_CD3_CD28
cd4t_mem_rest_vs_cd3_cd28	ENSG00000214413	magenta	0.829985	4.36463	4.8935	0.528868
cd4t_mem_rest_vs_cd3_cd28	ENSG00000119927	royalblue	0.671269	2.53528	2.38577	-0.149507
cd4t_mem_rest_vs_cd3_cd28	ENSG00000197142	paleturquoise	0.610027	3.6931	4.33706	0.643957
cd4t_mem_rest_vs_cd3_cd28	ENSG00000023041	tan	0.72878	3.74206	4.77229	1.03023
cd4t_mem_rest_vs_cd3_cd28	ENSG00000151532	darkgreen	0.827137	3.32561	4.67983	1.35423
cd4t_mem_rest_vs_cd3_cd28	ENSG00000165806	greenyellow	0.573998	2.99124	3.43071	0.439472
cd4t_mem_rest_vs_cd3_cd28	ENSG00000196865	blue	0.347462	2.83543	2.99855	0.163119
cd4t_mem_rest_vs_cd3_cd28	ENSG00000099204	blue	0.790957	5.31192	5.36024	0.0483213
cd4t_mem_rest_vs_cd3_cd28	ENSG00000151553	turquoise	0.570499	2.08552	3.18187	1.09635	0.969457	1.96627e-12	3.53928e-11	higher_in_CD3_CD28
cd4t_mem_rest_vs_cd3_cd28	ENSG00000165832	turquoise	0.739985	1.98559	3.27231	1.28672	0.969457	1.96627e-12	3.53928e-11	higher_in_CD3_CD28
cd4t_mem_rest_vs_cd3_cd28	ENSG00000165650	blue	0.326397	2.65218	3.11028	0.458097
cd4t_mem_rest_vs_cd3_cd28	ENSG00000107560	skyblue	0.59162	3.35506	3.24947	-0.10559
cd4t_mem_rest_vs_cd3_cd28	ENSG00000165669	blue	0.892619	5.39289	6.24683	0.853936
cd4t_mem_rest_vs_cd3_cd28	ENSG00000151893	black	0.722169	3.77106	4.25305	0.481993
cd4t_mem_rest_vs_cd3_cd28	ENSG00000119979	brown	0.348454	5.06313	4.60683	-0.456297	-0.988369	3.54826e-16	1.27737e-14	lower_in_CD3_CD28
cd4t_mem_rest_vs_cd3_cd28	ENSG00000183605	turquoise	0.893859	3.57026	5.54984	1.97958	0.969457	1.96627e-12	3.53928e-11	higher_in_CD3_CD28
cd4t_mem_rest_vs_cd3_cd28	ENSG00000198873	green	0.717355	2.57663	2.9699	0.393268
cd4t_mem_rest_vs_cd3_cd28	ENSG00000151929	turquoise	0.337347	2.87673	3.38881	0.512087	0.969457	1.96627e-12	3.53928e-11	higher_in_CD3_CD28
cd4t_mem_rest_vs_cd3_cd28	ENSG00000198825	turquoise	0.553688	2.49725	3.39807	0.900823	0.969457	1.96627e-12	3.53928e-11	higher_in_CD3_CD28
cd4t_mem_rest_vs_cd3_cd28	ENSG00000107651	cyan	0.320035	3.99043	4.29763	0.307198
cd4t_mem_rest_vs_cd3_cd28	ENSG00000120008	grey	-0.682445	3.0924	3.87085	0.77845
cd4t_mem_rest_vs_cd3_cd28	ENSG00000107669	blue	0.56712	3.69136	4.56115	0.869792
cd4t_mem_rest_vs_cd3_cd28	ENSG00000107679	brown	0.761592	4.86463	3.55193	-1.31271	-0.988369	3.54826e-16	1.27737e-14	lower_in_CD3_CD28
cd4t_mem_rest_vs_cd3_cd28	ENSG00000119965	turquoise	0.549577	2.00609	2.99493	0.988843	0.969457	1.96627e-12	3.53928e-11	higher_in_CD3_CD28
cd4t_mem_rest_vs_cd3_cd28	ENSG00000179988	turquoise	0.576498	2.20402	3.27336	1.06934	0.969457	1.96627e-12	3.53928e-11	higher_in_CD3_CD28
cd4t_mem_rest_vs_cd3_cd28	ENSG00000095574	grey	-0.551532	3.49237	3.66614	0.173764
cd4t_mem_rest_vs_cd3_cd28	ENSG00000196177	grey	0.319231	2.82663	2.87527	0.0486408
cd4t_mem_rest_vs_cd3_cd28	ENSG00000065154	blue	0.882337	4.10162	4.66737	0.56575
cd4t_mem_rest_vs_cd3_cd28	ENSG00000107902	blue	0.297406	2.45148	2.70189	0.250416
cd4t_mem_rest_vs_cd3_cd28	ENSG00000189319	turquoise	0.461864	2.08122	2.79386	0.712638	0.969457	1.96627e-12	3.53928e-11	higher_in_CD3_CD28
cd4t_mem_rest_vs_cd3_cd28	ENSG00000203791	turquoise	0.577461	3.20715	4.65184	1.44469	0.969457	1.96627e-12	3.53928e-11	higher_in_CD3_CD28
cd4t_mem_rest_vs_cd3_cd28	ENSG00000165660	blue	0.510218	3.39301	4.12059	0.727581
cd4t_mem_rest_vs_cd3_cd28	ENSG00000019995	yellow	0.460677	3.06135	2.86643	-0.194927
cd4t_mem_rest_vs_cd3_cd28	ENSG00000107938	darkred	0.67247	3.6334	3.16926	-0.464145
cd4t_mem_rest_vs_cd3_cd28	ENSG00000107949	turquoise	0.908268	5.64253	7.00243	1.3599	0.969457	1.96627e-12	3.53928e-11	higher_in_CD3_CD28
cd4t_mem_rest_vs_cd3_cd28	ENSG00000089876	turquoise	0.620702	2.00119	3.0716	1.07041	0.969457	1.96627e-12	3.53928e-11	higher_in_CD3_CD28
cd4t_mem_rest_vs_cd3_cd28	ENSG00000132334	blue	0.852006	4.80824	5.6641	0.855863
cd4t_mem_rest_vs_cd3_cd28	ENSG00000148773	turquoise	0.772176	1.61474	3.14452	1.52979	0.969457	1.96627e-12	3.53928e-11	higher_in_CD3_CD28
cd4t_mem_rest_vs_cd3_cd28	ENSG00000237489	darkgrey	0.655561	2.83648	2.26943	-0.567045
cd4t_mem_rest_vs_cd3_cd28	ENSG00000108010	turquoise	0.866116	5.84527	7.18132	1.33606	0.969457	1.96627e-12	3.53928e-11	higher_in_CD3_CD28
cd4t_mem_rest_vs_cd3_cd28	ENSG00000175470	orange	0.705901	3.61907	4.41032	0.79125
cd4t_mem_rest_vs_cd3_cd28	ENSG00000165752	blue	0.405972	3.04536	3.20517	0.159804
cd4t_mem_rest_vs_cd3_cd28	ENSG00000151651	turquoise	0.423692	2.84608	3.57845	0.732368	0.969457	1.96627e-12	3.53928e-11	higher_in_CD3_CD28
cd4t_mem_rest_vs_cd3_cd28	ENSG00000130640	blue	0.825353	4.47203	5.05095	0.578915
cd4t_mem_rest_vs_cd3_cd28	ENSG00000198546	turquoise	0.600825	5.26953	6.18986	0.92033	0.969457	1.96627e-12	3.53928e-11	higher_in_CD3_CD28
cd4t_mem_rest_vs_cd3_cd28	ENSG00000148803	turquoise	0.857752	4.65197	6.6369	1.98493	0.969457	1.96627e-12	3.53928e-11	higher_in_CD3_CD28
cd4t_mem_rest_vs_cd3_cd28	ENSG00000148832	turquoise	0.582579	2.19019	3.12591	0.935715	0.969457	1.96627e-12	3.53928e-11	higher_in_CD3_CD28
cd4t_mem_rest_vs_cd3_cd28	ENSG00000177951	blue	0.61622	4.26876	4.67855	0.409789
cd4t_mem_rest_vs_cd3_cd28	ENSG00000177963	turquoise	0.714335	3.66045	4.84051	1.18005	0.969457	1.96627e-12	3.53928e-11	higher_in_CD3_CD28
cd4t_mem_rest_vs_cd3_cd28	ENSG00000142082	sienna3	0.781841	2.38159	2.85272	0.471135
cd4t_mem_rest_vs_cd3_cd28	ENSG00000185627	turquoise	0.863691	5.83235	7.47341	1.64105	0.969457	1.96627e-12	3.53928e-11	higher_in_CD3_CD28
cd4t_mem_rest_vs_cd3_cd28	ENSG00000142102	red	0.606212	2.02535	2.43958	0.414236
cd4t_mem_rest_vs_cd3_cd28	ENSG00000251661	brown	0.40804	2.27969	1.74134	-0.538345	-0.988369	3.54826e-16	1.27737e-14	lower_in_CD3_CD28
cd4t_mem_rest_vs_cd3_cd28	ENSG00000185187	grey	0.0396163	5.0405	5.4739	0.4334
cd4t_mem_rest_vs_cd3_cd28	ENSG00000185101	blue	0.30528	2.53644	2.72531	0.188869
cd4t_mem_rest_vs_cd3_cd28	ENSG00000174915	lightgreen	0.787971	2.08957	2.92458	0.835011
cd4t_mem_rest_vs_cd3_cd28	ENSG00000174775	darkgreen	0.829765	4.22051	5.95626	1.73575
cd4t_mem_rest_vs_cd3_cd28	ENSG00000099849	grey	-0.549854	3.67499	3.62789	-0.0470959
cd4t_mem_rest_vs_cd3_cd28	ENSG00000070047	magenta	0.658456	3.5638	4.05414	0.490337
cd4t_mem_rest_vs_cd3_cd28	ENSG00000185507	turquoise	0.7708	4.42554	5.91196	1.48642	0.969457	1.96627e-12	3.53928e-11	higher_in_CD3_CD28
cd4t_mem_rest_vs_cd3_cd28	ENSG00000177030	cyan	0.630254	3.86286	4.2096	0.346749
cd4t_mem_rest_vs_cd3_cd28	ENSG00000177042	yellow	0.617923	3.69862	2.84534	-0.853278
cd4t_mem_rest_vs_cd3_cd28	ENSG00000177156	turquoise	0.930474	6.58782	8.02152	1.4337	0.969457	1.96627e-12	3.53928e-11	higher_in_CD3_CD28
cd4t_mem_rest_vs_cd3_cd28	ENSG00000177225	turquoise	0.447013	2.29623	3.24871	0.952479	0.969457	1.96627e-12	3.53928e-11	higher_in_CD3_CD28
cd4t_mem_rest_vs_cd3_cd28	ENSG00000255284	grey	-0.191552	2.68131	2.423	-0.25831
cd4t_mem_rest_vs_cd3_cd28	ENSG00000177542	turquoise	0.346211	3.49241	4.48576	0.993356	0.969457	1.96627e-12	3.53928e-11	higher_in_CD3_CD28
cd4t_mem_rest_vs_cd3_cd28	ENSG00000177666	royalblue	0.738056	4.18659	4.00664	-0.179952
cd4t_mem_rest_vs_cd3_cd28	ENSG00000177697	turquoise	0.747334	2.87057	4.84484	1.97427	0.969457	1.96627e-12	3.53928e-11	higher_in_CD3_CD28
cd4t_mem_rest_vs_cd3_cd28	ENSG00000177700	turquoise	0.945336	8.12179	9.65922	1.53742	0.969457	1.96627e-12	3.53928e-11	higher_in_CD3_CD28
cd4t_mem_rest_vs_cd3_cd28	ENSG00000214063	green	0.668572	2.22596	2.75335	0.527387
cd4t_mem_rest_vs_cd3_cd28	ENSG00000177830	turquoise	0.569375	3.86977	5.44264	1.57287	0.969457	1.96627e-12	3.53928e-11	higher_in_CD3_CD28
cd4t_mem_rest_vs_cd3_cd28	ENSG00000183020	blue	0.578026	3.82719	4.34966	0.522469
cd4t_mem_rest_vs_cd3_cd28	ENSG00000078902	magenta	0.669869	3.97562	4.7941	0.818475
cd4t_mem_rest_vs_cd3_cd28	ENSG00000255153	salmon	0.684144	2.1933	1.80033	-0.392964
cd4t_mem_rest_vs_cd3_cd28	ENSG00000182208	cyan	0.690256	3.60264	4.18665	0.584011
cd4t_mem_rest_vs_cd3_cd28	ENSG00000117984	blue	0.864301	5.16487	5.63493	0.470068
cd4t_mem_rest_vs_cd3_cd28	ENSG00000214026	turquoise	0.90206	7.03153	8.60969	1.57816	0.969457	1.96627e-12	3.53928e-11	higher_in_CD3_CD28
cd4t_mem_rest_vs_cd3_cd28	ENSG00000183734	turquoise	0.611794	2.16969	3.23138	1.06169	0.969457	1.96627e-12	3.53928e-11	higher_in_CD3_CD28
cd4t_mem_rest_vs_cd3_cd28	ENSG00000064201	grey	0.639293	3.02401	2.35481	-0.669203
cd4t_mem_rest_vs_cd3_cd28	ENSG00000184281	turquoise	0.720405	4.53477	6.00374	1.46897	0.969457	1.96627e-12	3.53928e-11	higher_in_CD3_CD28
cd4t_mem_rest_vs_cd3_cd28	ENSG00000269821	turquoise	0.526358	2.84417	3.55955	0.715384	0.969457	1.96627e-12	3.53928e-11	higher_in_CD3_CD28
cd4t_mem_rest_vs_cd3_cd28	ENSG00000110628	lightcyan	0.560149	2.44296	2.288	-0.154963
cd4t_mem_rest_vs_cd3_cd28	ENSG00000181649	turquoise	0.797361	2.32287	5.77553	3.45266	0.969457	1.96627e-12	3.53928e-11	higher_in_CD3_CD28
cd4t_mem_rest_vs_cd3_cd28	ENSG00000110619	blue	0.652357	3.95893	4.9704	1.01147
cd4t_mem_rest_vs_cd3_cd28	ENSG00000005801	midnightblue	0.600883	3.12817	4.14959	1.02142	0.654072	0.00175761	0.0210913	higher_in_CD3_CD28
cd4t_mem_rest_vs_cd3_cd28	ENSG00000110713	magenta	0.545305	4.09076	4.47823	0.387469
cd4t_mem_rest_vs_cd3_cd28	ENSG00000148985	saddlebrown	0.763488	3.37556	3.98681	0.611251
cd4t_mem_rest_vs_cd3_cd28	ENSG00000167323	midnightblue	0.662141	3.40456	3.70359	0.299026	0.654072	0.00175761	0.0210913	higher_in_CD3_CD28
cd4t_mem_rest_vs_cd3_cd28	ENSG00000132109	orange	0.651777	4.26718	4.93746	0.670277
cd4t_mem_rest_vs_cd3_cd28	ENSG00000167333	grey	0.566258	2.46329	2.47871	0.015417
cd4t_mem_rest_vs_cd3_cd28	ENSG00000258659	lightgreen	0.671845	2.07806	1.89977	-0.178296
cd4t_mem_rest_vs_cd3_cd28	ENSG00000132256	purple	0.623337	2.47154	3.02928	0.557738
cd4t_mem_rest_vs_cd3_cd28	ENSG00000051009	grey60	0.592345	3.00644	2.87153	-0.134913
cd4t_mem_rest_vs_cd3_cd28	ENSG00000170955	turquoise	0.643425	2.45559	4.12193	1.66634	0.969457	1.96627e-12	3.53928e-11	higher_in_CD3_CD28
cd4t_mem_rest_vs_cd3_cd28	ENSG00000166311	darkgrey	0.812075	3.36391	3.26993	-0.0939721
cd4t_mem_rest_vs_cd3_cd28	ENSG00000166313	yellow	0.518769	3.35205	3.48054	0.128491
cd4t_mem_rest_vs_cd3_cd28	ENSG00000132254	turquoise	0.440514	3.99354	5.10067	1.10713	0.969457	1.96627e-12	3.53928e-11	higher_in_CD3_CD28
cd4t_mem_rest_vs_cd3_cd28	ENSG00000179532	purple	0.62181	2.29573	2.4195	0.123772
cd4t_mem_rest_vs_cd3_cd28	ENSG00000132275	turquoise	0.716063	3.39539	5.15603	1.76063	0.969457	1.96627e-12	3.53928e-11	higher_in_CD3_CD28
cd4t_mem_rest_vs_cd3_cd28	ENSG00000166333	turquoise	0.324758	4.44062	5.23161	0.790988	0.969457	1.96627e-12	3.53928e-11	higher_in_CD3_CD28
cd4t_mem_rest_vs_cd3_cd28	ENSG00000166340	pink	0.884337	5.47922	5.13456	-0.344657
cd4t_mem_rest_vs_cd3_cd28	ENSG00000158042	turquoise	0.922633	5.46014	7.26347	1.80333	0.969457	1.96627e-12	3.53928e-11	higher_in_CD3_CD28
cd4t_mem_rest_vs_cd3_cd28	ENSG00000166387	steelblue	0.746367	2.10372	1.89671	-0.207016
cd4t_mem_rest_vs_cd3_cd28	ENSG00000166405	brown	0.614606	5.49468	4.13322	-1.36146	-0.988369	3.54826e-16	1.27737e-14	lower_in_CD3_CD28
cd4t_mem_rest_vs_cd3_cd28	ENSG00000166452	grey	-0.823199	4.07273	4.54073	0.468004
cd4t_mem_rest_vs_cd3_cd28	ENSG00000184014	tan	0.590628	2.82339	3.52399	0.700598
cd4t_mem_rest_vs_cd3_cd28	ENSG00000166471	yellow	0.634867	4.08591	4.0329	-0.0530073
cd4t_mem_rest_vs_cd3_cd28	ENSG00000254397	lightcyan	0.723616	2.08217	1.9268	-0.155362
cd4t_mem_rest_vs_cd3_cd28	ENSG00000166478	yellow	0.699679	3.98492	3.77035	-0.214571
cd4t_mem_rest_vs_cd3_cd28	ENSG00000166483	turquoise	0.597162	2.3531	3.45737	1.10427	0.969457	1.96627e-12	3.53928e-11	higher_in_CD3_CD28
cd4t_mem_rest_vs_cd3_cd28	ENSG00000133789	blue	0.410916	2.98799	3.30206	0.314078
cd4t_mem_rest_vs_cd3_cd28	ENSG00000246273	darkred	0.651226	2.74408	3.61513	0.871043
cd4t_mem_rest_vs_cd3_cd28	ENSG00000133812	darkorange	0.592473	3.98236	3.42387	-0.558496
cd4t_mem_rest_vs_cd3_cd28	ENSG00000133805	lightcyan	0.687003	2.2875	2.39792	0.110421
cd4t_mem_rest_vs_cd3_cd28	ENSG00000255823	blue	0.487074	4.43087	4.83895	0.408083
cd4t_mem_rest_vs_cd3_cd28	ENSG00000110315	saddlebrown	0.879078	3.35262	4.13035	0.777733
cd4t_mem_rest_vs_cd3_cd28	ENSG00000236287	yellow	0.698266	4.02892	3.62322	-0.405701
cd4t_mem_rest_vs_cd3_cd28	ENSG00000247271	greenyellow	0.768639	3.4656	3.06937	-0.396231
cd4t_mem_rest_vs_cd3_cd28	ENSG00000254598	turquoise	0.762052	2.19959	3.77986	1.58027	0.969457	1.96627e-12	3.53928e-11	higher_in_CD3_CD28
cd4t_mem_rest_vs_cd3_cd28	ENSG00000170242	yellow	0.688906	4.30657	4.74564	0.439075
cd4t_mem_rest_vs_cd3_cd28	ENSG00000133816	paleturquoise	0.70881	2.72823	4.19703	1.46879
cd4t_mem_rest_vs_cd3_cd28	ENSG00000133794	darkorange	0.573364	3.70567	3.29735	-0.408328
cd4t_mem_rest_vs_cd3_cd28	ENSG00000148925	grey	-0.637154	2.99532	3.7131	0.717788
cd4t_mem_rest_vs_cd3_cd28	ENSG00000197601	turquoise	0.543346	2.92241	3.67592	0.753512	0.969457	1.96627e-12	3.53928e-11	higher_in_CD3_CD28
cd4t_mem_rest_vs_cd3_cd28	ENSG00000133818	blue	0.745912	3.41253	4.35068	0.938154
cd4t_mem_rest_vs_cd3_cd28	ENSG00000129083	blue	0.883563	4.41096	5.82282	1.41186
cd4t_mem_rest_vs_cd3_cd28	ENSG00000129084	turquoise	0.937029	6.90046	8.59831	1.69784	0.969457	1.96627e-12	3.53928e-11	higher_in_CD3_CD28
cd4t_mem_rest_vs_cd3_cd28	ENSG00000152270	brown	0.927657	5.88902	3.66891	-2.2201	-0.988369	3.54826e-16	1.27737e-14	lower_in_CD3_CD28
cd4t_mem_rest_vs_cd3_cd28	ENSG00000186104	black	0.692617	3.45858	2.99317	-0.46541
cd4t_mem_rest_vs_cd3_cd28	ENSG00000011405	red	0.593134	2.65372	3.10234	0.448619
cd4t_mem_rest_vs_cd3_cd28	ENSG00000070081	brown	0.726193	5.84111	4.609	-1.23211	-0.988369	3.54826e-16	1.27737e-14	lower_in_CD3_CD28
cd4t_mem_rest_vs_cd3_cd28	ENSG00000129158	pink	0.645961	4.14285	3.70388	-0.438972
cd4t_mem_rest_vs_cd3_cd28	ENSG00000166788	turquoise	0.817663	3.06915	4.87096	1.80181	0.969457	1.96627e-12	3.53928e-11	higher_in_CD3_CD28
cd4t_mem_rest_vs_cd3_cd28	ENSG00000110756	greenyellow	0.459151	2.80591	2.92445	0.118541
cd4t_mem_rest_vs_cd3_cd28	ENSG00000110768	violet	0.789932	3.76589	4.84515	1.07926
cd4t_mem_rest_vs_cd3_cd28	ENSG00000134333	turquoise	0.955482	8.3866	10.1837	1.79713	0.969457	1.96627e-12	3.53928e-11	higher_in_CD3_CD28
cd4t_mem_rest_vs_cd3_cd28	ENSG00000074319	blue	0.922944	4.9443	5.65577	0.711468
cd4t_mem_rest_vs_cd3_cd28	ENSG00000151116	turquoise	0.765035	1.97553	3.22995	1.25442	0.969457	1.96627e-12	3.53928e-11	higher_in_CD3_CD28
cd4t_mem_rest_vs_cd3_cd28	ENSG00000179057	darkolivegreen	0.52126	2.55784	2.05111	-0.506737
cd4t_mem_rest_vs_cd3_cd28	ENSG00000177054	turquoise	0.532249	2.58566	3.50806	0.922404	0.969457	1.96627e-12	3.53928e-11	higher_in_CD3_CD28
cd4t_mem_rest_vs_cd3_cd28	ENSG00000109854	turquoise	0.676508	4.37121	5.84384	1.47262	0.969457	1.96627e-12	3.53928e-11	higher_in_CD3_CD28
cd4t_mem_rest_vs_cd3_cd28	ENSG00000185238	turquoise	0.715918	3.05001	4.48058	1.43057	0.969457	1.96627e-12	3.53928e-11	higher_in_CD3_CD28
cd4t_mem_rest_vs_cd3_cd28	ENSG00000183161	red	0.616081	2.9827	3.58405	0.601353
cd4t_mem_rest_vs_cd3_cd28	ENSG00000109881	turquoise	0.661597	2.95026	4.45194	1.50168	0.969457	1.96627e-12	3.53928e-11	higher_in_CD3_CD28
cd4t_mem_rest_vs_cd3_cd28	ENSG00000148943	blue	0.535502	3.29178	3.84979	0.558005
cd4t_mem_rest_vs_cd3_cd28	ENSG00000121621	grey	-0.420028	2.38501	2.30933	-0.0756807
cd4t_mem_rest_vs_cd3_cd28	ENSG00000169519	greenyellow	0.773901	3.78946	3.468	-0.32146
cd4t_mem_rest_vs_cd3_cd28	ENSG00000170946	grey	-0.790724	3.00752	3.77138	0.763856
cd4t_mem_rest_vs_cd3_cd28	ENSG00000109911	violet	0.804427	2.54982	3.83458	1.28476
cd4t_mem_rest_vs_cd3_cd28	ENSG00000049449	turquoise	0.550793	3.25254	4.3917	1.13916	0.969457	1.96627e-12	3.53928e-11	higher_in_CD3_CD28
cd4t_mem_rest_vs_cd3_cd28	ENSG00000060749	darkturquoise	0.727073	2.40492	2.81352	0.408597
cd4t_mem_rest_vs_cd3_cd28	ENSG00000176148	sienna3	0.747152	2.56111	2.46723	-0.0938784
cd4t_mem_rest_vs_cd3_cd28	ENSG00000176102	pink	0.832505	4.86037	5.1785	0.318134
cd4t_mem_rest_vs_cd3_cd28	ENSG00000110422	turquoise	0.406465	2.55248	3.25403	0.701547	0.969457	1.96627e-12	3.53928e-11	higher_in_CD3_CD28
cd4t_mem_rest_vs_cd3_cd28	ENSG00000110429	greenyellow	0.654825	3.70702	3.08532	-0.6217
cd4t_mem_rest_vs_cd3_cd28	ENSG00000135363	grey	-0.590019	2.22445	1.8915	-0.332945
cd4t_mem_rest_vs_cd3_cd28	ENSG00000135372	magenta	0.815285	4.13131	5.38344	1.25213
cd4t_mem_rest_vs_cd3_cd28	ENSG00000121691	blue	0.587955	3.99615	3.89006	-0.106089
cd4t_mem_rest_vs_cd3_cd28	ENSG00000149089	cyan	0.811738	4.60658	5.34884	0.742264
cd4t_mem_rest_vs_cd3_cd28	ENSG00000110435	turquoise	0.53985	2.59001	3.80697	1.21696	0.969457	1.96627e-12	3.53928e-11	higher_in_CD3_CD28
cd4t_mem_rest_vs_cd3_cd28	ENSG00000135362	turquoise	0.757615	1.87369	3.26628	1.3926	0.969457	1.96627e-12	3.53928e-11	higher_in_CD3_CD28
cd4t_mem_rest_vs_cd3_cd28	ENSG00000175104	grey	0.182985	2.8151	2.95403	0.138932
cd4t_mem_rest_vs_cd3_cd28	ENSG00000166352	steelblue	0.707236	2.10372	2.39006	0.286339
cd4t_mem_rest_vs_cd3_cd28	ENSG00000166181	blue	0.660076	3.86909	4.95624	1.08716
cd4t_mem_rest_vs_cd3_cd28	ENSG00000149084	turquoise	0.726873	2.81387	4.5066	1.69273	0.969457	1.96627e-12	3.53928e-11	higher_in_CD3_CD28
cd4t_mem_rest_vs_cd3_cd28	ENSG00000166199	darkgreen	0.794257	3.24073	4.51737	1.27664
cd4t_mem_rest_vs_cd3_cd28	ENSG00000151348	turquoise	0.465758	2.59001	3.54133	0.951321	0.969457	1.96627e-12	3.53928e-11	higher_in_CD3_CD28
cd4t_mem_rest_vs_cd3_cd28	ENSG00000175274	grey60	0.737873	2.63611	3.15614	0.520028
cd4t_mem_rest_vs_cd3_cd28	ENSG00000254427	red	0.486845	2.28776	1.89631	-0.391449
cd4t_mem_rest_vs_cd3_cd28	ENSG00000181830	royalblue	0.771838	3.00524	3.53507	0.529834
cd4t_mem_rest_vs_cd3_cd28	ENSG00000121671	grey	0.614225	2.09273	2.49124	0.398511
cd4t_mem_rest_vs_cd3_cd28	ENSG00000165905	brown	0.45964	2.27368	1.61474	-0.658942	-0.988369	3.54826e-16	1.27737e-14	lower_in_CD3_CD28
cd4t_mem_rest_vs_cd3_cd28	ENSG00000135365	tan	0.649972	3.43043	3.33797	-0.0924581
cd4t_mem_rest_vs_cd3_cd28	ENSG00000149091	brown	0.596216	5.56299	4.78467	-0.77832	-0.988369	3.54826e-16	1.27737e-14	lower_in_CD3_CD28
cd4t_mem_rest_vs_cd3_cd28	ENSG00000110492	turquoise	0.843433	1.79586	3.37784	1.58198	0.969457	1.96627e-12	3.53928e-11	higher_in_CD3_CD28
cd4t_mem_rest_vs_cd3_cd28	ENSG00000110497	blue	0.409774	2.57519	2.9022	0.327006
cd4t_mem_rest_vs_cd3_cd28	ENSG00000175224	darkred	0.768144	3.7056	3.78576	0.0801646
cd4t_mem_rest_vs_cd3_cd28	ENSG00000175220	blue	0.650834	3.93454	4.69006	0.755513
cd4t_mem_rest_vs_cd3_cd28	ENSG00000175216	turquoise	0.521824	3.427	4.22286	0.795863	0.969457	1.96627e-12	3.53928e-11	higher_in_CD3_CD28
cd4t_mem_rest_vs_cd3_cd28	ENSG00000149179	turquoise	0.783401	2.44247	4.00214	1.55967	0.969457	1.96627e-12	3.53928e-11	higher_in_CD3_CD28
cd4t_mem_rest_vs_cd3_cd28	ENSG00000134574	blue	0.677757	3.95873	4.78023	0.821501
cd4t_mem_rest_vs_cd3_cd28	ENSG00000134575	turquoise	0.752832	2.43763	3.90072	1.46309	0.969457	1.96627e-12	3.53928e-11	higher_in_CD3_CD28
cd4t_mem_rest_vs_cd3_cd28	ENSG00000025434	turquoise	0.359409	2.02508	2.56192	0.536837	0.969457	1.96627e-12	3.53928e-11	higher_in_CD3_CD28
cd4t_mem_rest_vs_cd3_cd28	ENSG00000110514	blue	0.36642	3.11215	3.41364	0.301493
cd4t_mem_rest_vs_cd3_cd28	ENSG00000165915	turquoise	0.591002	2.18014	3.02404	0.843899	0.969457	1.96627e-12	3.53928e-11	higher_in_CD3_CD28
cd4t_mem_rest_vs_cd3_cd28	ENSG00000165916	turquoise	0.911021	6.60923	8.39359	1.78436	0.969457	1.96627e-12	3.53928e-11	higher_in_CD3_CD28
cd4t_mem_rest_vs_cd3_cd28	ENSG00000149187	grey	-0.331394	5.20679	5.3328	0.126006
cd4t_mem_rest_vs_cd3_cd28	ENSG00000213619	turquoise	0.755263	6.12128	7.24396	1.12268	0.969457	1.96627e-12	3.53928e-11	higher_in_CD3_CD28
cd4t_mem_rest_vs_cd3_cd28	ENSG00000110536	turquoise	0.637186	4.51265	5.98279	1.47014	0.969457	1.96627e-12	3.53928e-11	higher_in_CD3_CD28
cd4t_mem_rest_vs_cd3_cd28	ENSG00000123444	purple	0.747576	2.56905	3.34053	0.771485
cd4t_mem_rest_vs_cd3_cd28	ENSG00000109919	turquoise	0.84958	5.00999	6.74374	1.73375	0.969457	1.96627e-12	3.53928e-11	higher_in_CD3_CD28
cd4t_mem_rest_vs_cd3_cd28	ENSG00000030066	skyblue	0.855581	3.96886	4.70591	0.737041
cd4t_mem_rest_vs_cd3_cd28	ENSG00000149177	magenta	0.42545	3.21108	3.06533	-0.145751
cd4t_mem_rest_vs_cd3_cd28	ENSG00000149136	turquoise	0.904523	5.14572	7.11098	1.96526	0.969457	1.96627e-12	3.53928e-11	higher_in_CD3_CD28
cd4t_mem_rest_vs_cd3_cd28	ENSG00000134802	turquoise	0.82872	4.08318	6.48488	2.4017	0.969457	1.96627e-12	3.53928e-11	higher_in_CD3_CD28
cd4t_mem_rest_vs_cd3_cd28	ENSG00000149150	lightcyan	0.570779	2.01093	2.70082	0.689893
cd4t_mem_rest_vs_cd3_cd28	ENSG00000134809	turquoise	0.943508	6.00995	7.73296	1.723	0.969457	1.96627e-12	3.53928e-11	higher_in_CD3_CD28
cd4t_mem_rest_vs_cd3_cd28	ENSG00000156587	blue	0.87346	6.43616	7.46523	1.02907
cd4t_mem_rest_vs_cd3_cd28	ENSG00000172409	darkorange	0.744623	2.89204	3.50191	0.609877
cd4t_mem_rest_vs_cd3_cd28	ENSG00000198561	red	0.597432	2.28864	2.20447	-0.0841715
cd4t_mem_rest_vs_cd3_cd28	ENSG00000186660	turquoise	0.725999	3.04428	4.77364	1.72936	0.969457	1.96627e-12	3.53928e-11	higher_in_CD3_CD28
cd4t_mem_rest_vs_cd3_cd28	ENSG00000189057	lightgreen	0.722922	1.89839	2.8208	0.922408
cd4t_mem_rest_vs_cd3_cd28	ENSG00000166801	grey	-0.0517874	3.81182	3.52266	-0.289157
cd4t_mem_rest_vs_cd3_cd28	ENSG00000197629	blue	0.407976	3.28806	3.41363	0.125571
cd4t_mem_rest_vs_cd3_cd28	ENSG00000110048	blue	0.412107	3.05903	3.42306	0.36403
cd4t_mem_rest_vs_cd3_cd28	ENSG00000166889	blue	0.570493	3.72155	4.01859	0.297034
cd4t_mem_rest_vs_cd3_cd28	ENSG00000166900	lightgreen	0.673562	2.20582	2.58791	0.382091
cd4t_mem_rest_vs_cd3_cd28	ENSG00000110077	greenyellow	0.740701	3.88597	2.9963	-0.889671
cd4t_mem_rest_vs_cd3_cd28	ENSG00000166927	pink	0.604474	3.59078	3.66908	0.0783046
cd4t_mem_rest_vs_cd3_cd28	ENSG00000156738	blue	0.64269	4.3811	4.153	-0.228101
cd4t_mem_rest_vs_cd3_cd28	ENSG00000110104	turquoise	0.707195	4.0806	5.82683	1.74623	0.969457	1.96627e-12	3.53928e-11	higher_in_CD3_CD28
cd4t_mem_rest_vs_cd3_cd28	ENSG00000110108	turquoise	0.759577	4.6228	6.0071	1.38429	0.969457	1.96627e-12	3.53928e-11	higher_in_CD3_CD28
cd4t_mem_rest_vs_cd3_cd28	ENSG00000110446	greenyellow	0.410467	2.20475	2.14027	-0.0644762
cd4t_mem_rest_vs_cd3_cd28	ENSG00000167987	grey	0.0232704	2.05609	2.27197	0.215878
cd4t_mem_rest_vs_cd3_cd28	ENSG00000149476	blue	0.387861	2.96778	3.10936	0.141585
cd4t_mem_rest_vs_cd3_cd28	ENSG00000162144	turquoise	0.502057	3.30301	4.19604	0.893035	0.969457	1.96627e-12	3.53928e-11	higher_in_CD3_CD28
cd4t_mem_rest_vs_cd3_cd28	ENSG00000149483	blue	0.806668	4.23061	5.40313	1.17252
cd4t_mem_rest_vs_cd3_cd28	ENSG00000187049	darkgreen	0.737943	3.53523	4.83337	1.29814
cd4t_mem_rest_vs_cd3_cd28	ENSG00000149532	pink	0.607905	3.98744	4.38009	0.392642
cd4t_mem_rest_vs_cd3_cd28	ENSG00000168496	turquoise	0.684567	4.11386	5.74401	1.63015	0.969457	1.96627e-12	3.53928e-11	higher_in_CD3_CD28
cd4t_mem_rest_vs_cd3_cd28	ENSG00000149503	steelblue	0.764874	2.10372	2.75276	0.649037
cd4t_mem_rest_vs_cd3_cd28	ENSG00000162174	violet	0.714168	2.03019	2.76882	0.738636
cd4t_mem_rest_vs_cd3_cd28	ENSG00000149016	turquoise	0.369555	2.16438	2.86419	0.69981	0.969457	1.96627e-12	3.53928e-11	higher_in_CD3_CD28
cd4t_mem_rest_vs_cd3_cd28	ENSG00000149480	turquoise	0.600445	3.2135	4.68436	1.47087	0.969457	1.96627e-12	3.53928e-11	higher_in_CD3_CD28
cd4t_mem_rest_vs_cd3_cd28	ENSG00000149499	tan	0.642311	3.63488	4.32553	0.690649
cd4t_mem_rest_vs_cd3_cd28	ENSG00000149489	turquoise	0.709408	1.79884	2.85906	1.06022	0.969457	1.96627e-12	3.53928e-11	higher_in_CD3_CD28
cd4t_mem_rest_vs_cd3_cd28	ENSG00000149541	cyan	0.87099	4.66815	5.42576	0.75761
cd4t_mem_rest_vs_cd3_cd28	ENSG00000089597	blue	0.857666	4.53722	5.14206	0.604847
cd4t_mem_rest_vs_cd3_cd28	ENSG00000185085	darkturquoise	0.855599	2.6447	3.42584	0.781137
cd4t_mem_rest_vs_cd3_cd28	ENSG00000162194	turquoise	0.901361	6.49417	8.03558	1.54141	0.969457	1.96627e-12	3.53928e-11	higher_in_CD3_CD28
cd4t_mem_rest_vs_cd3_cd28	ENSG00000214756	blue	0.795822	4.79164	5.38979	0.598144
cd4t_mem_rest_vs_cd3_cd28	ENSG00000204922	blue	0.944093	5.02506	5.98845	0.96339
cd4t_mem_rest_vs_cd3_cd28	ENSG00000168000	magenta	0.404436	3.02839	3.10579	0.0774046
cd4t_mem_rest_vs_cd3_cd28	ENSG00000214753	turquoise	0.54838	3.32334	4.34804	1.0247	0.969457	1.96627e-12	3.53928e-11	higher_in_CD3_CD28
cd4t_mem_rest_vs_cd3_cd28	ENSG00000162222	red	0.58206	4.2509	4.169	-0.0818961
cd4t_mem_rest_vs_cd3_cd28	ENSG00000168002	turquoise	0.651954	6.20635	7.40719	1.20085	0.969457	1.96627e-12	3.53928e-11	higher_in_CD3_CD28
cd4t_mem_rest_vs_cd3_cd28	ENSG00000162227	turquoise	0.405553	2.50715	3.336	0.828851	0.969457	1.96627e-12	3.53928e-11	higher_in_CD3_CD28
cd4t_mem_rest_vs_cd3_cd28	ENSG00000162231	grey	-0.450984	4.31423	4.45197	0.137735
cd4t_mem_rest_vs_cd3_cd28	ENSG00000256690	grey	0.556304	2.68242	2.3774	-0.305011
cd4t_mem_rest_vs_cd3_cd28	ENSG00000133316	blue	0.895329	5.38228	6.9911	1.60882
cd4t_mem_rest_vs_cd3_cd28	ENSG00000168003	turquoise	0.661073	6.17188	7.19618	1.0243	0.969457	1.96627e-12	3.53928e-11	higher_in_CD3_CD28
cd4t_mem_rest_vs_cd3_cd28	ENSG00000133321	brown	0.871447	7.66266	6.29331	-1.36935	-0.988369	3.54826e-16	1.27737e-14	lower_in_CD3_CD28
cd4t_mem_rest_vs_cd3_cd28	ENSG00000176485	greenyellow	0.733295	3.53794	3.24895	-0.288994
cd4t_mem_rest_vs_cd3_cd28	ENSG00000184743	turquoise	0.515223	3.46537	4.6814	1.21603	0.969457	1.96627e-12	3.53928e-11	higher_in_CD3_CD28
cd4t_mem_rest_vs_cd3_cd28	ENSG00000133318	paleturquoise	0.752933	4.19455	4.57001	0.375453
cd4t_mem_rest_vs_cd3_cd28	ENSG00000168005	green	0.705506	2.12192	2.94319	0.821276
cd4t_mem_rest_vs_cd3_cd28	ENSG00000072518	red	0.672755	2.84811	3.22473	0.37662
cd4t_mem_rest_vs_cd3_cd28	ENSG00000110583	blue	0.327522	2.6929	2.88952	0.196626
cd4t_mem_rest_vs_cd3_cd28	ENSG00000133315	greenyellow	0.832003	3.67154	3.70878	0.0372409
cd4t_mem_rest_vs_cd3_cd28	ENSG00000168439	turquoise	0.962323	6.04276	7.66097	1.61821	0.969457	1.96627e-12	3.53928e-11	higher_in_CD3_CD28
cd4t_mem_rest_vs_cd3_cd28	ENSG00000110011	magenta	0.509848	4.36122	3.78872	-0.572493
cd4t_mem_rest_vs_cd3_cd28	ENSG00000173511	pink	0.716909	3.92648	3.73742	-0.189057
cd4t_mem_rest_vs_cd3_cd28	ENSG00000173486	turquoise	0.794493	6.62956	7.85482	1.22526	0.969457	1.96627e-12	3.53928e-11	higher_in_CD3_CD28
cd4t_mem_rest_vs_cd3_cd28	ENSG00000173457	turquoise	0.8498	5.10032	8.00803	2.9077	0.969457	1.96627e-12	3.53928e-11	higher_in_CD3_CD28
cd4t_mem_rest_vs_cd3_cd28	ENSG00000256940	turquoise	0.944896	1.61474	3.22486	1.61012	0.969457	1.96627e-12	3.53928e-11	higher_in_CD3_CD28
cd4t_mem_rest_vs_cd3_cd28	ENSG00000002330	cyan	0.84916	4.61738	5.45428	0.836898
cd4t_mem_rest_vs_cd3_cd28	ENSG00000173264	turquoise	0.486889	2.89959	3.94655	1.04697	0.969457	1.96627e-12	3.53928e-11	higher_in_CD3_CD28
cd4t_mem_rest_vs_cd3_cd28	ENSG00000173153	turquoise	0.765235	2.37238	4.34979	1.97742	0.969457	1.96627e-12	3.53928e-11	higher_in_CD3_CD28
cd4t_mem_rest_vs_cd3_cd28	ENSG00000236935	lightyellow	0.696273	2.74904	2.97696	0.22792
cd4t_mem_rest_vs_cd3_cd28	ENSG00000168071	purple	0.658604	2.79152	3.67255	0.881028
cd4t_mem_rest_vs_cd3_cd28	ENSG00000162302	violet	0.80239	2.51713	3.47323	0.956106
cd4t_mem_rest_vs_cd3_cd28	ENSG00000068831	brown	0.889244	5.5081	3.44195	-2.06615	-0.988369	3.54826e-16	1.27737e-14	lower_in_CD3_CD28
cd4t_mem_rest_vs_cd3_cd28	ENSG00000269290	black	0.562052	3.22262	1.9797	-1.24292
cd4t_mem_rest_vs_cd3_cd28	ENSG00000168067	purple	0.784692	3.08376	3.65324	0.569473
cd4t_mem_rest_vs_cd3_cd28	ENSG00000133895	turquoise	0.809312	2.10807	3.91288	1.80481	0.969457	1.96627e-12	3.53928e-11	higher_in_CD3_CD28
cd4t_mem_rest_vs_cd3_cd28	ENSG00000110047	blue	0.662018	4.18509	4.8777	0.692612
cd4t_mem_rest_vs_cd3_cd28	ENSG00000110046	darkgrey	0.629758	3.52858	3.28095	-0.247632
cd4t_mem_rest_vs_cd3_cd28	ENSG00000110025	grey	-0.243961	2.65395	3.05561	0.401657
cd4t_mem_rest_vs_cd3_cd28	ENSG00000168061	magenta	0.57814	3.07003	4.03827	0.968244
cd4t_mem_rest_vs_cd3_cd28	ENSG00000168060	turquoise	0.417677	2.47495	3.07075	0.595799	0.969457	1.96627e-12	3.53928e-11	higher_in_CD3_CD28
cd4t_mem_rest_vs_cd3_cd28	ENSG00000146670	turquoise	0.649104	2.08565	3.42745	1.3418	0.969457	1.96627e-12	3.53928e-11	higher_in_CD3_CD28
cd4t_mem_rest_vs_cd3_cd28	ENSG00000149809	turquoise	0.427871	2.42759	3.29	0.862412	0.969457	1.96627e-12	3.53928e-11	higher_in_CD3_CD28
cd4t_mem_rest_vs_cd3_cd28	ENSG00000174276	blue	0.700331	3.61079	4.38836	0.777574
cd4t_mem_rest_vs_cd3_cd28	ENSG00000162298	blue	0.627148	3.51647	4.3852	0.868732
cd4t_mem_rest_vs_cd3_cd28	ENSG00000149792	lightcyan	0.428191	4.71936	5.18303	0.463668
cd4t_mem_rest_vs_cd3_cd28	ENSG00000014216	turquoise	0.673481	2.97799	4.55896	1.58097	0.969457	1.96627e-12	3.53928e-11	higher_in_CD3_CD28
cd4t_mem_rest_vs_cd3_cd28	ENSG00000014138	turquoise	0.695359	2.79104	4.4951	1.70406	0.969457	1.96627e-12	3.53928e-11	higher_in_CD3_CD28
cd4t_mem_rest_vs_cd3_cd28	ENSG00000133884	blue	0.806152	4.62089	4.96273	0.341846
cd4t_mem_rest_vs_cd3_cd28	ENSG00000162241	yellow	0.657193	4.1016	3.82376	-0.277842
cd4t_mem_rest_vs_cd3_cd28	ENSG00000126391	turquoise	0.666383	2.6459	3.82293	1.17703	0.969457	1.96627e-12	3.53928e-11	higher_in_CD3_CD28
cd4t_mem_rest_vs_cd3_cd28	ENSG00000251562	brown	0.961739	16.2021	14.5709	-1.63123	-0.988369	3.54826e-16	1.27737e-14	lower_in_CD3_CD28
cd4t_mem_rest_vs_cd3_cd28	ENSG00000142186	blue	0.59378	3.82391	4.78555	0.961634
cd4t_mem_rest_vs_cd3_cd28	ENSG00000168056	blue	0.659294	3.52437	4.46776	0.943389
cd4t_mem_rest_vs_cd3_cd28	ENSG00000173465	blue	0.906693	5.37411	7.86606	2.49195
cd4t_mem_rest_vs_cd3_cd28	ENSG00000173442	green	0.707573	2.93442	4.12463	1.19021
cd4t_mem_rest_vs_cd3_cd28	ENSG00000173327	magenta	0.682119	3.86527	4.20686	0.341589
cd4t_mem_rest_vs_cd3_cd28	ENSG00000197136	royalblue	0.64295	2.58822	2.79268	0.204456
cd4t_mem_rest_vs_cd3_cd28	ENSG00000172977	grey	-0.639233	4.25454	4.72637	0.471838
cd4t_mem_rest_vs_cd3_cd28	ENSG00000172922	turquoise	0.904186	5.66898	7.25717	1.58819	0.969457	1.96627e-12	3.53928e-11	higher_in_CD3_CD28
cd4t_mem_rest_vs_cd3_cd28	ENSG00000254470	midnightblue	0.496155	2.67397	2.80694	0.132978	0.654072	0.00175761	0.0210913	higher_in_CD3_CD28
cd4t_mem_rest_vs_cd3_cd28	ENSG00000172732	blue	0.537568	3.35866	3.98522	0.626562
cd4t_mem_rest_vs_cd3_cd28	ENSG00000172543	magenta	0.307398	4.66645	4.13216	-0.53429
cd4t_mem_rest_vs_cd3_cd28	ENSG00000172500	magenta	0.772508	5.26519	6.84154	1.57635
cd4t_mem_rest_vs_cd3_cd28	ENSG00000175602	turquoise	0.83556	6.9666	8.2794	1.31281	0.969457	1.96627e-12	3.53928e-11	higher_in_CD3_CD28
cd4t_mem_rest_vs_cd3_cd28	ENSG00000175592	turquoise	0.758287	2.91977	4.33644	1.41667	0.969457	1.96627e-12	3.53928e-11	higher_in_CD3_CD28
cd4t_mem_rest_vs_cd3_cd28	ENSG00000175573	yellow	0.739288	3.98205	3.03554	-0.94651
cd4t_mem_rest_vs_cd3_cd28	ENSG00000175467	red	0.640165	3.62501	4.97428	1.34927
cd4t_mem_rest_vs_cd3_cd28	ENSG00000175376	turquoise	0.60528	3.51238	5.08783	1.57545	0.969457	1.96627e-12	3.53928e-11	higher_in_CD3_CD28
cd4t_mem_rest_vs_cd3_cd28	ENSG00000175334	turquoise	0.943448	6.5305	7.94488	1.41439	0.969457	1.96627e-12	3.53928e-11	higher_in_CD3_CD28
cd4t_mem_rest_vs_cd3_cd28	ENSG00000175115	grey	0.207201	4.61554	4.41444	-0.2011
cd4t_mem_rest_vs_cd3_cd28	ENSG00000174996	steelblue	0.7174	2.90505	3.92127	1.01622
cd4t_mem_rest_vs_cd3_cd28	ENSG00000254452	lightgreen	0.647852	2.47426	2.67621	0.201952
cd4t_mem_rest_vs_cd3_cd28	ENSG00000174851	turquoise	0.805144	5.62792	7.14961	1.52169	0.969457	1.96627e-12	3.53928e-11	higher_in_CD3_CD28
cd4t_mem_rest_vs_cd3_cd28	ENSG00000174684	turquoise	0.436151	2.37648	2.88895	0.512468	0.969457	1.96627e-12	3.53928e-11	higher_in_CD3_CD28
cd4t_mem_rest_vs_cd3_cd28	ENSG00000255468	steelblue	0.714626	2.08249	2.42994	0.347447
cd4t_mem_rest_vs_cd3_cd28	ENSG00000174547	turquoise	0.954288	5.85492	7.43091	1.57599	0.969457	1.96627e-12	3.53928e-11	higher_in_CD3_CD28
cd4t_mem_rest_vs_cd3_cd28	ENSG00000174516	grey	0.443816	2.20898	2.44953	0.24055
cd4t_mem_rest_vs_cd3_cd28	ENSG00000255517	grey	0.510886	2.09068	2.29278	0.202101
cd4t_mem_rest_vs_cd3_cd28	ENSG00000254986	darkgreen	0.811414	3.18052	4.81434	1.63382
cd4t_mem_rest_vs_cd3_cd28	ENSG00000174483	grey60	0.655578	2.27088	1.93259	-0.338286
cd4t_mem_rest_vs_cd3_cd28	ENSG00000174165	black	0.72405	4.2565	4.60152	0.34502
cd4t_mem_rest_vs_cd3_cd28	ENSG00000174080	grey60	0.530316	2.79506	1.71784	-1.07721
cd4t_mem_rest_vs_cd3_cd28	ENSG00000239306	turquoise	0.651102	3.40406	5.25485	1.85079	0.969457	1.96627e-12	3.53928e-11	higher_in_CD3_CD28
cd4t_mem_rest_vs_cd3_cd28	ENSG00000173914	darkred	0.679848	3.13407	3.47372	0.339647
cd4t_mem_rest_vs_cd3_cd28	ENSG00000173715	violet	0.712367	2.49881	2.70017	0.201357
cd4t_mem_rest_vs_cd3_cd28	ENSG00000173653	turquoise	0.523605	2.89838	4.46183	1.56345	0.969457	1.96627e-12	3.53928e-11	higher_in_CD3_CD28
cd4t_mem_rest_vs_cd3_cd28	ENSG00000173120	blue	0.513243	4.2683	4.67268	0.404381
cd4t_mem_rest_vs_cd3_cd28	ENSG00000173020	grey	0.0572808	4.44821	4.65126	0.203053
cd4t_mem_rest_vs_cd3_cd28	ENSG00000172932	black	0.688251	3.96249	3.83476	-0.127734
cd4t_mem_rest_vs_cd3_cd28	ENSG00000172613	turquoise	0.541893	3.94169	4.69411	0.752417	0.969457	1.96627e-12	3.53928e-11	higher_in_CD3_CD28
cd4t_mem_rest_vs_cd3_cd28	ENSG00000255949	grey	0.522448	2.37366	2.87288	0.499217
cd4t_mem_rest_vs_cd3_cd28	ENSG00000110697	blue	0.515091	3.21048	3.79594	0.585466
cd4t_mem_rest_vs_cd3_cd28	ENSG00000084207	turquoise	0.923871	7.71367	9.13865	1.42498	0.969457	1.96627e-12	3.53928e-11	higher_in_CD3_CD28
cd4t_mem_rest_vs_cd3_cd28	ENSG00000167792	blue	0.73756	5.93115	6.89036	0.959208
cd4t_mem_rest_vs_cd3_cd28	ENSG00000167799	turquoise	0.806215	2.49499	4.38528	1.8903	0.969457	1.96627e-12	3.53928e-11	higher_in_CD3_CD28
cd4t_mem_rest_vs_cd3_cd28	ENSG00000251637	purple	0.565915	2.51966	2.29136	-0.228305
cd4t_mem_rest_vs_cd3_cd28	ENSG00000110057	turquoise	0.612393	2.6038	3.69717	1.09337	0.969457	1.96627e-12	3.53928e-11	higher_in_CD3_CD28
cd4t_mem_rest_vs_cd3_cd28	ENSG00000110717	turquoise	0.838581	6.55689	7.72642	1.16953	0.969457	1.96627e-12	3.53928e-11	higher_in_CD3_CD28
cd4t_mem_rest_vs_cd3_cd28	ENSG00000110719	grey	-0.653521	3.88735	4.09443	0.20708
cd4t_mem_rest_vs_cd3_cd28	ENSG00000110721	turquoise	0.316734	2.21626	2.67987	0.463611	0.969457	1.96627e-12	3.53928e-11	higher_in_CD3_CD28
cd4t_mem_rest_vs_cd3_cd28	ENSG00000110066	pink	0.555423	4.04438	3.8316	-0.212786
cd4t_mem_rest_vs_cd3_cd28	ENSG00000171067	turquoise	0.364966	3.50083	4.90155	1.40072	0.969457	1.96627e-12	3.53928e-11	higher_in_CD3_CD28
cd4t_mem_rest_vs_cd3_cd28	ENSG00000110075	pink	0.61645	4.02194	4.12302	0.101082
cd4t_mem_rest_vs_cd3_cd28	ENSG00000069482	turquoise	0.880323	1.61474	3.88472	2.26999	0.969457	1.96627e-12	3.53928e-11	higher_in_CD3_CD28
cd4t_mem_rest_vs_cd3_cd28	ENSG00000110090	grey	-0.286212	3.23873	2.67063	-0.568095
cd4t_mem_rest_vs_cd3_cd28	ENSG00000197345	turquoise	0.934723	5.51521	7.35674	1.84153	0.969457	1.96627e-12	3.53928e-11	higher_in_CD3_CD28
cd4t_mem_rest_vs_cd3_cd28	ENSG00000132740	grey60	0.738102	2.63836	3.03313	0.394769
cd4t_mem_rest_vs_cd3_cd28	ENSG00000162341	darkturquoise	0.676196	2.28546	2.6661	0.380643
cd4t_mem_rest_vs_cd3_cd28	ENSG00000149716	turquoise	0.355693	2.75847	3.31844	0.559968	0.969457	1.96627e-12	3.53928e-11	higher_in_CD3_CD28
cd4t_mem_rest_vs_cd3_cd28	ENSG00000168040	orange	0.679491	4.0239	5.11658	1.09268
cd4t_mem_rest_vs_cd3_cd28	ENSG00000254721	darkturquoise	0.647783	2.46148	2.62162	0.16014
cd4t_mem_rest_vs_cd3_cd28	ENSG00000131626	blue	0.747049	4.13886	4.57212	0.433258
cd4t_mem_rest_vs_cd3_cd28	ENSG00000085733	green	0.690512	2.2304	3.61237	1.38198
cd4t_mem_rest_vs_cd3_cd28	ENSG00000172893	turquoise	0.739693	2.02024	3.51676	1.49652	0.969457	1.96627e-12	3.53928e-11	higher_in_CD3_CD28
cd4t_mem_rest_vs_cd3_cd28	ENSG00000172890	purple	0.739885	3.74265	4.45676	0.714109
cd4t_mem_rest_vs_cd3_cd28	ENSG00000158483	turquoise	0.676241	2.40492	3.67616	1.27124	0.969457	1.96627e-12	3.53928e-11	higher_in_CD3_CD28
cd4t_mem_rest_vs_cd3_cd28	ENSG00000254469	lightgreen	0.728965	2.36608	2.96278	0.596697
cd4t_mem_rest_vs_cd3_cd28	ENSG00000137522	turquoise	0.672094	3.02055	4.61907	1.59852	0.969457	1.96627e-12	3.53928e-11	higher_in_CD3_CD28
cd4t_mem_rest_vs_cd3_cd28	ENSG00000137496	pink	0.576313	3.60915	3.88509	0.275945
cd4t_mem_rest_vs_cd3_cd28	ENSG00000184154	violet	0.663893	2.11163	2.43927	0.327643
cd4t_mem_rest_vs_cd3_cd28	ENSG00000110200	blue	0.833998	4.71158	5.64613	0.934556
cd4t_mem_rest_vs_cd3_cd28	ENSG00000165458	salmon	0.727775	2.25131	3.0673	0.815996
cd4t_mem_rest_vs_cd3_cd28	ENSG00000162129	turquoise	0.625365	2.68952	4.00198	1.31246	0.969457	1.96627e-12	3.53928e-11	higher_in_CD3_CD28
cd4t_mem_rest_vs_cd3_cd28	ENSG00000256633	purple	0.643896	2.41003	2.84222	0.432188
cd4t_mem_rest_vs_cd3_cd28	ENSG00000186635	darkorange	0.791863	3.02398	3.99248	0.968499
cd4t_mem_rest_vs_cd3_cd28	ENSG00000214530	turquoise	0.632299	2.19238	3.25249	1.06011	0.969457	1.96627e-12	3.53928e-11	higher_in_CD3_CD28
cd4t_mem_rest_vs_cd3_cd28	ENSG00000168010	darkgreen	0.506291	3.92243	3.88572	-0.0367094
cd4t_mem_rest_vs_cd3_cd28	ENSG00000137478	turquoise	0.780538	1.80592	3.03964	1.23372	0.969457	1.96627e-12	3.53928e-11	higher_in_CD3_CD28
cd4t_mem_rest_vs_cd3_cd28	ENSG00000054967	turquoise	0.600548	2.18597	3.09197	0.906001	0.969457	1.96627e-12	3.53928e-11	higher_in_CD3_CD28
cd4t_mem_rest_vs_cd3_cd28	ENSG00000054965	turquoise	0.418186	1.88535	2.46382	0.578475	0.969457	1.96627e-12	3.53928e-11	higher_in_CD3_CD28
cd4t_mem_rest_vs_cd3_cd28	ENSG00000021300	darkred	0.658448	3.28218	2.854	-0.428177
cd4t_mem_rest_vs_cd3_cd28	ENSG00000181924	turquoise	0.863601	5.32152	6.8944	1.57288	0.969457	1.96627e-12	3.53928e-11	higher_in_CD3_CD28
cd4t_mem_rest_vs_cd3_cd28	ENSG00000168014	lightgreen	0.585286	2.73594	3.4048	0.668861
cd4t_mem_rest_vs_cd3_cd28	ENSG00000214517	turquoise	0.693189	2.77251	4.55833	1.78582	0.969457	1.96627e-12	3.53928e-11	higher_in_CD3_CD28
cd4t_mem_rest_vs_cd3_cd28	ENSG00000165434	salmon	0.812746	3.16471	3.46542	0.300716
cd4t_mem_rest_vs_cd3_cd28	ENSG00000175536	violet	0.778895	2.48061	2.52489	0.04428
cd4t_mem_rest_vs_cd3_cd28	ENSG00000254837	greenyellow	0.427834	2.28233	1.93973	-0.342602
cd4t_mem_rest_vs_cd3_cd28	ENSG00000077514	turquoise	0.821068	2.86284	5.10624	2.2434	0.969457	1.96627e-12	3.53928e-11	higher_in_CD3_CD28
cd4t_mem_rest_vs_cd3_cd28	ENSG00000166439	orange	0.806988	2.97183	3.59724	0.62541
cd4t_mem_rest_vs_cd3_cd28	ENSG00000137491	purple	0.634882	2.39396	2.45891	0.0649467
cd4t_mem_rest_vs_cd3_cd28	ENSG00000137486	grey	0.563242	2.73566	3.11833	0.38267
cd4t_mem_rest_vs_cd3_cd28	ENSG00000158555	grey60	0.615288	2.91176	2.09027	-0.821495
cd4t_mem_rest_vs_cd3_cd28	ENSG00000149257	turquoise	0.667343	1.98559	3.06014	1.07455	0.969457	1.96627e-12	3.53928e-11	higher_in_CD3_CD28
cd4t_mem_rest_vs_cd3_cd28	ENSG00000198382	blue	0.534642	3.59324	4.33281	0.739568
cd4t_mem_rest_vs_cd3_cd28	ENSG00000255135	blue	0.313943	2.96486	3.0757	0.110833
cd4t_mem_rest_vs_cd3_cd28	ENSG00000158636	lightyellow	0.694635	3.28312	3.50276	0.219633
cd4t_mem_rest_vs_cd3_cd28	ENSG00000137507	turquoise	0.874823	1.61474	3.19142	1.57669	0.969457	1.96627e-12	3.53928e-11	higher_in_CD3_CD28
cd4t_mem_rest_vs_cd3_cd28	ENSG00000078124	lightcyan	0.710599	2.1636	2.72666	0.563057
cd4t_mem_rest_vs_cd3_cd28	ENSG00000149269	darkgreen	0.608889	3.33322	3.45295	0.119733
cd4t_mem_rest_vs_cd3_cd28	ENSG00000074201	turquoise	0.692782	6.10418	7.0125	0.908324	0.969457	1.96627e-12	3.53928e-11	higher_in_CD3_CD28
cd4t_mem_rest_vs_cd3_cd28	ENSG00000087884	grey	0.0398074	3.65253	3.42096	-0.231571
cd4t_mem_rest_vs_cd3_cd28	ENSG00000255449	sienna3	0.664879	2.27965	1.99805	-0.2816
cd4t_mem_rest_vs_cd3_cd28	ENSG00000149262	skyblue	0.803807	3.36658	3.41733	0.0507545
cd4t_mem_rest_vs_cd3_cd28	ENSG00000151366	turquoise	0.968574	7.15343	8.56408	1.41065	0.969457	1.96627e-12	3.53928e-11	higher_in_CD3_CD28
cd4t_mem_rest_vs_cd3_cd28	ENSG00000137513	darkorange	0.715933	3.29977	3.6906	0.390832
cd4t_mem_rest_vs_cd3_cd28	ENSG00000137509	tan	0.630625	3.08464	3.55082	0.466175
cd4t_mem_rest_vs_cd3_cd28	ENSG00000165490	turquoise	0.495594	2.01125	2.77506	0.763812	0.969457	1.96627e-12	3.53928e-11	higher_in_CD3_CD28
cd4t_mem_rest_vs_cd3_cd28	ENSG00000137502	darkturquoise	0.793492	2.82954	3.07959	0.250049
cd4t_mem_rest_vs_cd3_cd28	ENSG00000246067	grey	-0.670511	4.54643	4.76439	0.217955
cd4t_mem_rest_vs_cd3_cd28	ENSG00000165494	yellow	0.785901	4.71729	4.21459	-0.502691
cd4t_mem_rest_vs_cd3_cd28	ENSG00000137494	grey	-0.0079996	2.22889	2.45916	0.230276
cd4t_mem_rest_vs_cd3_cd28	ENSG00000171204	turquoise	0.769141	5.39007	6.74208	1.35202	0.969457	1.96627e-12	3.53928e-11	higher_in_CD3_CD28
cd4t_mem_rest_vs_cd3_cd28	ENSG00000171202	turquoise	0.859451	4.70825	7.13231	2.42406	0.969457	1.96627e-12	3.53928e-11	higher_in_CD3_CD28
cd4t_mem_rest_vs_cd3_cd28	ENSG00000137504	black	0.817177	3.46972	3.55859	0.0888716
cd4t_mem_rest_vs_cd3_cd28	ENSG00000137501	purple	0.643404	2.41905	2.37075	-0.0483075
cd4t_mem_rest_vs_cd3_cd28	ENSG00000073921	blue	0.525677	3.54637	4.25897	0.712602
cd4t_mem_rest_vs_cd3_cd28	ENSG00000074266	turquoise	0.912732	5.55145	7.45389	1.90244	0.969457	1.96627e-12	3.53928e-11	higher_in_CD3_CD28
cd4t_mem_rest_vs_cd3_cd28	ENSG00000150687	royalblue	0.78241	2.13877	2.38327	0.244508
cd4t_mem_rest_vs_cd3_cd28	ENSG00000166575	red	0.633276	2.21018	2.34665	0.13647
cd4t_mem_rest_vs_cd3_cd28	ENSG00000110172	turquoise	0.693016	5.49467	6.73544	1.24076	0.969457	1.96627e-12	3.53928e-11	higher_in_CD3_CD28
cd4t_mem_rest_vs_cd3_cd28	ENSG00000180773	greenyellow	0.792956	3.71664	3.88066	0.164019
cd4t_mem_rest_vs_cd3_cd28	ENSG00000166002	orange	0.636407	3.79281	4.79849	1.00568
cd4t_mem_rest_vs_cd3_cd28	ENSG00000166004	purple	0.583627	3.23106	3.39984	0.168775
cd4t_mem_rest_vs_cd3_cd28	ENSG00000182919	blue	0.403219	3.48181	3.5775	0.0956923
cd4t_mem_rest_vs_cd3_cd28	ENSG00000042429	magenta	0.70322	3.38529	4.14696	0.761668
cd4t_mem_rest_vs_cd3_cd28	ENSG00000110218	turquoise	0.346925	2.26215	2.733	0.470847	0.969457	1.96627e-12	3.53928e-11	higher_in_CD3_CD28
cd4t_mem_rest_vs_cd3_cd28	ENSG00000020922	saddlebrown	0.727285	2.9766	4.04227	1.06567
cd4t_mem_rest_vs_cd3_cd28	ENSG00000196371	grey60	0.750373	2.24965	2.21004	-0.0396109
cd4t_mem_rest_vs_cd3_cd28	ENSG00000149218	turquoise	0.739962	2.45447	4.05646	1.60199	0.969457	1.96627e-12	3.53928e-11	higher_in_CD3_CD28
cd4t_mem_rest_vs_cd3_cd28	ENSG00000245552	brown	0.497001	2.64576	1.72446	-0.921301	-0.988369	3.54826e-16	1.27737e-14	lower_in_CD3_CD28
cd4t_mem_rest_vs_cd3_cd28	ENSG00000149212	brown	0.776691	4.93427	3.24836	-1.6859	-0.988369	3.54826e-16	1.27737e-14	lower_in_CD3_CD28
cd4t_mem_rest_vs_cd3_cd28	ENSG00000077458	yellow	0.53013	3.56693	3.6763	0.10937
cd4t_mem_rest_vs_cd3_cd28	ENSG00000087053	midnightblue	0.759649	2.9578	3.79753	0.839738	0.654072	0.00175761	0.0210913	higher_in_CD3_CD28
cd4t_mem_rest_vs_cd3_cd28	ENSG00000184384	grey	0.325315	4.66882	4.18694	-0.481884
cd4t_mem_rest_vs_cd3_cd28	ENSG00000183340	darkred	0.724723	3.31612	3.12222	-0.193892
cd4t_mem_rest_vs_cd3_cd28	ENSG00000110318	lightcyan	0.638586	2.2977	2.46977	0.172069
cd4t_mem_rest_vs_cd3_cd28	ENSG00000137692	turquoise	0.843437	4.71514	6.73333	2.0182	0.969457	1.96627e-12	3.53928e-11	higher_in_CD3_CD28
cd4t_mem_rest_vs_cd3_cd28	ENSG00000187240	red	0.562796	2.21018	1.87558	-0.334595
cd4t_mem_rest_vs_cd3_cd28	ENSG00000137752	brown	0.562918	5.31686	4.49923	-0.817632	-0.988369	3.54826e-16	1.27737e-14	lower_in_CD3_CD28
cd4t_mem_rest_vs_cd3_cd28	ENSG00000204397	brown	0.918294	6.56618	4.74686	-1.81931	-0.988369	3.54826e-16	1.27737e-14	lower_in_CD3_CD28
cd4t_mem_rest_vs_cd3_cd28	ENSG00000170903	turquoise	0.50229	2.43275	3.42348	0.990734	0.969457	1.96627e-12	3.53928e-11	higher_in_CD3_CD28
cd4t_mem_rest_vs_cd3_cd28	ENSG00000182359	brown	0.54168	4.22178	3.262	-0.959787	-0.988369	3.54826e-16	1.27737e-14	lower_in_CD3_CD28
cd4t_mem_rest_vs_cd3_cd28	ENSG00000261098	grey	0.190704	2.11881	1.97829	-0.140527
cd4t_mem_rest_vs_cd3_cd28	ENSG00000137760	turquoise	0.601681	1.82007	2.93589	1.11583	0.969457	1.96627e-12	3.53928e-11	higher_in_CD3_CD28
cd4t_mem_rest_vs_cd3_cd28	ENSG00000110660	turquoise	0.768259	2.63042	4.13218	1.50177	0.969457	1.96627e-12	3.53928e-11	higher_in_CD3_CD28
cd4t_mem_rest_vs_cd3_cd28	ENSG00000149308	grey	-0.673662	4.75844	4.34755	-0.41089
cd4t_mem_rest_vs_cd3_cd28	ENSG00000149311	brown	0.915965	6.49632	4.10378	-2.39254	-0.988369	3.54826e-16	1.27737e-14	lower_in_CD3_CD28
cd4t_mem_rest_vs_cd3_cd28	ENSG00000178105	magenta	0.806511	4.43273	5.70869	1.27597
cd4t_mem_rest_vs_cd3_cd28	ENSG00000137710	blue	0.932693	4.8243	6.3919	1.5676
cd4t_mem_rest_vs_cd3_cd28	ENSG00000110777	turquoise	0.371438	2.38588	2.8461	0.460221	0.969457	1.96627e-12	3.53928e-11	higher_in_CD3_CD28
cd4t_mem_rest_vs_cd3_cd28	ENSG00000137713	turquoise	0.681924	2.74845	4.29009	1.54164	0.969457	1.96627e-12	3.53928e-11	higher_in_CD3_CD28
cd4t_mem_rest_vs_cd3_cd28	ENSG00000086848	turquoise	0.547148	2.02508	2.91223	0.887154	0.969457	1.96627e-12	3.53928e-11	higher_in_CD3_CD28
cd4t_mem_rest_vs_cd3_cd28	ENSG00000255561	turquoise	0.53587	2.20475	3.08414	0.879392	0.969457	1.96627e-12	3.53928e-11	higher_in_CD3_CD28
cd4t_mem_rest_vs_cd3_cd28	ENSG00000137720	tan	0.879983	3.89122	4.28663	0.395419
cd4t_mem_rest_vs_cd3_cd28	ENSG00000150764	turquoise	0.438063	1.98704	2.60315	0.616106	0.969457	1.96627e-12	3.53928e-11	higher_in_CD3_CD28
cd4t_mem_rest_vs_cd3_cd28	ENSG00000150768	turquoise	0.772557	2.40037	4.14768	1.74731	0.969457	1.96627e-12	3.53928e-11	higher_in_CD3_CD28
cd4t_mem_rest_vs_cd3_cd28	ENSG00000150776	pink	0.649292	3.88449	4.2577	0.373209
cd4t_mem_rest_vs_cd3_cd28	ENSG00000150779	turquoise	0.904553	6.59063	8.12648	1.53584	0.969457	1.96627e-12	3.53928e-11	higher_in_CD3_CD28
cd4t_mem_rest_vs_cd3_cd28	ENSG00000204370	midnightblue	0.770527	5.70656	6.72658	1.02002	0.654072	0.00175761	0.0210913	higher_in_CD3_CD28
cd4t_mem_rest_vs_cd3_cd28	ENSG00000150787	blue	0.869924	4.51356	5.89186	1.3783
cd4t_mem_rest_vs_cd3_cd28	ENSG00000149292	brown	0.353008	2.67251	2.1107	-0.56181	-0.988369	3.54826e-16	1.27737e-14	lower_in_CD3_CD28
cd4t_mem_rest_vs_cd3_cd28	ENSG00000086827	red	0.817957	2.72999	3.62223	0.892237
cd4t_mem_rest_vs_cd3_cd28	ENSG00000109906	red	0.552807	2.08847	2.27878	0.190308
cd4t_mem_rest_vs_cd3_cd28	ENSG00000180425	turquoise	0.375509	2.12718	2.81172	0.684544	0.969457	1.96627e-12	3.53928e-11	higher_in_CD3_CD28
cd4t_mem_rest_vs_cd3_cd28	ENSG00000137656	violet	0.585798	3.38962	3.85583	0.466207
cd4t_mem_rest_vs_cd3_cd28	ENSG00000109917	turquoise	0.591689	4.482	5.7042	1.2222	0.969457	1.96627e-12	3.53928e-11	higher_in_CD3_CD28
cd4t_mem_rest_vs_cd3_cd28	ENSG00000160584	blue	0.518485	3.60232	3.84363	0.241307
cd4t_mem_rest_vs_cd3_cd28	ENSG00000168092	pink	0.711089	4.44216	4.83262	0.390462
cd4t_mem_rest_vs_cd3_cd28	ENSG00000149577	grey	0.652484	3.09097	2.78334	-0.307626
cd4t_mem_rest_vs_cd3_cd28	ENSG00000167257	brown	0.369945	4.23389	3.64066	-0.593232	-0.988369	3.54826e-16	1.27737e-14	lower_in_CD3_CD28
cd4t_mem_rest_vs_cd3_cd28	ENSG00000137731	pink	0.410043	3.12245	1.86069	-1.26176
cd4t_mem_rest_vs_cd3_cd28	ENSG00000160593	grey	0.291703	6.14692	5.78406	-0.362856
cd4t_mem_rest_vs_cd3_cd28	ENSG00000160588	purple	0.695376	3.12658	3.64614	0.519556
cd4t_mem_rest_vs_cd3_cd28	ENSG00000110344	magenta	0.759022	4.51681	4.59442	0.0776016
cd4t_mem_rest_vs_cd3_cd28	ENSG00000254873	brown	0.367158	3.44161	2.70756	-0.734053	-0.988369	3.54826e-16	1.27737e-14	lower_in_CD3_CD28
cd4t_mem_rest_vs_cd3_cd28	ENSG00000149582	red	0.45861	2.47982	2.66643	0.186609
cd4t_mem_rest_vs_cd3_cd28	ENSG00000118096	lightgreen	0.847725	2.16759	3.58912	1.42153
cd4t_mem_rest_vs_cd3_cd28	ENSG00000095139	grey60	0.733486	4.66827	5.6049	0.936631
cd4t_mem_rest_vs_cd3_cd28	ENSG00000160683	paleturquoise	0.592077	3.57701	4.16977	0.592758
cd4t_mem_rest_vs_cd3_cd28	ENSG00000186166	saddlebrown	0.64327	3.54297	3.80184	0.25887
cd4t_mem_rest_vs_cd3_cd28	ENSG00000196655	turquoise	0.8271	5.79289	7.38033	1.58744	0.969457	1.96627e-12	3.53928e-11	higher_in_CD3_CD28
cd4t_mem_rest_vs_cd3_cd28	ENSG00000137700	pink	0.47385	2.89003	2.86516	-0.0248703
cd4t_mem_rest_vs_cd3_cd28	ENSG00000149428	cyan	0.785748	4.41324	5.21151	0.798266
cd4t_mem_rest_vs_cd3_cd28	ENSG00000160695	brown	0.474002	3.86101	3.1058	-0.755208	-0.988369	3.54826e-16	1.27737e-14	lower_in_CD3_CD28
cd4t_mem_rest_vs_cd3_cd28	ENSG00000256269	turquoise	0.750132	2.94762	4.99595	2.04833	0.969457	1.96627e-12	3.53928e-11	higher_in_CD3_CD28
cd4t_mem_rest_vs_cd3_cd28	ENSG00000188486	turquoise	0.83504	2.45941	4.71019	2.25078	0.969457	1.96627e-12	3.53928e-11	higher_in_CD3_CD28
cd4t_mem_rest_vs_cd3_cd28	ENSG00000172269	lightgreen	0.539889	3.25361	4.45152	1.19791
cd4t_mem_rest_vs_cd3_cd28	ENSG00000172375	turquoise	0.39521	2.25058	2.82238	0.571802	0.969457	1.96627e-12	3.53928e-11	higher_in_CD3_CD28
cd4t_mem_rest_vs_cd3_cd28	ENSG00000172273	grey	-0.474471	3.11019	3.02339	-0.0867967
cd4t_mem_rest_vs_cd3_cd28	ENSG00000110395	darkgrey	0.665667	3.75855	4.20867	0.450122
cd4t_mem_rest_vs_cd3_cd28	ENSG00000173456	turquoise	0.457977	2.75847	3.48114	0.722666	0.969457	1.96627e-12	3.53928e-11	higher_in_CD3_CD28
cd4t_mem_rest_vs_cd3_cd28	ENSG00000196914	lightyellow	0.680001	2.47324	2.49706	0.0238181
cd4t_mem_rest_vs_cd3_cd28	ENSG00000154114	grey	0.43982	2.00417	2.02525	0.0210768
cd4t_mem_rest_vs_cd3_cd28	ENSG00000109929	turquoise	0.598067	2.64272	3.61431	0.971592	0.969457	1.96627e-12	3.53928e-11	higher_in_CD3_CD28
cd4t_mem_rest_vs_cd3_cd28	ENSG00000246790	lightcyan	0.755885	2.21534	1.66547	-0.549876
cd4t_mem_rest_vs_cd3_cd28	ENSG00000137642	brown	0.907441	6.04652	4.02089	-2.02564	-0.988369	3.54826e-16	1.27737e-14	lower_in_CD3_CD28
cd4t_mem_rest_vs_cd3_cd28	ENSG00000154127	blue	0.47009	3.25737	3.43442	0.177047
cd4t_mem_rest_vs_cd3_cd28	ENSG00000109943	darkorange	0.828274	3.23566	3.60787	0.372212
cd4t_mem_rest_vs_cd3_cd28	ENSG00000166261	grey	-0.253293	2.07952	2.37738	0.297866
cd4t_mem_rest_vs_cd3_cd28	ENSG00000110002	lightyellow	0.650911	2.28248	2.17728	-0.105201
cd4t_mem_rest_vs_cd3_cd28	ENSG00000110013	white	0.32864	2.26361	2.3313	0.0676932
cd4t_mem_rest_vs_cd3_cd28	ENSG00000120458	grey	-0.234608	2.05528	2.6186	0.563321
cd4t_mem_rest_vs_cd3_cd28	ENSG00000150433	blue	0.443834	3.16427	3.82869	0.66442
cd4t_mem_rest_vs_cd3_cd28	ENSG00000149547	blue	0.726186	4.03587	5.30351	1.26765
cd4t_mem_rest_vs_cd3_cd28	ENSG00000134910	blue	0.752395	4.46043	5.05903	0.598606
cd4t_mem_rest_vs_cd3_cd28	ENSG00000149554	turquoise	0.882269	2.40709	5.43725	3.03017	0.969457	1.96627e-12	3.53928e-11	higher_in_CD3_CD28
cd4t_mem_rest_vs_cd3_cd28	ENSG00000198331	grey60	0.803963	2.43078	2.80284	0.372059
cd4t_mem_rest_vs_cd3_cd28	ENSG00000110060	turquoise	0.563212	3.17301	4.39059	1.21757	0.969457	1.96627e-12	3.53928e-11	higher_in_CD3_CD28
cd4t_mem_rest_vs_cd3_cd28	ENSG00000165526	turquoise	0.411346	2.83837	3.99716	1.15878	0.969457	1.96627e-12	3.53928e-11	higher_in_CD3_CD28
cd4t_mem_rest_vs_cd3_cd28	ENSG00000197798	lightyellow	0.676117	3.1749	3.82709	0.652198
cd4t_mem_rest_vs_cd3_cd28	ENSG00000110074	blue	0.65562	3.75471	4.35298	0.598278
cd4t_mem_rest_vs_cd3_cd28	ENSG00000150455	lightgreen	0.706856	1.89839	2.48266	0.584268
cd4t_mem_rest_vs_cd3_cd28	ENSG00000255062	darkturquoise	0.776276	2.10136	1.91755	-0.183806
cd4t_mem_rest_vs_cd3_cd28	ENSG00000110063	turquoise	0.613818	3.84994	5.56508	1.71513	0.969457	1.96627e-12	3.53928e-11	higher_in_CD3_CD28
cd4t_mem_rest_vs_cd3_cd28	ENSG00000110080	green	0.688871	2.06044	2.66538	0.604936
cd4t_mem_rest_vs_cd3_cd28	ENSG00000151715	yellow	0.6026	3.2812	1.95385	-1.32735
cd4t_mem_rest_vs_cd3_cd28	ENSG00000084234	blue	0.64244	4.33532	5.10867	0.773344
cd4t_mem_rest_vs_cd3_cd28	ENSG00000196323	blue	0.52786	3.46243	3.94255	0.480111
cd4t_mem_rest_vs_cd3_cd28	ENSG00000120451	darkturquoise	0.712392	2.35793	3.24932	0.891387
cd4t_mem_rest_vs_cd3_cd28	ENSG00000204241	brown	0.479882	2.36236	1.61474	-0.747622	-0.988369	3.54826e-16	1.27737e-14	lower_in_CD3_CD28
cd4t_mem_rest_vs_cd3_cd28	ENSG00000151503	magenta	0.720231	4.1585	5.10411	0.945611
cd4t_mem_rest_vs_cd3_cd28	ENSG00000151502	turquoise	0.434952	3.11405	4.02647	0.912421	0.969457	1.96627e-12	3.53928e-11	higher_in_CD3_CD28
cd4t_mem_rest_vs_cd3_cd28	ENSG00000151498	greenyellow	0.63743	3.20573	3.53498	0.329255
cd4t_mem_rest_vs_cd3_cd28	ENSG00000073614	yellow	0.740957	4.97674	4.85459	-0.122156
cd4t_mem_rest_vs_cd3_cd28	ENSG00000120647	black	0.508587	2.70049	3.13251	0.432019
cd4t_mem_rest_vs_cd3_cd28	ENSG00000171840	grey	0.265844	2.73413	2.57136	-0.162773
cd4t_mem_rest_vs_cd3_cd28	ENSG00000002016	grey	0.428671	2.39574	2.10208	-0.293659
cd4t_mem_rest_vs_cd3_cd28	ENSG00000082805	blue	0.553737	3.97897	3.79464	-0.184329
cd4t_mem_rest_vs_cd3_cd28	ENSG00000171823	black	0.494141	2.76267	2.02598	-0.736689
cd4t_mem_rest_vs_cd3_cd28	ENSG00000006831	magenta	0.761813	3.3682	4.21841	0.850205
cd4t_mem_rest_vs_cd3_cd28	ENSG00000151065	blue	0.361513	2.76378	3.12377	0.359999
cd4t_mem_rest_vs_cd3_cd28	ENSG00000004478	turquoise	0.914931	5.08303	6.7989	1.71587	0.969457	1.96627e-12	3.53928e-11	higher_in_CD3_CD28
cd4t_mem_rest_vs_cd3_cd28	ENSG00000258325	grey	0.694693	2.44987	1.83072	-0.619149
cd4t_mem_rest_vs_cd3_cd28	ENSG00000111203	grey	-0.481837	4.92164	4.73866	-0.182979
cd4t_mem_rest_vs_cd3_cd28	ENSG00000171792	red	0.725615	3.56482	4.17938	0.614565
cd4t_mem_rest_vs_cd3_cd28	ENSG00000078246	lightyellow	0.602401	2.54669	2.41685	-0.129839
cd4t_mem_rest_vs_cd3_cd28	ENSG00000130038	pink	0.450954	3.24307	2.70838	-0.534688
cd4t_mem_rest_vs_cd3_cd28	ENSG00000111224	greenyellow	0.752409	3.4599	3.34544	-0.11446
cd4t_mem_rest_vs_cd3_cd28	ENSG00000256862	brown	0.766196	4.70653	2.11793	-2.5886	-0.988369	3.54826e-16	1.27737e-14	lower_in_CD3_CD28
cd4t_mem_rest_vs_cd3_cd28	ENSG00000118971	turquoise	0.929952	6.20922	8.19656	1.98734	0.969457	1.96627e-12	3.53928e-11	higher_in_CD3_CD28
cd4t_mem_rest_vs_cd3_cd28	ENSG00000078237	turquoise	0.618129	2.66844	4.21492	1.54648	0.969457	1.96627e-12	3.53928e-11	higher_in_CD3_CD28
cd4t_mem_rest_vs_cd3_cd28	ENSG00000047621	lightgreen	0.722367	2.08957	3.24413	1.15456
cd4t_mem_rest_vs_cd3_cd28	ENSG00000111247	turquoise	0.638378	2.45467	4.0445	1.58984	0.969457	1.96627e-12	3.53928e-11	higher_in_CD3_CD28
cd4t_mem_rest_vs_cd3_cd28	ENSG00000010219	turquoise	0.787446	3.13649	4.58611	1.44962	0.969457	1.96627e-12	3.53928e-11	higher_in_CD3_CD28
cd4t_mem_rest_vs_cd3_cd28	ENSG00000139180	turquoise	0.79917	4.96146	7.1288	2.16734	0.969457	1.96627e-12	3.53928e-11	higher_in_CD3_CD28
cd4t_mem_rest_vs_cd3_cd28	ENSG00000010278	lightcyan	0.802523	2.27647	2.88564	0.609171
cd4t_mem_rest_vs_cd3_cd28	ENSG00000067182	grey	-0.451371	3.42433	4.03263	0.608297
cd4t_mem_rest_vs_cd3_cd28	ENSG00000111321	magenta	0.308378	2.48412	2.24376	-0.240356
cd4t_mem_rest_vs_cd3_cd28	ENSG00000215039	magenta	0.549588	3.13593	3.40783	0.271907
cd4t_mem_rest_vs_cd3_cd28	ENSG00000139192	turquoise	0.633558	3.63783	4.78937	1.15154	0.969457	1.96627e-12	3.53928e-11	higher_in_CD3_CD28
cd4t_mem_rest_vs_cd3_cd28	ENSG00000139190	darkred	0.870098	3.36768	3.16718	-0.200508
cd4t_mem_rest_vs_cd3_cd28	ENSG00000111639	turquoise	0.962782	6.81294	8.34275	1.52981	0.969457	1.96627e-12	3.53928e-11	higher_in_CD3_CD28
cd4t_mem_rest_vs_cd3_cd28	ENSG00000010292	turquoise	0.707698	2.1275	3.61984	1.49234	0.969457	1.96627e-12	3.53928e-11	higher_in_CD3_CD28
cd4t_mem_rest_vs_cd3_cd28	ENSG00000111640	turquoise	0.991053	9.89589	11.7488	1.85292	0.969457	1.96627e-12	3.53928e-11	higher_in_CD3_CD28
cd4t_mem_rest_vs_cd3_cd28	ENSG00000269968	blue	0.912659	5.14374	5.88658	0.742841
cd4t_mem_rest_vs_cd3_cd28	ENSG00000010295	lightcyan	0.566883	2.52367	2.45422	-0.06945
cd4t_mem_rest_vs_cd3_cd28	ENSG00000111641	cyan	0.809054	4.14917	5.61826	1.46909
cd4t_mem_rest_vs_cd3_cd28	ENSG00000184574	grey	-0.334973	2.09856	2.29419	0.195625
cd4t_mem_rest_vs_cd3_cd28	ENSG00000111653	yellow	0.559582	3.92471	3.36131	-0.563409
cd4t_mem_rest_vs_cd3_cd28	ENSG00000126746	darkred	0.650178	3.3528	3.85232	0.499519
cd4t_mem_rest_vs_cd3_cd28	ENSG00000111652	turquoise	0.59939	2.99644	4.31498	1.31854	0.969457	1.96627e-12	3.53928e-11	higher_in_CD3_CD28
cd4t_mem_rest_vs_cd3_cd28	ENSG00000089693	blue	0.883146	5.23465	6.34391	1.10926
cd4t_mem_rest_vs_cd3_cd28	ENSG00000159335	turquoise	0.790739	3.58597	6.03652	2.45055	0.969457	1.96627e-12	3.53928e-11	higher_in_CD3_CD28
cd4t_mem_rest_vs_cd3_cd28	ENSG00000089692	turquoise	0.954218	5.09115	7.23928	2.14813	0.969457	1.96627e-12	3.53928e-11	higher_in_CD3_CD28
cd4t_mem_rest_vs_cd3_cd28	ENSG00000010610	tan	0.37481	5.67417	5.90022	0.226051
cd4t_mem_rest_vs_cd3_cd28	ENSG00000111665	lightcyan	0.703668	2.00385	2.49307	0.489218
cd4t_mem_rest_vs_cd3_cd28	ENSG00000111667	turquoise	0.638281	2.96106	4.99109	2.03003	0.969457	1.96627e-12	3.53928e-11	higher_in_CD3_CD28
cd4t_mem_rest_vs_cd3_cd28	ENSG00000111669	turquoise	0.978645	8.68062	10.299	1.6184	0.969457	1.96627e-12	3.53928e-11	higher_in_CD3_CD28
cd4t_mem_rest_vs_cd3_cd28	ENSG00000111671	grey	0.270308	2.60466	2.77849	0.173835
cd4t_mem_rest_vs_cd3_cd28	ENSG00000010626	purple	0.737396	2.96381	3.57387	0.610057
cd4t_mem_rest_vs_cd3_cd28	ENSG00000111674	purple	0.775328	3.34473	4.32843	0.983693
cd4t_mem_rest_vs_cd3_cd28	ENSG00000111676	turquoise	0.657047	2.29234	3.79607	1.50373	0.969457	1.96627e-12	3.53928e-11	higher_in_CD3_CD28
cd4t_mem_rest_vs_cd3_cd28	ENSG00000126749	turquoise	0.741914	5.1109	7.45377	2.34287	0.969457	1.96627e-12	3.53928e-11	higher_in_CD3_CD28
cd4t_mem_rest_vs_cd3_cd28	ENSG00000111684	turquoise	0.65087	2.43078	3.85606	1.42528	0.969457	1.96627e-12	3.53928e-11	higher_in_CD3_CD28
cd4t_mem_rest_vs_cd3_cd28	ENSG00000139178	yellow	0.652834	3.29072	2.36951	-0.921209
cd4t_mem_rest_vs_cd3_cd28	ENSG00000139182	violet	0.848632	2.50814	2.95364	0.445501
cd4t_mem_rest_vs_cd3_cd28	ENSG00000139197	turquoise	0.800434	1.81975	3.32583	1.50608	0.969457	1.96627e-12	3.53928e-11	higher_in_CD3_CD28
cd4t_mem_rest_vs_cd3_cd28	ENSG00000177575	blue	0.531013	3.62781	3.98042	0.352613
cd4t_mem_rest_vs_cd3_cd28	ENSG00000065970	darkturquoise	0.698415	2.66734	3.33733	0.669995
cd4t_mem_rest_vs_cd3_cd28	ENSG00000171860	black	0.563422	2.89571	3.1484	0.252685
cd4t_mem_rest_vs_cd3_cd28	ENSG00000089818	brown	0.304495	4.61154	4.04193	-0.569616	-0.988369	3.54826e-16	1.27737e-14	lower_in_CD3_CD28
cd4t_mem_rest_vs_cd3_cd28	ENSG00000111729	purple	0.610577	2.39396	2.67692	0.282958
cd4t_mem_rest_vs_cd3_cd28	ENSG00000111752	violet	0.503779	2.90051	2.82249	-0.0780156
cd4t_mem_rest_vs_cd3_cd28	ENSG00000139187	darkolivegreen	0.868358	3.85552	2.50799	-1.34753
cd4t_mem_rest_vs_cd3_cd28	ENSG00000245105	grey	-0.220901	2.64128	1.81303	-0.82825
cd4t_mem_rest_vs_cd3_cd28	ENSG00000237248	sienna3	0.854106	2.33082	2.25592	-0.0749051
cd4t_mem_rest_vs_cd3_cd28	ENSG00000111796	brown	0.954237	7.59646	3.97902	-3.61744	-0.988369	3.54826e-16	1.27737e-14	lower_in_CD3_CD28
cd4t_mem_rest_vs_cd3_cd28	ENSG00000184293	turquoise	0.778108	1.80592	3.20479	1.39887	0.969457	1.96627e-12	3.53928e-11	higher_in_CD3_CD28
cd4t_mem_rest_vs_cd3_cd28	ENSG00000110848	blue	0.894291	5.04778	6.82873	1.78095
cd4t_mem_rest_vs_cd3_cd28	ENSG00000150045	grey	0.62379	2.08565	1.92369	-0.161961
cd4t_mem_rest_vs_cd3_cd28	ENSG00000110852	brown	0.893642	6.23191	4.82012	-1.41179	-0.988369	3.54826e-16	1.27737e-14	lower_in_CD3_CD28
cd4t_mem_rest_vs_cd3_cd28	ENSG00000172243	darkturquoise	0.827159	2.48636	2.7716	0.285245
cd4t_mem_rest_vs_cd3_cd28	ENSG00000139112	yellow	0.700474	3.54953	2.94299	-0.606539
cd4t_mem_rest_vs_cd3_cd28	ENSG00000134539	tan	0.670039	2.28267	3.4928	1.21013
cd4t_mem_rest_vs_cd3_cd28	ENSG00000134545	grey	-0.160176	2.21994	2.23681	0.016871
cd4t_mem_rest_vs_cd3_cd28	ENSG00000256039	green	0.465545	2.69185	2.48471	-0.207138
cd4t_mem_rest_vs_cd3_cd28	ENSG00000111196	turquoise	0.894292	5.39867	7.1669	1.76823	0.969457	1.96627e-12	3.53928e-11	higher_in_CD3_CD28
cd4t_mem_rest_vs_cd3_cd28	ENSG00000060138	midnightblue	0.560937	4.30693	5.09956	0.792629	0.654072	0.00175761	0.0210913	higher_in_CD3_CD28
cd4t_mem_rest_vs_cd3_cd28	ENSG00000121380	turquoise	0.665635	1.98559	3.31123	1.32565	0.969457	1.96627e-12	3.53928e-11	higher_in_CD3_CD28
cd4t_mem_rest_vs_cd3_cd28	ENSG00000165714	tan	0.737426	3.51489	4.43619	0.921308
cd4t_mem_rest_vs_cd3_cd28	ENSG00000111266	orange	0.576864	2.309	2.97106	0.662059
cd4t_mem_rest_vs_cd3_cd28	ENSG00000111269	black	0.705088	4.13106	4.24665	0.115592
cd4t_mem_rest_vs_cd3_cd28	ENSG00000183150	lightcyan	0.60507	2.1718	2.31311	0.141307
cd4t_mem_rest_vs_cd3_cd28	ENSG00000111276	yellow	0.847685	4.68361	3.96498	-0.71863
cd4t_mem_rest_vs_cd3_cd28	ENSG00000178878	brown	0.900543	5.89368	3.3121	-2.58158	-0.988369	3.54826e-16	1.27737e-14	lower_in_CD3_CD28
cd4t_mem_rest_vs_cd3_cd28	ENSG00000213782	turquoise	0.634998	2.70489	4.73187	2.02697	0.969457	1.96627e-12	3.53928e-11	higher_in_CD3_CD28
cd4t_mem_rest_vs_cd3_cd28	ENSG00000134531	turquoise	0.788185	1.81491	3.19218	1.37727	0.969457	1.96627e-12	3.53928e-11	higher_in_CD3_CD28
cd4t_mem_rest_vs_cd3_cd28	ENSG00000121316	brown	0.318393	2.34867	1.84799	-0.500688	-0.988369	3.54826e-16	1.27737e-14	lower_in_CD3_CD28
cd4t_mem_rest_vs_cd3_cd28	ENSG00000197837	lightcyan	0.61075	2.18498	2.53542	0.350441
cd4t_mem_rest_vs_cd3_cd28	ENSG00000246705	cyan	0.703439	4.41526	4.46977	0.0545092
cd4t_mem_rest_vs_cd3_cd28	ENSG00000139055	purple	0.605376	2.40104	1.72604	-0.674999
cd4t_mem_rest_vs_cd3_cd28	ENSG00000151491	brown	0.294557	2.08957	1.74253	-0.347041	-0.988369	3.54826e-16	1.27737e-14	lower_in_CD3_CD28
cd4t_mem_rest_vs_cd3_cd28	ENSG00000023697	turquoise	0.677584	2.89469	4.02943	1.13474	0.969457	1.96627e-12	3.53928e-11	higher_in_CD3_CD28
cd4t_mem_rest_vs_cd3_cd28	ENSG00000008394	green	0.697672	2.03921	2.40717	0.367956
cd4t_mem_rest_vs_cd3_cd28	ENSG00000139154	blue	0.543677	3.38581	4.35454	0.968728
cd4t_mem_rest_vs_cd3_cd28	ENSG00000121350	blue	0.641054	3.83262	4.45083	0.618204
cd4t_mem_rest_vs_cd3_cd28	ENSG00000111711	turquoise	0.618704	3.59475	5.72394	2.12918	0.969457	1.96627e-12	3.53928e-11	higher_in_CD3_CD28
cd4t_mem_rest_vs_cd3_cd28	ENSG00000111728	yellow	0.479099	3.50453	2.18525	-1.31928
cd4t_mem_rest_vs_cd3_cd28	ENSG00000111731	darkgrey	0.652401	2.92034	2.9916	0.0712574
cd4t_mem_rest_vs_cd3_cd28	ENSG00000060982	green	0.68424	2.12489	2.09946	-0.0254381
cd4t_mem_rest_vs_cd3_cd28	ENSG00000118308	brown	0.595245	3.91599	2.54117	-1.37482	-0.988369	3.54826e-16	1.27737e-14	lower_in_CD3_CD28
cd4t_mem_rest_vs_cd3_cd28	ENSG00000205707	skyblue	0.934938	4.28179	4.18147	-0.100315
cd4t_mem_rest_vs_cd3_cd28	ENSG00000123104	pink	0.622916	4.0069	4.13399	0.12709
cd4t_mem_rest_vs_cd3_cd28	ENSG00000064102	blue	0.714347	3.91707	4.9071	0.990027
cd4t_mem_rest_vs_cd3_cd28	ENSG00000064115	yellow	0.388604	3.24648	3.44365	0.197169
cd4t_mem_rest_vs_cd3_cd28	ENSG00000152944	turquoise	0.46618	2.95819	4.19528	1.23709	0.969457	1.96627e-12	3.53928e-11	higher_in_CD3_CD28
cd4t_mem_rest_vs_cd3_cd28	ENSG00000211455	midnightblue	0.870208	2.6994	4.06698	1.36758	0.654072	0.00175761	0.0210913	higher_in_CD3_CD28
cd4t_mem_rest_vs_cd3_cd28	ENSG00000110841	turquoise	0.441651	1.81975	2.48567	0.66592	0.969457	1.96627e-12	3.53928e-11	higher_in_CD3_CD28
cd4t_mem_rest_vs_cd3_cd28	ENSG00000256377	black	0.55056	2.05528	2.0036	-0.0516863
cd4t_mem_rest_vs_cd3_cd28	ENSG00000087448	green	0.531379	2.31939	2.87488	0.555484
cd4t_mem_rest_vs_cd3_cd28	ENSG00000123106	midnightblue	0.520695	4.24235	4.70059	0.458234	0.654072	0.00175761	0.0210913	higher_in_CD3_CD28
cd4t_mem_rest_vs_cd3_cd28	ENSG00000064763	turquoise	0.452324	1.82517	2.51554	0.690364	0.969457	1.96627e-12	3.53928e-11	higher_in_CD3_CD28
cd4t_mem_rest_vs_cd3_cd28	ENSG00000087502	yellow	0.425036	5.68755	5.95349	0.265938
cd4t_mem_rest_vs_cd3_cd28	ENSG00000133704	skyblue	0.777805	3.33778	3.12474	-0.213038
cd4t_mem_rest_vs_cd3_cd28	ENSG00000110888	purple	0.687199	2.8385	2.75914	-0.0793525
cd4t_mem_rest_vs_cd3_cd28	ENSG00000013573	green	0.643351	2.96808	3.85391	0.885821
cd4t_mem_rest_vs_cd3_cd28	ENSG00000139146	turquoise	0.65707	4.88842	6.4771	1.58868	0.969457	1.96627e-12	3.53928e-11	higher_in_CD3_CD28
cd4t_mem_rest_vs_cd3_cd28	ENSG00000151743	darkred	0.549963	2.51568	2.53127	0.0155836
cd4t_mem_rest_vs_cd3_cd28	ENSG00000188375	turquoise	0.800489	2.28946	4.26405	1.97459	0.969457	1.96627e-12	3.53928e-11	higher_in_CD3_CD28
cd4t_mem_rest_vs_cd3_cd28	ENSG00000174718	magenta	0.526806	5.16523	4.53614	-0.629093
cd4t_mem_rest_vs_cd3_cd28	ENSG00000151746	green	0.704095	2.11753	2.63601	0.518482
cd4t_mem_rest_vs_cd3_cd28	ENSG00000087470	blue	0.82614	4.11506	4.96051	0.845447
cd4t_mem_rest_vs_cd3_cd28	ENSG00000139131	turquoise	0.623366	3.58226	4.97785	1.39558	0.969457	1.96627e-12	3.53928e-11	higher_in_CD3_CD28
cd4t_mem_rest_vs_cd3_cd28	ENSG00000139117	green	0.478305	2.25673	2.94964	0.692913
cd4t_mem_rest_vs_cd3_cd28	ENSG00000139116	turquoise	0.830477	2.1718	4.67743	2.50563	0.969457	1.96627e-12	3.53928e-11	higher_in_CD3_CD28
cd4t_mem_rest_vs_cd3_cd28	ENSG00000173208	yellow	0.58905	2.91813	2.0349	-0.883227
cd4t_mem_rest_vs_cd3_cd28	ENSG00000151229	grey	0.178	2.63908	2.57783	-0.0612466
cd4t_mem_rest_vs_cd3_cd28	ENSG00000151233	turquoise	0.648555	2.01125	3.03587	1.02463	0.969457	1.96627e-12	3.53928e-11	higher_in_CD3_CD28
cd4t_mem_rest_vs_cd3_cd28	ENSG00000257742	darkgrey	0.736131	2.82041	2.56502	-0.255386
cd4t_mem_rest_vs_cd3_cd28	ENSG00000129317	turquoise	0.654423	3.13781	4.72107	1.58326	0.969457	1.96627e-12	3.53928e-11	higher_in_CD3_CD28
cd4t_mem_rest_vs_cd3_cd28	ENSG00000198001	yellow	0.846025	4.69003	4.15814	-0.531888
cd4t_mem_rest_vs_cd3_cd28	ENSG00000151239	saddlebrown	0.895412	3.51281	4.20503	0.692222
cd4t_mem_rest_vs_cd3_cd28	ENSG00000184613	yellow	0.81284	4.59368	3.51592	-1.07776
cd4t_mem_rest_vs_cd3_cd28	ENSG00000177119	turquoise	0.433462	2.36067	3.06418	0.703512	0.969457	1.96627e-12	3.53928e-11	higher_in_CD3_CD28
cd4t_mem_rest_vs_cd3_cd28	ENSG00000273015	grey	0.0637229	2.55428	2.81152	0.257244
cd4t_mem_rest_vs_cd3_cd28	ENSG00000189079	blue	0.421237	3.1826	3.36812	0.18552
cd4t_mem_rest_vs_cd3_cd28	ENSG00000139211	red	0.513288	2.95926	2.94752	-0.0117402
cd4t_mem_rest_vs_cd3_cd28	ENSG00000179715	darkred	0.825394	4.0801	4.81456	0.734468
cd4t_mem_rest_vs_cd3_cd28	ENSG00000258181	greenyellow	0.586607	2.92511	2.36365	-0.561453
cd4t_mem_rest_vs_cd3_cd28	ENSG00000211584	grey	0.306152	2.29292	2.34085	0.0479258
cd4t_mem_rest_vs_cd3_cd28	ENSG00000061273	red	0.707593	4.19055	4.83619	0.645637
cd4t_mem_rest_vs_cd3_cd28	ENSG00000111424	turquoise	0.684925	3.15502	4.31951	1.16449	0.969457	1.96627e-12	3.53928e-11	higher_in_CD3_CD28
cd4t_mem_rest_vs_cd3_cd28	ENSG00000134291	blue	0.863267	4.25672	5.46365	1.20692
cd4t_mem_rest_vs_cd3_cd28	ENSG00000079387	saddlebrown	0.597395	2.8531	3.491	0.637909
cd4t_mem_rest_vs_cd3_cd28	ENSG00000152556	turquoise	0.693168	2.20986	3.68711	1.47725	0.969457	1.96627e-12	3.53928e-11	higher_in_CD3_CD28
cd4t_mem_rest_vs_cd3_cd28	ENSG00000177981	grey	-0.00981158	3.94776	3.68885	-0.258913
cd4t_mem_rest_vs_cd3_cd28	ENSG00000167528	purple	0.663809	2.83602	2.67214	-0.163885
cd4t_mem_rest_vs_cd3_cd28	ENSG00000139620	turquoise	0.375943	3.08633	4.07312	0.986793	0.969457	1.96627e-12	3.53928e-11	higher_in_CD3_CD28
cd4t_mem_rest_vs_cd3_cd28	ENSG00000129315	black	0.710005	3.32405	3.36734	0.0432923
cd4t_mem_rest_vs_cd3_cd28	ENSG00000174243	blue	0.818295	3.78923	4.98651	1.19728
cd4t_mem_rest_vs_cd3_cd28	ENSG00000272822	grey	-0.401866	2.86763	3.10863	0.241008
cd4t_mem_rest_vs_cd3_cd28	ENSG00000139537	brown	0.439852	2.8672	1.82024	-1.04696	-0.988369	3.54826e-16	1.27737e-14	lower_in_CD3_CD28
cd4t_mem_rest_vs_cd3_cd28	ENSG00000134287	blue	0.920572	4.65396	5.62488	0.970923
cd4t_mem_rest_vs_cd3_cd28	ENSG00000181929	blue	0.922116	4.92886	5.54696	0.618107
cd4t_mem_rest_vs_cd3_cd28	ENSG00000167548	magenta	0.626908	2.98775	4.10622	1.11846
cd4t_mem_rest_vs_cd3_cd28	ENSG00000167550	turquoise	0.519894	2.26851	3.10289	0.834388	0.969457	1.96627e-12	3.53928e-11	higher_in_CD3_CD28
cd4t_mem_rest_vs_cd3_cd28	ENSG00000139636	yellow	0.729121	4.08895	3.10988	-0.979066
cd4t_mem_rest_vs_cd3_cd28	ENSG00000123416	turquoise	0.981139	8.642	10.4809	1.83892	0.969457	1.96627e-12	3.53928e-11	higher_in_CD3_CD28
cd4t_mem_rest_vs_cd3_cd28	ENSG00000167553	turquoise	0.85551	5.03589	7.23193	2.19604	0.969457	1.96627e-12	3.53928e-11	higher_in_CD3_CD28
cd4t_mem_rest_vs_cd3_cd28	ENSG00000258232	darkmagenta	0.751447	2.99851	2.61598	-0.382524
cd4t_mem_rest_vs_cd3_cd28	ENSG00000135451	turquoise	0.765421	1.61474	2.92698	1.31225	0.969457	1.96627e-12	3.53928e-11	higher_in_CD3_CD28
cd4t_mem_rest_vs_cd3_cd28	ENSG00000123352	salmon	0.607945	3.1077	3.60882	0.501122
cd4t_mem_rest_vs_cd3_cd28	ENSG00000110844	lightyellow	0.862453	2.75417	3.09866	0.344482
cd4t_mem_rest_vs_cd3_cd28	ENSG00000161791	blue	0.353873	2.78382	3.17879	0.394971
cd4t_mem_rest_vs_cd3_cd28	ENSG00000167566	green	0.537893	2.12572	2.10945	-0.0162736
cd4t_mem_rest_vs_cd3_cd28	ENSG00000186666	yellow	0.555526	3.28746	2.95674	-0.330725
cd4t_mem_rest_vs_cd3_cd28	ENSG00000161800	grey	0.225875	2.44764	2.70857	0.260924
cd4t_mem_rest_vs_cd3_cd28	ENSG00000139624	darkred	0.79398	4.34098	4.67824	0.337262
cd4t_mem_rest_vs_cd3_cd28	ENSG00000050405	turquoise	0.84045	2.81861	5.22201	2.40339	0.969457	1.96627e-12	3.53928e-11	higher_in_CD3_CD28
cd4t_mem_rest_vs_cd3_cd28	ENSG00000161813	turquoise	0.722889	3.95664	5.72127	1.76463	0.969457	1.96627e-12	3.53928e-11	higher_in_CD3_CD28
cd4t_mem_rest_vs_cd3_cd28	ENSG00000066084	black	0.596702	3.42319	3.16088	-0.26231
cd4t_mem_rest_vs_cd3_cd28	ENSG00000123268	midnightblue	0.595602	3.88103	4.70743	0.826408	0.654072	0.00175761	0.0210913	higher_in_CD3_CD28
cd4t_mem_rest_vs_cd3_cd28	ENSG00000185432	green	0.55224	2.42567	2.3323	-0.0933674
cd4t_mem_rest_vs_cd3_cd28	ENSG00000110911	turquoise	0.596622	2.4479	3.45552	1.00762	0.969457	1.96627e-12	3.53928e-11	higher_in_CD3_CD28
cd4t_mem_rest_vs_cd3_cd28	ENSG00000050426	brown	0.682749	5.18289	4.06208	-1.12081	-0.988369	3.54826e-16	1.27737e-14	lower_in_CD3_CD28
cd4t_mem_rest_vs_cd3_cd28	ENSG00000110925	royalblue	0.754453	2.3441	2.62839	0.284292
cd4t_mem_rest_vs_cd3_cd28	ENSG00000135457	turquoise	0.446325	2.3937	3.22645	0.832746	0.969457	1.96627e-12	3.53928e-11	higher_in_CD3_CD28
cd4t_mem_rest_vs_cd3_cd28	ENSG00000184271	brown	0.319525	2.09856	1.74274	-0.355824	-0.988369	3.54826e-16	1.27737e-14	lower_in_CD3_CD28
cd4t_mem_rest_vs_cd3_cd28	ENSG00000170545	pink	0.468828	3.53203	2.72444	-0.807596
cd4t_mem_rest_vs_cd3_cd28	ENSG00000110934	brown	0.797562	6.31788	4.97502	-1.34286	-0.988369	3.54826e-16	1.27737e-14	lower_in_CD3_CD28
cd4t_mem_rest_vs_cd3_cd28	ENSG00000139610	yellow	0.425481	2.23641	1.61474	-0.621673
cd4t_mem_rest_vs_cd3_cd28	ENSG00000139629	lightyellow	0.607588	2.49278	2.73365	0.240871
cd4t_mem_rest_vs_cd3_cd28	ENSG00000123358	turquoise	0.711689	3.08884	4.53455	1.44571	0.969457	1.96627e-12	3.53928e-11	higher_in_CD3_CD28
cd4t_mem_rest_vs_cd3_cd28	ENSG00000259884	white	0.498964	2.05828	2.09143	0.0331536
cd4t_mem_rest_vs_cd3_cd28	ENSG00000123395	saddlebrown	0.80997	3.97027	5.78507	1.8148
cd4t_mem_rest_vs_cd3_cd28	ENSG00000257495	yellow	0.476571	2.96138	1.89114	-1.07024
cd4t_mem_rest_vs_cd3_cd28	ENSG00000167768	brown	0.425865	2.98524	1.93579	-1.04945	-0.988369	3.54826e-16	1.27737e-14	lower_in_CD3_CD28
cd4t_mem_rest_vs_cd3_cd28	ENSG00000170421	yellow	0.596867	2.90044	1.7367	-1.16375
cd4t_mem_rest_vs_cd3_cd28	ENSG00000111057	midnightblue	0.666706	2.51918	2.92128	0.402105	0.654072	0.00175761	0.0210913	higher_in_CD3_CD28
cd4t_mem_rest_vs_cd3_cd28	ENSG00000167778	magenta	0.77591	4.19906	4.40077	0.201711
cd4t_mem_rest_vs_cd3_cd28	ENSG00000139631	brown	0.85555	4.39559	3.08946	-1.30613	-0.988369	3.54826e-16	1.27737e-14	lower_in_CD3_CD28
cd4t_mem_rest_vs_cd3_cd28	ENSG00000139651	black	0.650392	2.80447	2.96683	0.162361
cd4t_mem_rest_vs_cd3_cd28	ENSG00000172819	green	0.588756	2.54774	2.94988	0.402136
cd4t_mem_rest_vs_cd3_cd28	ENSG00000182544	blue	0.584832	3.40301	4.46552	1.06252
cd4t_mem_rest_vs_cd3_cd28	ENSG00000135476	green	0.71165	2.04629	2.86689	0.820594
cd4t_mem_rest_vs_cd3_cd28	ENSG00000257605	turquoise	0.835361	2.29053	4.71823	2.42769	0.969457	1.96627e-12	3.53928e-11	higher_in_CD3_CD28
cd4t_mem_rest_vs_cd3_cd28	ENSG00000139637	turquoise	0.765642	5.18108	6.48491	1.30383	0.969457	1.96627e-12	3.53928e-11	higher_in_CD3_CD28
cd4t_mem_rest_vs_cd3_cd28	ENSG00000094914	blue	0.826022	3.87258	4.69528	0.822701
cd4t_mem_rest_vs_cd3_cd28	ENSG00000185591	purple	0.718931	3.06228	4.028	0.965722
cd4t_mem_rest_vs_cd3_cd28	ENSG00000139546	turquoise	0.627687	3.21129	4.90732	1.69603	0.969457	1.96627e-12	3.53928e-11	higher_in_CD3_CD28
cd4t_mem_rest_vs_cd3_cd28	ENSG00000170653	turquoise	0.578515	3.73172	4.77963	1.04791	0.969457	1.96627e-12	3.53928e-11	higher_in_CD3_CD28
cd4t_mem_rest_vs_cd3_cd28	ENSG00000012822	yellow	0.798533	4.60554	3.51256	-1.09298
cd4t_mem_rest_vs_cd3_cd28	ENSG00000094916	paleturquoise	0.795571	4.93645	5.40911	0.472656
cd4t_mem_rest_vs_cd3_cd28	ENSG00000161638	skyblue	0.755994	3.76684	2.89458	-0.872254
cd4t_mem_rest_vs_cd3_cd28	ENSG00000170627	turquoise	0.676113	2.55491	3.97857	1.42366	0.969457	1.96627e-12	3.53928e-11	higher_in_CD3_CD28
cd4t_mem_rest_vs_cd3_cd28	ENSG00000123338	magenta	0.830656	4.30582	4.93874	0.632924
cd4t_mem_rest_vs_cd3_cd28	ENSG00000172551	greenyellow	0.479594	2.76559	2.24423	-0.521368
cd4t_mem_rest_vs_cd3_cd28	ENSG00000135437	yellow	0.357169	2.57503	1.99998	-0.575046
cd4t_mem_rest_vs_cd3_cd28	ENSG00000135404	turquoise	0.854094	7.01234	8.45913	1.44679	0.969457	1.96627e-12	3.53928e-11	higher_in_CD3_CD28
cd4t_mem_rest_vs_cd3_cd28	ENSG00000123353	turquoise	0.817297	5.296	6.98298	1.68698	0.969457	1.96627e-12	3.53928e-11	higher_in_CD3_CD28
cd4t_mem_rest_vs_cd3_cd28	ENSG00000135392	purple	0.632933	2.38297	3.32632	0.943354
cd4t_mem_rest_vs_cd3_cd28	ENSG00000065357	brown	0.807708	6.22675	4.88845	-1.33829	-0.988369	3.54826e-16	1.27737e-14	lower_in_CD3_CD28
cd4t_mem_rest_vs_cd3_cd28	ENSG00000123374	midnightblue	0.655911	2.55043	3.90822	1.35778	0.654072	0.00175761	0.0210913	higher_in_CD3_CD28
cd4t_mem_rest_vs_cd3_cd28	ENSG00000139531	black	0.52263	2.41905	2.02655	-0.392501
cd4t_mem_rest_vs_cd3_cd28	ENSG00000123411	turquoise	0.462138	2.70888	3.42793	0.719057	0.969457	1.96627e-12	3.53928e-11	higher_in_CD3_CD28
cd4t_mem_rest_vs_cd3_cd28	ENSG00000197728	turquoise	0.53905	10.5492	11.6179	1.06876	0.969457	1.96627e-12	3.53928e-11	higher_in_CD3_CD28
cd4t_mem_rest_vs_cd3_cd28	ENSG00000170515	turquoise	0.96065	7.95851	9.84648	1.88797	0.969457	1.96627e-12	3.53928e-11	higher_in_CD3_CD28
cd4t_mem_rest_vs_cd3_cd28	ENSG00000257553	turquoise	0.690851	1.7944	2.89646	1.10206	0.969457	1.96627e-12	3.53928e-11	higher_in_CD3_CD28
cd4t_mem_rest_vs_cd3_cd28	ENSG00000135482	steelblue	0.744253	2.26362	2.37839	0.114774
cd4t_mem_rest_vs_cd3_cd28	ENSG00000196465	turquoise	0.887671	2.75632	4.75008	1.99376	0.969457	1.96627e-12	3.53928e-11	higher_in_CD3_CD28
cd4t_mem_rest_vs_cd3_cd28	ENSG00000181852	purple	0.783118	3.30776	3.87711	0.569349
cd4t_mem_rest_vs_cd3_cd28	ENSG00000139579	turquoise	0.659473	4.85401	6.08426	1.23025	0.969457	1.96627e-12	3.53928e-11	higher_in_CD3_CD28
cd4t_mem_rest_vs_cd3_cd28	ENSG00000139645	skyblue	0.835437	3.66992	4.00995	0.340035
cd4t_mem_rest_vs_cd3_cd28	ENSG00000135469	pink	0.504979	3.17237	3.0459	-0.126467
cd4t_mem_rest_vs_cd3_cd28	ENSG00000062485	blue	0.913493	5.14091	6.06261	0.921705
cd4t_mem_rest_vs_cd3_cd28	ENSG00000257303	brown	0.599339	4.33606	3.16196	-1.1741	-0.988369	3.54826e-16	1.27737e-14	lower_in_CD3_CD28
cd4t_mem_rest_vs_cd3_cd28	ENSG00000257740	magenta	0.432671	3.07418	2.78624	-0.287942
cd4t_mem_rest_vs_cd3_cd28	ENSG00000135473	lightgreen	0.554855	2.49351	2.30395	-0.189562
cd4t_mem_rest_vs_cd3_cd28	ENSG00000110944	magenta	0.771147	4.59477	4.90292	0.30815
cd4t_mem_rest_vs_cd3_cd28	ENSG00000170581	greenyellow	0.823517	3.9227	4.55363	0.630937
cd4t_mem_rest_vs_cd3_cd28	ENSG00000111602	turquoise	0.748644	2.21018	3.7494	1.53923	0.969457	1.96627e-12	3.53928e-11	higher_in_CD3_CD28
cd4t_mem_rest_vs_cd3_cd28	ENSG00000176422	turquoise	0.641775	2.51729	4.0224	1.50511	0.969457	1.96627e-12	3.53928e-11	higher_in_CD3_CD28
cd4t_mem_rest_vs_cd3_cd28	ENSG00000110958	turquoise	0.888053	7.1057	8.38117	1.27547	0.969457	1.96627e-12	3.53928e-11	higher_in_CD3_CD28
cd4t_mem_rest_vs_cd3_cd28	ENSG00000198056	turquoise	0.768511	3.59099	5.44621	1.85522	0.969457	1.96627e-12	3.53928e-11	higher_in_CD3_CD28
cd4t_mem_rest_vs_cd3_cd28	ENSG00000166881	red	0.782786	2.83736	3.32568	0.488325
cd4t_mem_rest_vs_cd3_cd28	ENSG00000166886	red	0.614497	2.52751	3.5291	1.00159
cd4t_mem_rest_vs_cd3_cd28	ENSG00000123384	yellow	0.550651	3.30747	3.51456	0.207089
cd4t_mem_rest_vs_cd3_cd28	ENSG00000182199	blue	0.896245	4.9269	6.25007	1.32318
cd4t_mem_rest_vs_cd3_cd28	ENSG00000179912	yellow	0.572269	5.65108	4.68158	-0.969508
cd4t_mem_rest_vs_cd3_cd28	ENSG00000175197	skyblue	0.630595	3.91438	3.59088	-0.323508
cd4t_mem_rest_vs_cd3_cd28	ENSG00000166987	darkorange	0.760047	3.21537	3.40107	0.185695
cd4t_mem_rest_vs_cd3_cd28	ENSG00000175203	magenta	0.796853	4.38387	5.78	1.39612
cd4t_mem_rest_vs_cd3_cd28	ENSG00000166908	midnightblue	0.60118	2.84353	3.32859	0.485054	0.654072	0.00175761	0.0210913	higher_in_CD3_CD28
cd4t_mem_rest_vs_cd3_cd28	ENSG00000178498	darkgreen	0.591146	3.04244	3.29064	0.248199
cd4t_mem_rest_vs_cd3_cd28	ENSG00000135506	blue	0.867625	4.90545	5.39536	0.489912
cd4t_mem_rest_vs_cd3_cd28	ENSG00000135439	grey	-0.0793345	2.43601	2.97115	0.535138
cd4t_mem_rest_vs_cd3_cd28	ENSG00000135452	turquoise	0.347793	3.67359	4.3791	0.705504	0.969457	1.96627e-12	3.53928e-11	higher_in_CD3_CD28
cd4t_mem_rest_vs_cd3_cd28	ENSG00000135446	turquoise	0.803005	5.69212	7.57106	1.87894	0.969457	1.96627e-12	3.53928e-11	higher_in_CD3_CD28
cd4t_mem_rest_vs_cd3_cd28	ENSG00000139266	blue	0.393718	3.78809	3.47072	-0.317374
cd4t_mem_rest_vs_cd3_cd28	ENSG00000037897	turquoise	0.888222	2.59805	5.76234	3.16429	0.969457	1.96627e-12	3.53928e-11	higher_in_CD3_CD28
cd4t_mem_rest_vs_cd3_cd28	ENSG00000123297	turquoise	0.786006	4.28357	5.9926	1.70902	0.969457	1.96627e-12	3.53928e-11	higher_in_CD3_CD28
cd4t_mem_rest_vs_cd3_cd28	ENSG00000175215	brown	0.826548	5.4107	4.26924	-1.14147	-0.988369	3.54826e-16	1.27737e-14	lower_in_CD3_CD28
cd4t_mem_rest_vs_cd3_cd28	ENSG00000257698	blue	0.66068	3.68198	4.31123	0.629253
cd4t_mem_rest_vs_cd3_cd28	ENSG00000166896	turquoise	0.548223	2.52271	3.8157	1.293	0.969457	1.96627e-12	3.53928e-11	higher_in_CD3_CD28
cd4t_mem_rest_vs_cd3_cd28	ENSG00000118596	blue	0.484906	3.0616	3.62187	0.560271
cd4t_mem_rest_vs_cd3_cd28	ENSG00000198673	darkolivegreen	0.663471	2.52576	1.94743	-0.57833
cd4t_mem_rest_vs_cd3_cd28	ENSG00000135655	blue	0.701912	5.99775	5.77508	-0.222662
cd4t_mem_rest_vs_cd3_cd28	ENSG00000061987	pink	0.513851	3.18028	2.57963	-0.600644
cd4t_mem_rest_vs_cd3_cd28	ENSG00000118600	turquoise	0.738476	3.72858	5.10744	1.37885	0.969457	1.96627e-12	3.53928e-11	higher_in_CD3_CD28
cd4t_mem_rest_vs_cd3_cd28	ENSG00000174206	red	0.61624	2.02535	2.63755	0.6122
cd4t_mem_rest_vs_cd3_cd28	ENSG00000184575	blue	0.577878	3.89107	4.24763	0.356562
cd4t_mem_rest_vs_cd3_cd28	ENSG00000183735	turquoise	0.463177	3.36931	4.12069	0.75138	0.969457	1.96627e-12	3.53928e-11	higher_in_CD3_CD28
cd4t_mem_rest_vs_cd3_cd28	ENSG00000153179	brown	0.83402	5.92636	4.42052	-1.50584	-0.988369	3.54826e-16	1.27737e-14	lower_in_CD3_CD28
cd4t_mem_rest_vs_cd3_cd28	ENSG00000256314	grey	0.624576	2.38547	1.80322	-0.582249
cd4t_mem_rest_vs_cd3_cd28	ENSG00000135677	darkgrey	0.653505	3.48883	3.36459	-0.12424
cd4t_mem_rest_vs_cd3_cd28	ENSG00000174106	blue	0.349726	2.90891	3.1758	0.266886
cd4t_mem_rest_vs_cd3_cd28	ENSG00000139233	turquoise	0.667116	4.94365	6.76429	1.82063	0.969457	1.96627e-12	3.53928e-11	higher_in_CD3_CD28
cd4t_mem_rest_vs_cd3_cd28	ENSG00000127311	brown	0.590914	4.31131	3.123	-1.18831	-0.988369	3.54826e-16	1.27737e-14	lower_in_CD3_CD28
cd4t_mem_rest_vs_cd3_cd28	ENSG00000111530	blue	0.736062	4.73961	5.08785	0.348237
cd4t_mem_rest_vs_cd3_cd28	ENSG00000127334	pink	0.533689	4.1513	3.16676	-0.984537
cd4t_mem_rest_vs_cd3_cd28	ENSG00000255733	lightyellow	0.514285	2.00087	2.44645	0.445576
cd4t_mem_rest_vs_cd3_cd28	ENSG00000111537	turquoise	0.928659	7.88124	10.8117	2.93047	0.969457	1.96627e-12	3.53928e-11	higher_in_CD3_CD28
cd4t_mem_rest_vs_cd3_cd28	ENSG00000111536	turquoise	0.812313	1.61474	3.76611	2.15138	0.969457	1.96627e-12	3.53928e-11	higher_in_CD3_CD28
cd4t_mem_rest_vs_cd3_cd28	ENSG00000127318	turquoise	0.671928	2.47198	5.36113	2.88915	0.969457	1.96627e-12	3.53928e-11	higher_in_CD3_CD28
cd4t_mem_rest_vs_cd3_cd28	ENSG00000111554	paleturquoise	0.621741	2.71217	3.27919	0.567023
cd4t_mem_rest_vs_cd3_cd28	ENSG00000247363	white	0.668656	2.46128	1.8897	-0.571574
cd4t_mem_rest_vs_cd3_cd28	ENSG00000111581	blue	0.758449	4.44321	4.99821	0.554999
cd4t_mem_rest_vs_cd3_cd28	ENSG00000175782	pink	0.611071	3.44302	2.91197	-0.531054
cd4t_mem_rest_vs_cd3_cd28	ENSG00000135679	darkorange	0.593034	3.72084	4.09729	0.37645
cd4t_mem_rest_vs_cd3_cd28	ENSG00000135678	turquoise	0.305796	2.18086	2.48655	0.305686	0.969457	1.96627e-12	3.53928e-11	higher_in_CD3_CD28
cd4t_mem_rest_vs_cd3_cd28	ENSG00000257764	brown	0.72018	4.66707	3.5828	-1.08427	-0.988369	3.54826e-16	1.27737e-14	lower_in_CD3_CD28
cd4t_mem_rest_vs_cd3_cd28	ENSG00000166225	lightcyan	0.592624	2.60054	2.53215	-0.0683891
cd4t_mem_rest_vs_cd3_cd28	ENSG00000166226	turquoise	0.895577	6.38822	8.23022	1.842	0.969457	1.96627e-12	3.53928e-11	higher_in_CD3_CD28
cd4t_mem_rest_vs_cd3_cd28	ENSG00000257815	saddlebrown	0.494546	3.68809	3.25156	-0.436532
cd4t_mem_rest_vs_cd3_cd28	ENSG00000111596	turquoise	0.393219	4.48026	5.23338	0.75312	0.969457	1.96627e-12	3.53928e-11	higher_in_CD3_CD28
cd4t_mem_rest_vs_cd3_cd28	ENSG00000133858	grey	0.403906	4.55566	4.32002	-0.235639
cd4t_mem_rest_vs_cd3_cd28	ENSG00000139291	turquoise	0.400936	2.29729	2.94993	0.652639	0.969457	1.96627e-12	3.53928e-11	higher_in_CD3_CD28
cd4t_mem_rest_vs_cd3_cd28	ENSG00000080371	midnightblue	0.83822	3.29857	4.91329	1.61472	0.654072	0.00175761	0.0210913	higher_in_CD3_CD28
cd4t_mem_rest_vs_cd3_cd28	ENSG00000121749	darkgrey	0.69378	4.17477	4.16008	-0.0146901
cd4t_mem_rest_vs_cd3_cd28	ENSG00000253719	brown	0.320417	5.10925	4.69203	-0.417218	-0.988369	3.54826e-16	1.27737e-14	lower_in_CD3_CD28
cd4t_mem_rest_vs_cd3_cd28	ENSG00000139289	turquoise	0.72638	2.70972	4.49306	1.78333	0.969457	1.96627e-12	3.53928e-11	higher_in_CD3_CD28
cd4t_mem_rest_vs_cd3_cd28	ENSG00000186908	paleturquoise	0.60087	2.46549	3.1286	0.663107
cd4t_mem_rest_vs_cd3_cd28	ENSG00000177425	grey	0.247264	2.47603	2.06987	-0.406162
cd4t_mem_rest_vs_cd3_cd28	ENSG00000127720	darkorange	0.678542	2.55189	3.36451	0.812628
cd4t_mem_rest_vs_cd3_cd28	ENSG00000179104	grey	-0.258964	2.07952	1.90511	-0.174405
cd4t_mem_rest_vs_cd3_cd28	ENSG00000133641	turquoise	0.750325	2.95969	5.06233	2.10265	0.969457	1.96627e-12	3.53928e-11	higher_in_CD3_CD28
cd4t_mem_rest_vs_cd3_cd28	ENSG00000198707	paleturquoise	0.674114	3.93008	4.67791	0.747831
cd4t_mem_rest_vs_cd3_cd28	ENSG00000139324	turquoise	0.696052	1.79586	2.8483	1.05244	0.969457	1.96627e-12	3.53928e-11	higher_in_CD3_CD28
cd4t_mem_rest_vs_cd3_cd28	ENSG00000139318	turquoise	0.653086	2.73637	4.00604	1.26967	0.969457	1.96627e-12	3.53928e-11	higher_in_CD3_CD28
cd4t_mem_rest_vs_cd3_cd28	ENSG00000139323	blue	0.327175	3.41447	3.29441	-0.120062
cd4t_mem_rest_vs_cd3_cd28	ENSG00000270344	royalblue	0.808226	2.13877	2.50583	0.367061
cd4t_mem_rest_vs_cd3_cd28	ENSG00000271614	yellow	0.607272	4.12495	2.65371	-1.47124
cd4t_mem_rest_vs_cd3_cd28	ENSG00000257242	brown	0.593218	2.89552	1.66547	-1.23006	-0.988369	3.54826e-16	1.27737e-14	lower_in_CD3_CD28
cd4t_mem_rest_vs_cd3_cd28	ENSG00000133639	brown	0.97771	9.29021	7.24001	-2.0502	-0.988369	3.54826e-16	1.27737e-14	lower_in_CD3_CD28
cd4t_mem_rest_vs_cd3_cd28	ENSG00000245904	grey60	0.578316	4.0034	2.95176	-1.05164
cd4t_mem_rest_vs_cd3_cd28	ENSG00000102189	grey	-0.514433	4.09131	3.90592	-0.185393
cd4t_mem_rest_vs_cd3_cd28	ENSG00000173598	paleturquoise	0.696175	4.29283	5.24284	0.950006
cd4t_mem_rest_vs_cd3_cd28	ENSG00000177889	turquoise	0.912241	6.3153	8.00078	1.68548	0.969457	1.96627e-12	3.53928e-11	higher_in_CD3_CD28
cd4t_mem_rest_vs_cd3_cd28	ENSG00000198015	turquoise	0.699617	4.39056	6.04272	1.65216	0.969457	1.96627e-12	3.53928e-11	higher_in_CD3_CD28
cd4t_mem_rest_vs_cd3_cd28	ENSG00000120833	turquoise	0.88936	2.27181	5.17292	2.90112	0.969457	1.96627e-12	3.53928e-11	higher_in_CD3_CD28
cd4t_mem_rest_vs_cd3_cd28	ENSG00000169372	turquoise	0.753066	2.42254	4.56676	2.14422	0.969457	1.96627e-12	3.53928e-11	higher_in_CD3_CD28
cd4t_mem_rest_vs_cd3_cd28	ENSG00000136040	grey	0.571907	2.84221	2.31574	-0.52647
cd4t_mem_rest_vs_cd3_cd28	ENSG00000173588	turquoise	0.658599	2.66731	3.85678	1.18947	0.969457	1.96627e-12	3.53928e-11	higher_in_CD3_CD28
cd4t_mem_rest_vs_cd3_cd28	ENSG00000120798	grey	-0.499238	3.05885	3.11199	0.0531319
cd4t_mem_rest_vs_cd3_cd28	ENSG00000028203	skyblue	0.916976	3.93005	4.15457	0.22452
cd4t_mem_rest_vs_cd3_cd28	ENSG00000111142	turquoise	0.864787	7.13165	8.68273	1.55109	0.969457	1.96627e-12	3.53928e-11	higher_in_CD3_CD28
cd4t_mem_rest_vs_cd3_cd28	ENSG00000136014	lightcyan	0.746784	2.19503	2.23758	0.0425425
cd4t_mem_rest_vs_cd3_cd28	ENSG00000139343	turquoise	0.916996	7.70528	9.4198	1.71453	0.969457	1.96627e-12	3.53928e-11	higher_in_CD3_CD28
cd4t_mem_rest_vs_cd3_cd28	ENSG00000111145	grey	-0.230293	4.88268	4.99641	0.113735
cd4t_mem_rest_vs_cd3_cd28	ENSG00000059758	magenta	0.481872	3.0505	3.46054	0.410041
cd4t_mem_rest_vs_cd3_cd28	ENSG00000139350	red	0.705902	2.65831	3.07295	0.41464
cd4t_mem_rest_vs_cd3_cd28	ENSG00000245017	grey60	0.759776	2.24668	1.67731	-0.569365
cd4t_mem_rest_vs_cd3_cd28	ENSG00000257167	darkturquoise	0.700277	2.19959	2.63537	0.435776
cd4t_mem_rest_vs_cd3_cd28	ENSG00000166130	darkgreen	0.892097	3.92329	5.33517	1.41188
cd4t_mem_rest_vs_cd3_cd28	ENSG00000120868	lightcyan	0.65857	2.58004	2.49188	-0.0881519
cd4t_mem_rest_vs_cd3_cd28	ENSG00000111647	black	0.639206	2.93866	3.55919	0.620527
cd4t_mem_rest_vs_cd3_cd28	ENSG00000136021	blue	0.366184	2.86867	3.26609	0.397417
cd4t_mem_rest_vs_cd3_cd28	ENSG00000120800	turquoise	0.765633	3.05405	4.72176	1.66771	0.969457	1.96627e-12	3.53928e-11	higher_in_CD3_CD28
cd4t_mem_rest_vs_cd3_cd28	ENSG00000120805	turquoise	0.861273	4.51604	5.92206	1.40602	0.969457	1.96627e-12	3.53928e-11	higher_in_CD3_CD28
cd4t_mem_rest_vs_cd3_cd28	ENSG00000111666	red	0.818274	3.31674	4.48083	1.16409
cd4t_mem_rest_vs_cd3_cd28	ENSG00000136048	turquoise	0.745903	1.80592	3.09626	1.29035	0.969457	1.96627e-12	3.53928e-11	higher_in_CD3_CD28
cd4t_mem_rest_vs_cd3_cd28	ENSG00000075188	blue	0.686935	4.06715	5.27409	1.20694
cd4t_mem_rest_vs_cd3_cd28	ENSG00000185480	turquoise	0.741239	1.79586	2.95011	1.15425	0.969457	1.96627e-12	3.53928e-11	higher_in_CD3_CD28
cd4t_mem_rest_vs_cd3_cd28	ENSG00000111696	turquoise	0.416721	1.87369	2.50484	0.631157	0.969457	1.96627e-12	3.53928e-11	higher_in_CD3_CD28
cd4t_mem_rest_vs_cd3_cd28	ENSG00000204954	blue	0.663977	3.76985	4.91921	1.14936
cd4t_mem_rest_vs_cd3_cd28	ENSG00000139372	cyan	0.765705	5.42417	6.75108	1.32691
cd4t_mem_rest_vs_cd3_cd28	ENSG00000111727	turquoise	0.345897	2.188	2.81765	0.629646	0.969457	1.96627e-12	3.53928e-11	higher_in_CD3_CD28
cd4t_mem_rest_vs_cd3_cd28	ENSG00000120837	turquoise	0.774198	2.80148	4.53812	1.73665	0.969457	1.96627e-12	3.53928e-11	higher_in_CD3_CD28
cd4t_mem_rest_vs_cd3_cd28	ENSG00000198431	turquoise	0.762964	3.30167	5.31311	2.01144	0.969457	1.96627e-12	3.53928e-11	higher_in_CD3_CD28
cd4t_mem_rest_vs_cd3_cd28	ENSG00000255150	turquoise	0.505263	2.18054	2.95515	0.774603	0.969457	1.96627e-12	3.53928e-11	higher_in_CD3_CD28
cd4t_mem_rest_vs_cd3_cd28	ENSG00000171310	blue	0.569854	3.80238	4.16716	0.364775
cd4t_mem_rest_vs_cd3_cd28	ENSG00000151131	blue	0.824795	4.1172	5.97604	1.85884
cd4t_mem_rest_vs_cd3_cd28	ENSG00000136051	pink	0.741571	3.85919	3.64206	-0.21713
cd4t_mem_rest_vs_cd3_cd28	ENSG00000136044	black	0.554683	3.04728	2.58582	-0.461454
cd4t_mem_rest_vs_cd3_cd28	ENSG00000235162	pink	0.877645	4.60411	4.89043	0.286323
cd4t_mem_rest_vs_cd3_cd28	ENSG00000136026	tan	0.686315	3.53396	3.394	-0.139956
cd4t_mem_rest_vs_cd3_cd28	ENSG00000166046	brown	0.780621	4.41869	2.21208	-2.20661	-0.988369	3.54826e-16	1.27737e-14	lower_in_CD3_CD28
cd4t_mem_rest_vs_cd3_cd28	ENSG00000013503	turquoise	0.693162	1.97996	3.25443	1.27447	0.969457	1.96627e-12	3.53928e-11	higher_in_CD3_CD28
cd4t_mem_rest_vs_cd3_cd28	ENSG00000111785	turquoise	0.321654	2.29596	2.79927	0.503314	0.969457	1.96627e-12	3.53928e-11	higher_in_CD3_CD28
cd4t_mem_rest_vs_cd3_cd28	ENSG00000151135	midnightblue	0.693588	2.95558	3.67207	0.716495	0.654072	0.00175761	0.0210913	higher_in_CD3_CD28
cd4t_mem_rest_vs_cd3_cd28	ENSG00000008405	turquoise	0.676235	2.18352	3.38584	1.20232	0.969457	1.96627e-12	3.53928e-11	higher_in_CD3_CD28
cd4t_mem_rest_vs_cd3_cd28	ENSG00000151136	greenyellow	0.363962	2.4779	1.79688	-0.681026
cd4t_mem_rest_vs_cd3_cd28	ENSG00000136045	turquoise	0.889559	5.52085	7.54468	2.02384	0.969457	1.96627e-12	3.53928e-11	higher_in_CD3_CD28
cd4t_mem_rest_vs_cd3_cd28	ENSG00000110851	turquoise	0.601844	2.78266	3.65493	0.872273	0.969457	1.96627e-12	3.53928e-11	higher_in_CD3_CD28
cd4t_mem_rest_vs_cd3_cd28	ENSG00000198855	turquoise	0.56705	2.55583	3.38613	0.8303	0.969457	1.96627e-12	3.53928e-11	higher_in_CD3_CD28
cd4t_mem_rest_vs_cd3_cd28	ENSG00000110880	turquoise	0.525396	3.01065	3.92729	0.916636	0.969457	1.96627e-12	3.53928e-11	higher_in_CD3_CD28
cd4t_mem_rest_vs_cd3_cd28	ENSG00000084112	sienna3	0.720415	2.40063	2.59847	0.197837
cd4t_mem_rest_vs_cd3_cd28	ENSG00000256262	turquoise	0.797432	2.66378	4.45414	1.79037	0.969457	1.96627e-12	3.53928e-11	higher_in_CD3_CD28
cd4t_mem_rest_vs_cd3_cd28	ENSG00000189046	blue	0.860879	3.93206	5.26251	1.33045
cd4t_mem_rest_vs_cd3_cd28	ENSG00000076248	blue	0.85212	4.22681	4.96857	0.741769
cd4t_mem_rest_vs_cd3_cd28	ENSG00000076555	lightyellow	0.590227	2.23036	1.91106	-0.319296
cd4t_mem_rest_vs_cd3_cd28	ENSG00000110906	blue	0.422643	3.80114	3.75956	-0.0415787
cd4t_mem_rest_vs_cd3_cd28	ENSG00000151148	darkgrey	0.744604	3.35076	3.40644	0.0556877
cd4t_mem_rest_vs_cd3_cd28	ENSG00000139428	blue	0.800984	4.1337	5.04122	0.907523
cd4t_mem_rest_vs_cd3_cd28	ENSG00000139433	blue	0.676592	4.10506	4.6768	0.571731
cd4t_mem_rest_vs_cd3_cd28	ENSG00000139437	darkgreen	0.840948	4.05221	4.6724	0.620197
cd4t_mem_rest_vs_cd3_cd28	ENSG00000139436	pink	0.93335	5.15948	4.68179	-0.477687
cd4t_mem_rest_vs_cd3_cd28	ENSG00000076513	brown	0.342607	3.93966	3.35573	-0.583932	-0.988369	3.54826e-16	1.27737e-14	lower_in_CD3_CD28
cd4t_mem_rest_vs_cd3_cd28	ENSG00000174456	pink	0.730518	4.3352	3.41391	-0.921283
cd4t_mem_rest_vs_cd3_cd28	ENSG00000122970	darkturquoise	0.743631	2.15215	2.24753	0.0953874
cd4t_mem_rest_vs_cd3_cd28	ENSG00000174437	blue	0.762114	3.67419	5.00406	1.32987
cd4t_mem_rest_vs_cd3_cd28	ENSG00000196510	midnightblue	0.419882	4.07656	4.33023	0.253673	0.654072	0.00175761	0.0210913	higher_in_CD3_CD28
cd4t_mem_rest_vs_cd3_cd28	ENSG00000111231	turquoise	0.671888	4.39283	6.11107	1.71824	0.969457	1.96627e-12	3.53928e-11	higher_in_CD3_CD28
cd4t_mem_rest_vs_cd3_cd28	ENSG00000204856	turquoise	0.780413	3.42412	5.28264	1.85852	0.969457	1.96627e-12	3.53928e-11	higher_in_CD3_CD28
cd4t_mem_rest_vs_cd3_cd28	ENSG00000122986	lightyellow	0.462771	3.34565	2.87089	-0.474759
cd4t_mem_rest_vs_cd3_cd28	ENSG00000186298	turquoise	0.754735	5.86129	6.99913	1.13785	0.969457	1.96627e-12	3.53928e-11	higher_in_CD3_CD28
cd4t_mem_rest_vs_cd3_cd28	ENSG00000111252	orange	0.761037	3.69911	3.78793	0.0888176
cd4t_mem_rest_vs_cd3_cd28	ENSG00000204842	black	0.728545	3.89429	4.26274	0.368452
cd4t_mem_rest_vs_cd3_cd28	ENSG00000089234	blue	0.462893	3.18608	3.62262	0.43654
cd4t_mem_rest_vs_cd3_cd28	ENSG00000111271	lightcyan	0.613722	2.58004	2.80319	0.223149
cd4t_mem_rest_vs_cd3_cd28	ENSG00000111275	grey60	0.638143	2.50764	2.58359	0.0759568
cd4t_mem_rest_vs_cd3_cd28	ENSG00000234608	brown	0.80599	5.77921	4.4636	-1.31561	-0.988369	3.54826e-16	1.27737e-14	lower_in_CD3_CD28
cd4t_mem_rest_vs_cd3_cd28	ENSG00000089022	lightgreen	0.667568	3.19666	4.62937	1.43271
cd4t_mem_rest_vs_cd3_cd28	ENSG00000198270	brown	0.792892	4.12739	2.17465	-1.95275	-0.988369	3.54826e-16	1.27737e-14	lower_in_CD3_CD28
cd4t_mem_rest_vs_cd3_cd28	ENSG00000111300	blue	0.545889	3.48305	4.10226	0.619208
cd4t_mem_rest_vs_cd3_cd28	ENSG00000135148	blue	0.609351	3.89812	5.05544	1.15732
cd4t_mem_rest_vs_cd3_cd28	ENSG00000173064	darkmagenta	0.789001	2.55007	2.76099	0.210919
cd4t_mem_rest_vs_cd3_cd28	ENSG00000179295	midnightblue	0.779917	4.09051	5.30094	1.21043	0.654072	0.00175761	0.0210913	higher_in_CD3_CD28
cd4t_mem_rest_vs_cd3_cd28	ENSG00000089127	turquoise	0.743416	3.64325	5.39741	1.75416	0.969457	1.96627e-12	3.53928e-11	higher_in_CD3_CD28
cd4t_mem_rest_vs_cd3_cd28	ENSG00000111331	cyan	0.732969	3.52413	4.15213	0.628
cd4t_mem_rest_vs_cd3_cd28	ENSG00000111335	turquoise	0.692797	4.33304	5.66208	1.32903	0.969457	1.96627e-12	3.53928e-11	higher_in_CD3_CD28
cd4t_mem_rest_vs_cd3_cd28	ENSG00000123064	cyan	0.868398	4.37002	5.54861	1.17859
cd4t_mem_rest_vs_cd3_cd28	ENSG00000139405	turquoise	0.482102	2.94873	4.04577	1.09704	0.969457	1.96627e-12	3.53928e-11	higher_in_CD3_CD28
cd4t_mem_rest_vs_cd3_cd28	ENSG00000186815	violet	0.628878	2.89575	3.23296	0.337203
cd4t_mem_rest_vs_cd3_cd28	ENSG00000089060	greenyellow	0.579004	3.55061	2.80415	-0.746458
cd4t_mem_rest_vs_cd3_cd28	ENSG00000151176	grey	0.477194	2.28212	2.59686	0.31474
cd4t_mem_rest_vs_cd3_cd28	ENSG00000122965	turquoise	0.798374	3.33233	5.78601	2.45369	0.969457	1.96627e-12	3.53928e-11	higher_in_CD3_CD28
cd4t_mem_rest_vs_cd3_cd28	ENSG00000123066	darkgrey	0.841877	3.52052	3.02213	-0.498397
cd4t_mem_rest_vs_cd3_cd28	ENSG00000171471	blue	0.625549	4.09789	4.61457	0.516679
cd4t_mem_rest_vs_cd3_cd28	ENSG00000111412	grey	0.00916569	3.78279	4.20631	0.423514
cd4t_mem_rest_vs_cd3_cd28	ENSG00000088992	midnightblue	0.927488	2.78178	4.57485	1.79307	0.654072	0.00175761	0.0210913	higher_in_CD3_CD28
cd4t_mem_rest_vs_cd3_cd28	ENSG00000111445	turquoise	0.780722	2.58765	4.63441	2.04676	0.969457	1.96627e-12	3.53928e-11	higher_in_CD3_CD28
cd4t_mem_rest_vs_cd3_cd28	ENSG00000176871	turquoise	0.618179	2.39881	4.06102	1.66221	0.969457	1.96627e-12	3.53928e-11	higher_in_CD3_CD28
cd4t_mem_rest_vs_cd3_cd28	ENSG00000111707	blue	0.585455	4.06652	5.15072	1.0842
cd4t_mem_rest_vs_cd3_cd28	ENSG00000111725	turquoise	0.511111	2.38288	3.46147	1.07859	0.969457	1.96627e-12	3.53928e-11	higher_in_CD3_CD28
cd4t_mem_rest_vs_cd3_cd28	ENSG00000135127	salmon	0.68863	2.80202	3.21147	0.409446
cd4t_mem_rest_vs_cd3_cd28	ENSG00000111737	turquoise	0.689171	3.20749	4.53278	1.32529	0.969457	1.96627e-12	3.53928e-11	higher_in_CD3_CD28
cd4t_mem_rest_vs_cd3_cd28	ENSG00000255857	blue	0.410003	2.82873	3.44172	0.612997
cd4t_mem_rest_vs_cd3_cd28	ENSG00000089159	royalblue	0.726464	3.04334	3.5563	0.512953
cd4t_mem_rest_vs_cd3_cd28	ENSG00000170855	turquoise	0.853354	5.07827	6.47363	1.39536	0.969457	1.96627e-12	3.53928e-11	higher_in_CD3_CD28
cd4t_mem_rest_vs_cd3_cd28	ENSG00000257218	green	0.599668	3.27186	3.92043	0.648567
cd4t_mem_rest_vs_cd3_cd28	ENSG00000111786	turquoise	0.961674	7.23155	8.74963	1.51808	0.969457	1.96627e-12	3.53928e-11	higher_in_CD3_CD28
cd4t_mem_rest_vs_cd3_cd28	ENSG00000088986	turquoise	0.956051	7.61745	9.13287	1.51542	0.969457	1.96627e-12	3.53928e-11	higher_in_CD3_CD28
cd4t_mem_rest_vs_cd3_cd28	ENSG00000110871	turquoise	0.596831	3.38751	4.51957	1.13206	0.969457	1.96627e-12	3.53928e-11	higher_in_CD3_CD28
cd4t_mem_rest_vs_cd3_cd28	ENSG00000022840	royalblue	0.532048	4.26497	4.49961	0.234633
cd4t_mem_rest_vs_cd3_cd28	ENSG00000167272	turquoise	0.907854	4.82312	6.51992	1.69681	0.969457	1.96627e-12	3.53928e-11	higher_in_CD3_CD28
cd4t_mem_rest_vs_cd3_cd28	ENSG00000175970	grey	0.161961	2.16969	2.3143	0.144605
cd4t_mem_rest_vs_cd3_cd28	ENSG00000122971	salmon	0.784171	2.70222	3.61555	0.913331
cd4t_mem_rest_vs_cd3_cd28	ENSG00000157837	darkgreen	0.659489	4.05795	4.0972	0.0392464
cd4t_mem_rest_vs_cd3_cd28	ENSG00000157895	turquoise	0.756221	4.03678	5.36915	1.33237	0.969457	1.96627e-12	3.53928e-11	higher_in_CD3_CD28
cd4t_mem_rest_vs_cd3_cd28	ENSG00000135114	turquoise	0.580069	2.98052	4.45318	1.47266	0.969457	1.96627e-12	3.53928e-11	higher_in_CD3_CD28
cd4t_mem_rest_vs_cd3_cd28	ENSG00000135124	cyan	0.558676	4.0075	4.05997	0.0524651
cd4t_mem_rest_vs_cd3_cd28	ENSG00000110931	turquoise	0.63316	2.11199	3.41052	1.29853	0.969457	1.96627e-12	3.53928e-11	higher_in_CD3_CD28
cd4t_mem_rest_vs_cd3_cd28	ENSG00000170633	blue	0.931431	4.70738	5.7534	1.04602
cd4t_mem_rest_vs_cd3_cd28	ENSG00000089094	blue	0.630186	3.51294	4.15292	0.639978
cd4t_mem_rest_vs_cd3_cd28	ENSG00000139714	pink	0.409178	3.27756	2.18959	-1.08797
cd4t_mem_rest_vs_cd3_cd28	ENSG00000188735	midnightblue	0.807591	3.60458	5.20041	1.59582	0.654072	0.00175761	0.0210913	higher_in_CD3_CD28
cd4t_mem_rest_vs_cd3_cd28	ENSG00000212694	yellow	0.588611	3.9116	2.76907	-1.14253
cd4t_mem_rest_vs_cd3_cd28	ENSG00000139718	pink	0.675352	3.64985	3.67725	0.0274017
cd4t_mem_rest_vs_cd3_cd28	ENSG00000110801	blue	0.914771	5.10896	6.89736	1.78839
cd4t_mem_rest_vs_cd3_cd28	ENSG00000256950	turquoise	0.641607	2.32603	3.90206	1.57604	0.969457	1.96627e-12	3.53928e-11	higher_in_CD3_CD28
cd4t_mem_rest_vs_cd3_cd28	ENSG00000110987	grey	-0.747162	2.72134	3.22251	0.501173
cd4t_mem_rest_vs_cd3_cd28	ENSG00000204671	turquoise	0.385985	1.61474	2.21436	0.599621	0.969457	1.96627e-12	3.53928e-11	higher_in_CD3_CD28
cd4t_mem_rest_vs_cd3_cd28	ENSG00000176383	green	0.509691	2.44028	2.49123	0.050945
cd4t_mem_rest_vs_cd3_cd28	ENSG00000184047	magenta	0.680425	4.12134	4.96476	0.843424
cd4t_mem_rest_vs_cd3_cd28	ENSG00000139719	magenta	0.590509	4.08433	4.34447	0.260141
cd4t_mem_rest_vs_cd3_cd28	ENSG00000130779	blue	0.671491	3.80721	5.12463	1.31742
cd4t_mem_rest_vs_cd3_cd28	ENSG00000033030	purple	0.833213	3.17363	3.8661	0.692462
cd4t_mem_rest_vs_cd3_cd28	ENSG00000184445	turquoise	0.58965	2.00484	2.88356	0.878717	0.969457	1.96627e-12	3.53928e-11	higher_in_CD3_CD28
cd4t_mem_rest_vs_cd3_cd28	ENSG00000139726	turquoise	0.889587	5.43647	6.87412	1.43765	0.969457	1.96627e-12	3.53928e-11	higher_in_CD3_CD28
cd4t_mem_rest_vs_cd3_cd28	ENSG00000130787	red	0.832728	3.26914	3.14179	-0.127348
cd4t_mem_rest_vs_cd3_cd28	ENSG00000139722	sienna3	0.686483	2.90616	3.23331	0.327145
cd4t_mem_rest_vs_cd3_cd28	ENSG00000111325	midnightblue	0.794351	2.8493	3.43384	0.58454	0.654072	0.00175761	0.0210913	higher_in_CD3_CD28
cd4t_mem_rest_vs_cd3_cd28	ENSG00000051825	pink	0.497024	3.64475	3.25823	-0.386522
cd4t_mem_rest_vs_cd3_cd28	ENSG00000111328	lightgreen	0.594924	2.92232	4.09796	1.17564
cd4t_mem_rest_vs_cd3_cd28	ENSG00000256092	sienna3	0.673157	2.53875	2.26277	-0.275977
cd4t_mem_rest_vs_cd3_cd28	ENSG00000183955	turquoise	0.643885	2.33775	3.63594	1.29819	0.969457	1.96627e-12	3.53928e-11	higher_in_CD3_CD28
cd4t_mem_rest_vs_cd3_cd28	ENSG00000150977	turquoise	0.848116	5.59208	6.76519	1.17311	0.969457	1.96627e-12	3.53928e-11	higher_in_CD3_CD28
cd4t_mem_rest_vs_cd3_cd28	ENSG00000086598	turquoise	0.840997	5.79381	6.94726	1.15344	0.969457	1.96627e-12	3.53928e-11	higher_in_CD3_CD28
cd4t_mem_rest_vs_cd3_cd28	ENSG00000111364	turquoise	0.470945	3.97188	5.13281	1.16092	0.969457	1.96627e-12	3.53928e-11	higher_in_CD3_CD28
cd4t_mem_rest_vs_cd3_cd28	ENSG00000111358	turquoise	0.880131	2.13611	4.63485	2.49875	0.969457	1.96627e-12	3.53928e-11	higher_in_CD3_CD28
cd4t_mem_rest_vs_cd3_cd28	ENSG00000168778	grey	0.429255	2.28403	2.185	-0.0990295
cd4t_mem_rest_vs_cd3_cd28	ENSG00000185344	blue	0.554732	3.4701	4.12337	0.653265
cd4t_mem_rest_vs_cd3_cd28	ENSG00000119242	grey60	0.568034	3.28273	3.1234	-0.159326
cd4t_mem_rest_vs_cd3_cd28	ENSG00000179195	turquoise	0.41053	3.04088	3.86703	0.826148	0.969457	1.96627e-12	3.53928e-11	higher_in_CD3_CD28
cd4t_mem_rest_vs_cd3_cd28	ENSG00000196498	turquoise	0.74034	2.38072	3.92183	1.54111	0.969457	1.96627e-12	3.53928e-11	higher_in_CD3_CD28
cd4t_mem_rest_vs_cd3_cd28	ENSG00000073060	white	0.365446	2.34654	2.77763	0.431091
cd4t_mem_rest_vs_cd3_cd28	ENSG00000150990	blue	0.545005	3.19522	4.04398	0.848758
cd4t_mem_rest_vs_cd3_cd28	ENSG00000184992	saddlebrown	0.792684	3.37951	4.72876	1.34925
cd4t_mem_rest_vs_cd3_cd28	ENSG00000081760	turquoise	0.343918	2.05779	2.50945	0.451659	0.969457	1.96627e-12	3.53928e-11	higher_in_CD3_CD28
cd4t_mem_rest_vs_cd3_cd28	ENSG00000256128	turquoise	0.674217	1.81975	3.12983	1.31008	0.969457	1.96627e-12	3.53928e-11	higher_in_CD3_CD28
cd4t_mem_rest_vs_cd3_cd28	ENSG00000139370	red	0.852349	2.85774	2.96125	0.103504
cd4t_mem_rest_vs_cd3_cd28	ENSG00000111450	darkgrey	0.64884	3.84233	4.0025	0.160169
cd4t_mem_rest_vs_cd3_cd28	ENSG00000132341	turquoise	0.97272	8.65161	10.5643	1.91266	0.969457	1.96627e-12	3.53928e-11	higher_in_CD3_CD28
cd4t_mem_rest_vs_cd3_cd28	ENSG00000177169	black	0.543395	2.39329	1.92327	-0.470021
cd4t_mem_rest_vs_cd3_cd28	ENSG00000177192	turquoise	0.769219	3.03464	5.19828	2.16364	0.969457	1.96627e-12	3.53928e-11	higher_in_CD3_CD28
cd4t_mem_rest_vs_cd3_cd28	ENSG00000183495	darkgreen	0.636138	3.93611	4.18309	0.246978
cd4t_mem_rest_vs_cd3_cd28	ENSG00000185684	violet	0.811675	2.49663	3.11681	0.620178
cd4t_mem_rest_vs_cd3_cd28	ENSG00000185163	paleturquoise	0.640397	2.80534	3.96445	1.15911
cd4t_mem_rest_vs_cd3_cd28	ENSG00000184967	blue	0.886112	3.92359	5.50735	1.58376
cd4t_mem_rest_vs_cd3_cd28	ENSG00000256576	black	0.551532	3.0252	1.98068	-1.04453
cd4t_mem_rest_vs_cd3_cd28	ENSG00000112787	grey	0.134298	2.63908	2.89528	0.256198
cd4t_mem_rest_vs_cd3_cd28	ENSG00000177084	turquoise	0.42442	2.47179	3.12656	0.654765	0.969457	1.96627e-12	3.53928e-11	higher_in_CD3_CD28
cd4t_mem_rest_vs_cd3_cd28	ENSG00000176894	blue	0.39859	2.85574	3.3769	0.521163
cd4t_mem_rest_vs_cd3_cd28	ENSG00000247077	midnightblue	0.863373	2.51918	4.19264	1.67346	0.654072	0.00175761	0.0210913	higher_in_CD3_CD28
cd4t_mem_rest_vs_cd3_cd28	ENSG00000176915	turquoise	0.393816	4.57633	5.24047	0.664135	0.969457	1.96627e-12	3.53928e-11	higher_in_CD3_CD28
cd4t_mem_rest_vs_cd3_cd28	ENSG00000090615	blue	0.670719	3.5162	4.35341	0.83721
cd4t_mem_rest_vs_cd3_cd28	ENSG00000072609	lightyellow	0.759449	2.70349	3.60859	0.9051
cd4t_mem_rest_vs_cd3_cd28	ENSG00000196458	white	0.473702	2.05828	2.27805	0.219772
cd4t_mem_rest_vs_cd3_cd28	ENSG00000198393	green	0.564502	2.43129	2.29887	-0.132425
cd4t_mem_rest_vs_cd3_cd28	ENSG00000198040	turquoise	0.585441	1.92763	2.98167	1.05404	0.969457	1.96627e-12	3.53928e-11	higher_in_CD3_CD28
cd4t_mem_rest_vs_cd3_cd28	ENSG00000196387	turquoise	0.563989	2.37007	3.17304	0.802968	0.969457	1.96627e-12	3.53928e-11	higher_in_CD3_CD28
cd4t_mem_rest_vs_cd3_cd28	ENSG00000214029	salmon	0.642448	2.38167	2.38986	0.00819465
cd4t_mem_rest_vs_cd3_cd28	ENSG00000256223	green	0.384925	3.0509	2.58196	-0.468937
cd4t_mem_rest_vs_cd3_cd28	ENSG00000090612	purple	0.688267	2.75388	3.08638	0.332496
cd4t_mem_rest_vs_cd3_cd28	ENSG00000121390	turquoise	0.446946	4.21391	5.11407	0.900157	0.969457	1.96627e-12	3.53928e-11	higher_in_CD3_CD28
cd4t_mem_rest_vs_cd3_cd28	ENSG00000132950	darkgrey	0.789476	4.06382	3.9819	-0.0819185
cd4t_mem_rest_vs_cd3_cd28	ENSG00000165475	magenta	0.450406	3.4533	3.10296	-0.350343
cd4t_mem_rest_vs_cd3_cd28	ENSG00000032742	skyblue	0.581176	2.75206	2.38213	-0.369926
cd4t_mem_rest_vs_cd3_cd28	ENSG00000150456	turquoise	0.655952	3.27729	4.62629	1.349	0.969457	1.96627e-12	3.53928e-11	higher_in_CD3_CD28
cd4t_mem_rest_vs_cd3_cd28	ENSG00000150457	grey	0.662644	2.09273	1.98765	-0.105083
cd4t_mem_rest_vs_cd3_cd28	ENSG00000165480	turquoise	0.772634	1.7944	3.09067	1.29627	0.969457	1.96627e-12	3.53928e-11	higher_in_CD3_CD28
cd4t_mem_rest_vs_cd3_cd28	ENSG00000180776	turquoise	0.496508	2.08086	2.97121	0.890358	0.969457	1.96627e-12	3.53928e-11	higher_in_CD3_CD28
cd4t_mem_rest_vs_cd3_cd28	ENSG00000151835	blue	0.575341	3.02117	3.83194	0.810765
cd4t_mem_rest_vs_cd3_cd28	ENSG00000027001	darkturquoise	0.779958	2.22525	2.74867	0.523423
cd4t_mem_rest_vs_cd3_cd28	ENSG00000102699	greenyellow	0.657526	3.40942	3.09296	-0.316462
cd4t_mem_rest_vs_cd3_cd28	ENSG00000151849	turquoise	0.788257	1.99458	3.41643	1.42186	0.969457	1.96627e-12	3.53928e-11	higher_in_CD3_CD28
cd4t_mem_rest_vs_cd3_cd28	ENSG00000151846	lightyellow	0.424671	2.70196	2.09641	-0.605551
cd4t_mem_rest_vs_cd3_cd28	ENSG00000139505	blue	0.503674	2.79652	3.31042	0.513894
cd4t_mem_rest_vs_cd3_cd28	ENSG00000139496	turquoise	0.747099	3.20397	4.87702	1.67305	0.969457	1.96627e-12	3.53928e-11	higher_in_CD3_CD28
cd4t_mem_rest_vs_cd3_cd28	ENSG00000127870	turquoise	0.513791	3.18295	4.37449	1.19154	0.969457	1.96627e-12	3.53928e-11	higher_in_CD3_CD28
cd4t_mem_rest_vs_cd3_cd28	ENSG00000132964	blue	0.355287	2.83948	2.86797	0.0284896
cd4t_mem_rest_vs_cd3_cd28	ENSG00000152484	turquoise	0.790794	3.24246	5.42872	2.18626	0.969457	1.96627e-12	3.53928e-11	higher_in_CD3_CD28
cd4t_mem_rest_vs_cd3_cd28	ENSG00000152520	yellow	0.633389	4.16295	4.01939	-0.143561
cd4t_mem_rest_vs_cd3_cd28	ENSG00000102755	red	0.668448	2.49111	2.45576	-0.0353488
cd4t_mem_rest_vs_cd3_cd28	ENSG00000132963	turquoise	0.972161	7.64571	9.78237	2.13665	0.969457	1.96627e-12	3.53928e-11	higher_in_CD3_CD28
cd4t_mem_rest_vs_cd3_cd28	ENSG00000139508	darkgrey	0.679475	3.3635	2.48335	-0.88015
cd4t_mem_rest_vs_cd3_cd28	ENSG00000139514	lightyellow	0.773042	3.69978	4.54305	0.843266
cd4t_mem_rest_vs_cd3_cd28	ENSG00000122042	greenyellow	0.756199	4.02274	3.46402	-0.558719
cd4t_mem_rest_vs_cd3_cd28	ENSG00000238121	grey	0.593065	2.26532	2.2301	-0.0352202
cd4t_mem_rest_vs_cd3_cd28	ENSG00000132952	turquoise	0.386065	2.55346	3.20218	0.648721	0.969457	1.96627e-12	3.53928e-11	higher_in_CD3_CD28
cd4t_mem_rest_vs_cd3_cd28	ENSG00000237637	brown	0.376888	2.2685	1.61474	-0.653766	-0.988369	3.54826e-16	1.27737e-14	lower_in_CD3_CD28
cd4t_mem_rest_vs_cd3_cd28	ENSG00000139618	turquoise	0.566096	2.91563	3.70106	0.785429	0.969457	1.96627e-12	3.53928e-11	higher_in_CD3_CD28
cd4t_mem_rest_vs_cd3_cd28	ENSG00000139597	blue	0.398583	3.90836	4.05144	0.143084
cd4t_mem_rest_vs_cd3_cd28	ENSG00000244754	brown	0.93349	7.73821	6.1786	-1.55961	-0.988369	3.54826e-16	1.27737e-14	lower_in_CD3_CD28
cd4t_mem_rest_vs_cd3_cd28	ENSG00000133119	turquoise	0.724857	2.84968	5.07624	2.22657	0.969457	1.96627e-12	3.53928e-11	higher_in_CD3_CD28
cd4t_mem_rest_vs_cd3_cd28	ENSG00000133104	blue	0.514052	3.93253	3.99029	0.05776
cd4t_mem_rest_vs_cd3_cd28	ENSG00000133111	blue	0.413127	2.98948	3.39849	0.409003
cd4t_mem_rest_vs_cd3_cd28	ENSG00000102710	darkgrey	0.766848	4.11574	4.40569	0.289944
cd4t_mem_rest_vs_cd3_cd28	ENSG00000120686	turquoise	0.757569	5.12038	6.86645	1.74606	0.969457	1.96627e-12	3.53928e-11	higher_in_CD3_CD28
cd4t_mem_rest_vs_cd3_cd28	ENSG00000120685	black	0.697687	3.18216	3.46663	0.284471
cd4t_mem_rest_vs_cd3_cd28	ENSG00000188811	brown	0.764458	4.88617	3.47574	-1.41042	-0.988369	3.54826e-16	1.27737e-14	lower_in_CD3_CD28
cd4t_mem_rest_vs_cd3_cd28	ENSG00000133103	white	0.670428	2.50847	2.2458	-0.26268
cd4t_mem_rest_vs_cd3_cd28	ENSG00000150907	cyan	0.692838	4.01102	4.1329	0.121872
cd4t_mem_rest_vs_cd3_cd28	ENSG00000102738	turquoise	0.656432	5.51748	6.64532	1.12784	0.969457	1.96627e-12	3.53928e-11	higher_in_CD3_CD28
cd4t_mem_rest_vs_cd3_cd28	ENSG00000102743	green	0.721672	1.85511	2.63826	0.783151
cd4t_mem_rest_vs_cd3_cd28	ENSG00000120696	lightcyan	0.546734	2.36465	2.40156	0.0369148
cd4t_mem_rest_vs_cd3_cd28	ENSG00000120662	green	0.558478	2.40709	3.08527	0.678182
cd4t_mem_rest_vs_cd3_cd28	ENSG00000172766	cyan	0.529682	3.77569	3.91823	0.142542
cd4t_mem_rest_vs_cd3_cd28	ENSG00000102763	turquoise	0.49364	2.18576	2.8152	0.629445	0.969457	1.96627e-12	3.53928e-11	higher_in_CD3_CD28
cd4t_mem_rest_vs_cd3_cd28	ENSG00000023516	darkgreen	0.570403	3.38686	3.62516	0.238304
cd4t_mem_rest_vs_cd3_cd28	ENSG00000133106	turquoise	0.712421	4.0938	6.03842	1.94463	0.969457	1.96627e-12	3.53928e-11	higher_in_CD3_CD28
cd4t_mem_rest_vs_cd3_cd28	ENSG00000120675	turquoise	0.84208	5.56191	7.07964	1.51773	0.969457	1.96627e-12	3.53928e-11	higher_in_CD3_CD28
cd4t_mem_rest_vs_cd3_cd28	ENSG00000083635	turquoise	0.746274	2.46452	4.61996	2.15544	0.969457	1.96627e-12	3.53928e-11	higher_in_CD3_CD28
cd4t_mem_rest_vs_cd3_cd28	ENSG00000133114	blue	0.667114	3.43311	4.14638	0.713266
cd4t_mem_rest_vs_cd3_cd28	ENSG00000188342	turquoise	0.834672	2.79584	5.60277	2.80694	0.969457	1.96627e-12	3.53928e-11	higher_in_CD3_CD28
cd4t_mem_rest_vs_cd3_cd28	ENSG00000273149	grey	-0.0365313	3.43576	3.18976	-0.246007
cd4t_mem_rest_vs_cd3_cd28	ENSG00000170919	yellow	0.64195	3.99625	2.72334	-1.27291
cd4t_mem_rest_vs_cd3_cd28	ENSG00000136152	magenta	0.531627	3.66794	3.71695	0.0490145
cd4t_mem_rest_vs_cd3_cd28	ENSG00000136141	blue	0.306806	3.05501	3.11522	0.0602094
cd4t_mem_rest_vs_cd3_cd28	ENSG00000136159	turquoise	0.712682	3.05855	4.72962	1.67107	0.969457	1.96627e-12	3.53928e-11	higher_in_CD3_CD28
cd4t_mem_rest_vs_cd3_cd28	ENSG00000136156	brown	0.96898	8.86066	7.00429	-1.85637	-0.988369	3.54826e-16	1.27737e-14	lower_in_CD3_CD28
cd4t_mem_rest_vs_cd3_cd28	ENSG00000139687	yellow	0.567754	4.38263	4.5492	0.166569
cd4t_mem_rest_vs_cd3_cd28	ENSG00000139679	brown	0.717977	4.83464	2.79047	-2.04417	-0.988369	3.54826e-16	1.27737e-14	lower_in_CD3_CD28
cd4t_mem_rest_vs_cd3_cd28	ENSG00000136161	pink	0.481265	3.78408	2.41246	-1.37162
cd4t_mem_rest_vs_cd3_cd28	ENSG00000102531	pink	0.553664	3.74957	3.9926	0.243027
cd4t_mem_rest_vs_cd3_cd28	ENSG00000102543	turquoise	0.470653	2.33981	3.20875	0.868942	0.969457	1.96627e-12	3.53928e-11	higher_in_CD3_CD28
cd4t_mem_rest_vs_cd3_cd28	ENSG00000102547	royalblue	0.793586	2.33894	2.39985	0.060916
cd4t_mem_rest_vs_cd3_cd28	ENSG00000136169	sienna3	0.802969	3.05288	3.08764	0.0347607
cd4t_mem_rest_vs_cd3_cd28	ENSG00000136144	turquoise	0.575121	1.81491	2.67382	0.858917	0.969457	1.96627e-12	3.53928e-11	higher_in_CD3_CD28
cd4t_mem_rest_vs_cd3_cd28	ENSG00000123179	blue	0.917582	5.07413	6.21351	1.13937
cd4t_mem_rest_vs_cd3_cd28	ENSG00000102753	midnightblue	0.762547	4.07059	5.1486	1.07801	0.654072	0.00175761	0.0210913	higher_in_CD3_CD28
cd4t_mem_rest_vs_cd3_cd28	ENSG00000123178	turquoise	0.773437	2.94035	5.01316	2.07281	0.969457	1.96627e-12	3.53928e-11	higher_in_CD3_CD28
cd4t_mem_rest_vs_cd3_cd28	ENSG00000204977	blue	0.616222	4.06645	4.12374	0.0572869
cd4t_mem_rest_vs_cd3_cd28	ENSG00000176124	turquoise	0.810445	2.57127	4.6425	2.07123	0.969457	1.96627e-12	3.53928e-11	higher_in_CD3_CD28
cd4t_mem_rest_vs_cd3_cd28	ENSG00000102786	pink	0.738685	4.23316	4.29611	0.0629476
cd4t_mem_rest_vs_cd3_cd28	ENSG00000236778	grey	0.755043	2.66549	2.17933	-0.486162
cd4t_mem_rest_vs_cd3_cd28	ENSG00000139668	purple	0.690223	2.55573	3.5489	0.993163
cd4t_mem_rest_vs_cd3_cd28	ENSG00000253710	turquoise	0.555501	2.84703	3.80451	0.957481	0.969457	1.96627e-12	3.53928e-11	higher_in_CD3_CD28
cd4t_mem_rest_vs_cd3_cd28	ENSG00000253797	red	0.533637	2.02535	2.8539	0.828557
cd4t_mem_rest_vs_cd3_cd28	ENSG00000136098	turquoise	0.610659	1.97851	2.90195	0.923444	0.969457	1.96627e-12	3.53928e-11	higher_in_CD3_CD28
cd4t_mem_rest_vs_cd3_cd28	ENSG00000136108	blue	0.570081	3.7679	4.09517	0.327276
cd4t_mem_rest_vs_cd3_cd28	ENSG00000139675	turquoise	0.891632	6.14972	7.45319	1.30347	0.969457	1.96627e-12	3.53928e-11	higher_in_CD3_CD28
cd4t_mem_rest_vs_cd3_cd28	ENSG00000165416	turquoise	0.843814	4.96193	6.64558	1.68366	0.969457	1.96627e-12	3.53928e-11	higher_in_CD3_CD28
cd4t_mem_rest_vs_cd3_cd28	ENSG00000083544	turquoise	0.412277	2.52454	3.22045	0.69591	0.969457	1.96627e-12	3.53928e-11	higher_in_CD3_CD28
cd4t_mem_rest_vs_cd3_cd28	ENSG00000204899	blue	0.755927	4.12367	5.59095	1.46728
cd4t_mem_rest_vs_cd3_cd28	ENSG00000136122	turquoise	0.424112	2.00928	2.64358	0.634307	0.969457	1.96627e-12	3.53928e-11	higher_in_CD3_CD28
cd4t_mem_rest_vs_cd3_cd28	ENSG00000083520	turquoise	0.800715	3.18663	5.26517	2.07854	0.969457	1.96627e-12	3.53928e-11	higher_in_CD3_CD28
cd4t_mem_rest_vs_cd3_cd28	ENSG00000083535	blue	0.495269	3.60583	3.65886	0.0530231
cd4t_mem_rest_vs_cd3_cd28	ENSG00000102554	lightgreen	0.646863	2.07806	1.89114	-0.18692
cd4t_mem_rest_vs_cd3_cd28	ENSG00000118922	brown	0.483908	4.56774	3.54822	-1.01952	-0.988369	3.54826e-16	1.27737e-14	lower_in_CD3_CD28
cd4t_mem_rest_vs_cd3_cd28	ENSG00000235532	pink	0.369493	2.86834	1.7363	-1.13204
cd4t_mem_rest_vs_cd3_cd28	ENSG00000136111	grey	-0.617434	4.03752	3.98189	-0.0556316
cd4t_mem_rest_vs_cd3_cd28	ENSG00000118939	blue	0.860453	4.51923	6.55999	2.04076
cd4t_mem_rest_vs_cd3_cd28	ENSG00000136153	sienna3	0.717529	2.40868	3.06511	0.656426
cd4t_mem_rest_vs_cd3_cd28	ENSG00000178695	black	0.64577	2.71874	2.75271	0.0339743
cd4t_mem_rest_vs_cd3_cd28	ENSG00000005812	blue	0.48363	3.26761	3.62688	0.359263
cd4t_mem_rest_vs_cd3_cd28	ENSG00000139737	turquoise	0.648727	2.05609	3.13953	1.08344	0.969457	1.96627e-12	3.53928e-11	higher_in_CD3_CD28
cd4t_mem_rest_vs_cd3_cd28	ENSG00000227354	royalblue	0.64741	2.72432	2.59289	-0.131436
cd4t_mem_rest_vs_cd3_cd28	ENSG00000102471	turquoise	0.974952	4.52289	6.62836	2.10547	0.969457	1.96627e-12	3.53928e-11	higher_in_CD3_CD28
cd4t_mem_rest_vs_cd3_cd28	ENSG00000088451	turquoise	0.638807	3.2072	4.78996	1.58276	0.969457	1.96627e-12	3.53928e-11	higher_in_CD3_CD28
cd4t_mem_rest_vs_cd3_cd28	ENSG00000152749	turquoise	0.46229	2.47029	3.23463	0.76434	0.969457	1.96627e-12	3.53928e-11	higher_in_CD3_CD28
cd4t_mem_rest_vs_cd3_cd28	ENSG00000125257	turquoise	0.550185	1.97996	2.842	0.862035	0.969457	1.96627e-12	3.53928e-11	higher_in_CD3_CD28
cd4t_mem_rest_vs_cd3_cd28	ENSG00000102580	blue	0.885433	4.54212	5.68719	1.14506
cd4t_mem_rest_vs_cd3_cd28	ENSG00000139793	steelblue	0.728034	2.90822	3.34886	0.440637
cd4t_mem_rest_vs_cd3_cd28	ENSG00000125249	brown	0.394401	2.60783	1.89729	-0.710539	-0.988369	3.54826e-16	1.27737e-14	lower_in_CD3_CD28
cd4t_mem_rest_vs_cd3_cd28	ENSG00000065150	turquoise	0.731241	4.24924	5.46765	1.2184	0.969457	1.96627e-12	3.53928e-11	higher_in_CD3_CD28
cd4t_mem_rest_vs_cd3_cd28	ENSG00000088387	pink	0.43183	3.05247	2.60494	-0.447536
cd4t_mem_rest_vs_cd3_cd28	ENSG00000125245	yellow	0.478009	2.87946	1.93285	-0.94661
cd4t_mem_rest_vs_cd3_cd28	ENSG00000125246	pink	0.784796	4.43983	3.87649	-0.563337
cd4t_mem_rest_vs_cd3_cd28	ENSG00000125247	darkgrey	0.606105	2.44513	2.49812	0.0529964
cd4t_mem_rest_vs_cd3_cd28	ENSG00000134900	midnightblue	0.685105	4.52643	4.92731	0.400877	0.654072	0.00175761	0.0210913	higher_in_CD3_CD28
cd4t_mem_rest_vs_cd3_cd28	ENSG00000151287	turquoise	0.827689	3.46537	5.76355	2.29818	0.969457	1.96627e-12	3.53928e-11	higher_in_CD3_CD28
cd4t_mem_rest_vs_cd3_cd28	ENSG00000174405	lightgreen	0.76822	2.07806	2.6268	0.548743
cd4t_mem_rest_vs_cd3_cd28	ENSG00000139826	turquoise	0.395098	3.40111	3.97581	0.574698	0.969457	1.96627e-12	3.53928e-11	higher_in_CD3_CD28
cd4t_mem_rest_vs_cd3_cd28	ENSG00000102524	brown	0.758081	6.08914	4.7845	-1.30464	-0.988369	3.54826e-16	1.27737e-14	lower_in_CD3_CD28
cd4t_mem_rest_vs_cd3_cd28	ENSG00000185950	grey	0.563948	2.73125	2.13144	-0.599813
cd4t_mem_rest_vs_cd3_cd28	ENSG00000213995	darkorange	0.627044	2.47406	2.72703	0.252972
cd4t_mem_rest_vs_cd3_cd28	ENSG00000134905	magenta	0.832218	4.08187	4.97734	0.895474
cd4t_mem_rest_vs_cd3_cd28	ENSG00000153487	cyan	0.414474	3.65269	3.58095	-0.0717367
cd4t_mem_rest_vs_cd3_cd28	ENSG00000102606	darkgrey	0.679023	3.48628	3.45729	-0.0289828
cd4t_mem_rest_vs_cd3_cd28	ENSG00000126216	turquoise	0.736696	2.17868	3.65192	1.47324	0.969457	1.96627e-12	3.53928e-11	higher_in_CD3_CD28
cd4t_mem_rest_vs_cd3_cd28	ENSG00000068650	black	0.523069	3.12891	2.91886	-0.210055
cd4t_mem_rest_vs_cd3_cd28	ENSG00000126226	blue	0.824383	4.43978	5.44823	1.00846
cd4t_mem_rest_vs_cd3_cd28	ENSG00000139842	violet	0.762299	3.5394	4.71382	1.17441
cd4t_mem_rest_vs_cd3_cd28	ENSG00000150403	grey	0.0252148	3.46295	2.58746	-0.87549
cd4t_mem_rest_vs_cd3_cd28	ENSG00000198176	turquoise	0.745567	4.91623	6.27505	1.35882	0.969457	1.96627e-12	3.53928e-11	higher_in_CD3_CD28
cd4t_mem_rest_vs_cd3_cd28	ENSG00000185989	grey	0.356151	4.09434	3.90722	-0.187117
cd4t_mem_rest_vs_cd3_cd28	ENSG00000130177	blue	0.538753	3.92926	4.62253	0.69327
cd4t_mem_rest_vs_cd3_cd28	ENSG00000198824	turquoise	0.385258	3.65353	4.58734	0.93381	0.969457	1.96627e-12	3.53928e-11	higher_in_CD3_CD28
cd4t_mem_rest_vs_cd3_cd28	ENSG00000136319	blue	0.638495	3.56715	3.99455	0.427401
cd4t_mem_rest_vs_cd3_cd28	ENSG00000100814	turquoise	0.783384	2.31553	4.04044	1.72491	0.969457	1.96627e-12	3.53928e-11	higher_in_CD3_CD28
cd4t_mem_rest_vs_cd3_cd28	ENSG00000259001	turquoise	0.457415	2.84068	3.67067	0.829982	0.969457	1.96627e-12	3.53928e-11	higher_in_CD3_CD28
cd4t_mem_rest_vs_cd3_cd28	ENSG00000129484	cyan	0.418365	3.47044	3.4783	0.00786131
cd4t_mem_rest_vs_cd3_cd28	ENSG00000129566	darkmagenta	0.765915	2.47869	2.74525	0.266564
cd4t_mem_rest_vs_cd3_cd28	ENSG00000092094	magenta	0.763163	4.45123	5.72356	1.27233
cd4t_mem_rest_vs_cd3_cd28	ENSG00000100823	blue	0.933375	6.23551	7.5937	1.35819
cd4t_mem_rest_vs_cd3_cd28	ENSG00000165782	grey	-0.697618	4.68354	4.87982	0.196278
cd4t_mem_rest_vs_cd3_cd28	ENSG00000198805	cyan	0.819014	4.54603	5.92867	1.38264
cd4t_mem_rest_vs_cd3_cd28	ENSG00000169413	grey60	0.721443	3.55965	3.3295	-0.230152
cd4t_mem_rest_vs_cd3_cd28	ENSG00000129538	orange	0.748978	3.2318	3.52472	0.292924
cd4t_mem_rest_vs_cd3_cd28	ENSG00000165792	grey	-0.0578379	4.49761	4.46255	-0.0350553
cd4t_mem_rest_vs_cd3_cd28	ENSG00000165795	brown	0.520849	3.39192	2.31875	-1.07317	-0.988369	3.54826e-16	1.27737e-14	lower_in_CD3_CD28
cd4t_mem_rest_vs_cd3_cd28	ENSG00000092201	turquoise	0.83946	6.01077	7.76141	1.75064	0.969457	1.96627e-12	3.53928e-11	higher_in_CD3_CD28
cd4t_mem_rest_vs_cd3_cd28	ENSG00000129472	grey	0.264582	2.8019	2.91145	0.109547
cd4t_mem_rest_vs_cd3_cd28	ENSG00000165819	blue	0.489656	3.78757	4.02761	0.240042
cd4t_mem_rest_vs_cd3_cd28	ENSG00000155465	darkmagenta	0.7914	2.29459	2.12749	-0.167093
cd4t_mem_rest_vs_cd3_cd28	ENSG00000172590	turquoise	0.942913	6.79441	8.77027	1.97586	0.969457	1.96627e-12	3.53928e-11	higher_in_CD3_CD28
cd4t_mem_rest_vs_cd3_cd28	ENSG00000157227	lightgreen	0.558341	2.8942	3.05169	0.157495
cd4t_mem_rest_vs_cd3_cd28	ENSG00000197324	grey	0.49898	4.91672	4.96703	0.0503041
cd4t_mem_rest_vs_cd3_cd28	ENSG00000100462	turquoise	0.549331	4.61943	5.71324	1.09381	0.969457	1.96627e-12	3.53928e-11	higher_in_CD3_CD28
cd4t_mem_rest_vs_cd3_cd28	ENSG00000092036	darkorange	0.725461	3.64777	4.32901	0.681235
cd4t_mem_rest_vs_cd3_cd28	ENSG00000100802	lightcyan	0.483132	2.46644	2.22991	-0.236521
cd4t_mem_rest_vs_cd3_cd28	ENSG00000100804	turquoise	0.900643	6.25293	8.30789	2.05497	0.969457	1.96627e-12	3.53928e-11	higher_in_CD3_CD28
cd4t_mem_rest_vs_cd3_cd28	ENSG00000215271	green	0.658858	2.24157	2.76629	0.524727
cd4t_mem_rest_vs_cd3_cd28	ENSG00000235194	pink	0.609854	4.16966	3.45456	-0.715102
cd4t_mem_rest_vs_cd3_cd28	ENSG00000157306	yellow	0.816272	4.70716	3.56591	-1.14125
cd4t_mem_rest_vs_cd3_cd28	ENSG00000213983	blue	0.594181	4.11736	4.53516	0.417806
cd4t_mem_rest_vs_cd3_cd28	ENSG00000258727	darkturquoise	0.753545	2.58902	2.52492	-0.0641002
cd4t_mem_rest_vs_cd3_cd28	ENSG00000157326	blue	0.888325	3.64973	4.68443	1.0347
cd4t_mem_rest_vs_cd3_cd28	ENSG00000187630	purple	0.778925	3.34701	4.72309	1.37608
cd4t_mem_rest_vs_cd3_cd28	ENSG00000129535	green	0.483541	2.29865	2.14754	-0.151119
cd4t_mem_rest_vs_cd3_cd28	ENSG00000100889	turquoise	0.713093	2.39098	3.7948	1.40381	0.969457	1.96627e-12	3.53928e-11	higher_in_CD3_CD28
cd4t_mem_rest_vs_cd3_cd28	ENSG00000100897	greenyellow	0.900038	4.44218	4.47065	0.0284761
cd4t_mem_rest_vs_cd3_cd28	ENSG00000092010	turquoise	0.955925	8.69853	10.1315	1.43295	0.969457	1.96627e-12	3.53928e-11	higher_in_CD3_CD28
cd4t_mem_rest_vs_cd3_cd28	ENSG00000100908	turquoise	0.748821	2.7313	4.36965	1.63835	0.969457	1.96627e-12	3.53928e-11	higher_in_CD3_CD28
cd4t_mem_rest_vs_cd3_cd28	ENSG00000259321	salmon	0.699853	2.25131	2.15389	-0.0974126
cd4t_mem_rest_vs_cd3_cd28	ENSG00000100911	turquoise	0.977618	8.26225	10.4067	2.14448	0.969457	1.96627e-12	3.53928e-11	higher_in_CD3_CD28
cd4t_mem_rest_vs_cd3_cd28	ENSG00000092098	turquoise	0.441361	2.42186	3.14406	0.722204	0.969457	1.96627e-12	3.53928e-11	higher_in_CD3_CD28
cd4t_mem_rest_vs_cd3_cd28	ENSG00000259529	lightyellow	0.799914	2.49365	2.59055	0.096898
cd4t_mem_rest_vs_cd3_cd28	ENSG00000100918	turquoise	0.340468	2.00609	2.47574	0.469655	0.969457	1.96627e-12	3.53928e-11	higher_in_CD3_CD28
cd4t_mem_rest_vs_cd3_cd28	ENSG00000196497	turquoise	0.746884	2.22742	4.12354	1.89612	0.969457	1.96627e-12	3.53928e-11	higher_in_CD3_CD28
cd4t_mem_rest_vs_cd3_cd28	ENSG00000100926	midnightblue	0.634598	2.91003	3.47872	0.568689	0.654072	0.00175761	0.0210913	higher_in_CD3_CD28
cd4t_mem_rest_vs_cd3_cd28	ENSG00000213920	turquoise	0.587956	3.43421	4.52471	1.0905	0.969457	1.96627e-12	3.53928e-11	higher_in_CD3_CD28
cd4t_mem_rest_vs_cd3_cd28	ENSG00000100938	yellow	0.523776	3.65484	3.74132	0.0864778
cd4t_mem_rest_vs_cd3_cd28	ENSG00000092330	purple	0.77183	3.96205	5.04285	1.0808
cd4t_mem_rest_vs_cd3_cd28	ENSG00000100949	blue	0.578708	3.36107	4.33564	0.974576
cd4t_mem_rest_vs_cd3_cd28	ENSG00000157379	brown	0.652176	3.75483	2.62301	-1.13181	-0.988369	3.54826e-16	1.27737e-14	lower_in_CD3_CD28
cd4t_mem_rest_vs_cd3_cd28	ENSG00000196943	turquoise	0.701863	2.33457	3.98958	1.655	0.969457	1.96627e-12	3.53928e-11	higher_in_CD3_CD28
cd4t_mem_rest_vs_cd3_cd28	ENSG00000136305	turquoise	0.455378	2.08685	2.85899	0.772143	0.969457	1.96627e-12	3.53928e-11	higher_in_CD3_CD28
cd4t_mem_rest_vs_cd3_cd28	ENSG00000213903	darkolivegreen	0.712461	2.84844	1.90607	-0.94237
cd4t_mem_rest_vs_cd3_cd28	ENSG00000129465	orange	0.72171	2.50018	3.11438	0.614194
cd4t_mem_rest_vs_cd3_cd28	ENSG00000100441	turquoise	0.703242	2.6693	3.92283	1.25353	0.969457	1.96627e-12	3.53928e-11	higher_in_CD3_CD28
cd4t_mem_rest_vs_cd3_cd28	ENSG00000100450	turquoise	0.735009	4.73537	6.09885	1.36348	0.969457	1.96627e-12	3.53928e-11	higher_in_CD3_CD28
cd4t_mem_rest_vs_cd3_cd28	ENSG00000100453	turquoise	0.905155	9.34029	11.0447	1.70441	0.969457	1.96627e-12	3.53928e-11	higher_in_CD3_CD28
cd4t_mem_rest_vs_cd3_cd28	ENSG00000092140	pink	0.876248	4.42523	4.24407	-0.181152
cd4t_mem_rest_vs_cd3_cd28	ENSG00000092108	saddlebrown	0.899753	4.20515	5.3756	1.17045
cd4t_mem_rest_vs_cd3_cd28	ENSG00000196792	blue	0.588787	3.83055	4.0634	0.232848
cd4t_mem_rest_vs_cd3_cd28	ENSG00000100478	lightyellow	0.828231	2.49365	3.42894	0.93529
cd4t_mem_rest_vs_cd3_cd28	ENSG00000092148	greenyellow	0.838539	4.43749	4.61723	0.179742
cd4t_mem_rest_vs_cd3_cd28	ENSG00000129493	turquoise	0.874726	2.00928	4.19216	2.18289	0.969457	1.96627e-12	3.53928e-11	higher_in_CD3_CD28
cd4t_mem_rest_vs_cd3_cd28	ENSG00000129480	blue	0.332688	2.9236	2.94898	0.0253839
cd4t_mem_rest_vs_cd3_cd28	ENSG00000151413	turquoise	0.434867	2.2724	2.93423	0.66183	0.969457	1.96627e-12	3.53928e-11	higher_in_CD3_CD28
cd4t_mem_rest_vs_cd3_cd28	ENSG00000100852	blue	0.565666	3.36948	3.7923	0.422818
cd4t_mem_rest_vs_cd3_cd28	ENSG00000129521	red	0.360323	2.03051	2.01973	-0.0107716
cd4t_mem_rest_vs_cd3_cd28	ENSG00000165389	turquoise	0.543554	3.92612	5.26545	1.33934	0.969457	1.96627e-12	3.53928e-11	higher_in_CD3_CD28
cd4t_mem_rest_vs_cd3_cd28	ENSG00000165410	turquoise	0.467729	2.52775	3.33756	0.809806	0.969457	1.96627e-12	3.53928e-11	higher_in_CD3_CD28
cd4t_mem_rest_vs_cd3_cd28	ENSG00000258738	darkturquoise	0.761396	2.01992	2.72428	0.704362
cd4t_mem_rest_vs_cd3_cd28	ENSG00000151327	magenta	0.882277	5.23838	6.67393	1.43554
cd4t_mem_rest_vs_cd3_cd28	ENSG00000258790	lightcyan	0.385044	2.26988	1.94066	-0.32922
cd4t_mem_rest_vs_cd3_cd28	ENSG00000100902	turquoise	0.920483	5.85268	7.54908	1.6964	0.969457	1.96627e-12	3.53928e-11	higher_in_CD3_CD28
cd4t_mem_rest_vs_cd3_cd28	ENSG00000100906	turquoise	0.942786	7.22531	8.88401	1.6587	0.969457	1.96627e-12	3.53928e-11	higher_in_CD3_CD28
cd4t_mem_rest_vs_cd3_cd28	ENSG00000100916	turquoise	0.902459	1.79586	3.70086	1.905	0.969457	1.96627e-12	3.53928e-11	higher_in_CD3_CD28
cd4t_mem_rest_vs_cd3_cd28	ENSG00000151332	turquoise	0.610683	3.44779	4.65	1.2022	0.969457	1.96627e-12	3.53928e-11	higher_in_CD3_CD28
cd4t_mem_rest_vs_cd3_cd28	ENSG00000100934	cyan	0.690325	3.77583	4.58366	0.807831
cd4t_mem_rest_vs_cd3_cd28	ENSG00000092208	black	0.812255	3.2689	3.89567	0.626767
cd4t_mem_rest_vs_cd3_cd28	ENSG00000182400	lightcyan	0.400393	3.09627	3.27962	0.183358
cd4t_mem_rest_vs_cd3_cd28	ENSG00000150527	white	0.628715	2.41653	2.57854	0.162009
cd4t_mem_rest_vs_cd3_cd28	ENSG00000165355	lightcyan	0.787101	2.9327	3.48562	0.552922
cd4t_mem_rest_vs_cd3_cd28	ENSG00000179476	grey	-0.215914	2.74137	2.04756	-0.693812
cd4t_mem_rest_vs_cd3_cd28	ENSG00000179454	grey	-0.426209	3.57131	3.15542	-0.415891
cd4t_mem_rest_vs_cd3_cd28	ENSG00000198718	yellow	0.656754	3.88761	2.8859	-1.00171
cd4t_mem_rest_vs_cd3_cd28	ENSG00000185246	purple	0.696882	3.46834	3.72796	0.259622
cd4t_mem_rest_vs_cd3_cd28	ENSG00000100442	blue	0.966223	5.50501	6.84177	1.33676
cd4t_mem_rest_vs_cd3_cd28	ENSG00000187790	brown	0.331817	3.40986	2.89962	-0.51024	-0.988369	3.54826e-16	1.27737e-14	lower_in_CD3_CD28
cd4t_mem_rest_vs_cd3_cd28	ENSG00000129534	yellow	0.760309	4.79906	4.45812	-0.340939
cd4t_mem_rest_vs_cd3_cd28	ENSG00000258486	magenta	0.730824	5.31217	6.18919	0.877021
cd4t_mem_rest_vs_cd3_cd28	ENSG00000253459	grey	0.587753	2.28139	2.10428	-0.177112
cd4t_mem_rest_vs_cd3_cd28	ENSG00000165501	turquoise	0.841353	3.47794	5.83051	2.35257	0.969457	1.96627e-12	3.53928e-11	higher_in_CD3_CD28
cd4t_mem_rest_vs_cd3_cd28	ENSG00000168282	skyblue	0.875938	3.66098	4.26791	0.606936
cd4t_mem_rest_vs_cd3_cd28	ENSG00000258377	blue	0.332042	2.44956	2.74299	0.293428
cd4t_mem_rest_vs_cd3_cd28	ENSG00000165506	black	0.654253	4.38343	4.93336	0.549927
cd4t_mem_rest_vs_cd3_cd28	ENSG00000100479	turquoise	0.884626	2.16969	4.28592	2.11623	0.969457	1.96627e-12	3.53928e-11	higher_in_CD3_CD28
cd4t_mem_rest_vs_cd3_cd28	ENSG00000197776	yellow	0.443028	2.65484	1.7623	-0.892538
cd4t_mem_rest_vs_cd3_cd28	ENSG00000165516	cyan	0.667922	4.36392	4.57688	0.212961
cd4t_mem_rest_vs_cd3_cd28	ENSG00000165527	turquoise	0.850548	6.72554	7.98061	1.25507	0.969457	1.96627e-12	3.53928e-11	higher_in_CD3_CD28
cd4t_mem_rest_vs_cd3_cd28	ENSG00000214900	turquoise	0.82981	2.03051	4.3899	2.35939	0.969457	1.96627e-12	3.53928e-11	higher_in_CD3_CD28
cd4t_mem_rest_vs_cd3_cd28	ENSG00000258929	grey	0.0527171	1.99458	2.33684	0.342264
cd4t_mem_rest_vs_cd3_cd28	ENSG00000100483	blue	0.349895	3.20349	3.2766	0.0731178
cd4t_mem_rest_vs_cd3_cd28	ENSG00000100485	black	0.604312	2.37402	2.36244	-0.011578
cd4t_mem_rest_vs_cd3_cd28	ENSG00000087299	turquoise	0.589623	1.81975	2.75001	0.930258	0.969457	1.96627e-12	3.53928e-11	higher_in_CD3_CD28
cd4t_mem_rest_vs_cd3_cd28	ENSG00000125375	midnightblue	0.723292	3.41005	4.58431	1.17426	0.654072	0.00175761	0.0210913	higher_in_CD3_CD28
cd4t_mem_rest_vs_cd3_cd28	ENSG00000100490	black	0.595404	2.13604	1.98428	-0.151765
cd4t_mem_rest_vs_cd3_cd28	ENSG00000012983	turquoise	0.625983	2.36217	3.68469	1.32252	0.969457	1.96627e-12	3.53928e-11	higher_in_CD3_CD28
cd4t_mem_rest_vs_cd3_cd28	ENSG00000151748	lightyellow	0.668173	2.41446	2.98641	0.571947
cd4t_mem_rest_vs_cd3_cd28	ENSG00000100503	brown	0.532509	4.49555	3.4967	-0.998848	-0.988369	3.54826e-16	1.27737e-14	lower_in_CD3_CD28
cd4t_mem_rest_vs_cd3_cd28	ENSG00000100504	grey60	0.758147	2.14772	1.99291	-0.154804
cd4t_mem_rest_vs_cd3_cd28	ENSG00000125384	darkgreen	0.507772	3.2042	3.20625	0.00205009
cd4t_mem_rest_vs_cd3_cd28	ENSG00000087301	turquoise	0.520896	1.97996	2.69108	0.711111	0.969457	1.96627e-12	3.53928e-11	higher_in_CD3_CD28
cd4t_mem_rest_vs_cd3_cd28	ENSG00000197930	orange	0.654523	3.88219	5.09222	1.21003
cd4t_mem_rest_vs_cd3_cd28	ENSG00000258757	blue	0.318186	2.94843	3.10919	0.160751
cd4t_mem_rest_vs_cd3_cd28	ENSG00000100519	turquoise	0.858953	5.5717	6.86448	1.29279	0.969457	1.96627e-12	3.53928e-11	higher_in_CD3_CD28
cd4t_mem_rest_vs_cd3_cd28	ENSG00000198252	blue	0.559151	4.34761	4.13363	-0.213976
cd4t_mem_rest_vs_cd3_cd28	ENSG00000100522	turquoise	0.713894	3.0018	4.57385	1.57205	0.969457	1.96627e-12	3.53928e-11	higher_in_CD3_CD28
cd4t_mem_rest_vs_cd3_cd28	ENSG00000100523	pink	0.699683	4.16818	4.73038	0.562202
cd4t_mem_rest_vs_cd3_cd28	ENSG00000100526	turquoise	0.791954	1.95292	4.08296	2.13003	0.969457	1.96627e-12	3.53928e-11	higher_in_CD3_CD28
cd4t_mem_rest_vs_cd3_cd28	ENSG00000100528	blue	0.85865	4.75579	5.48374	0.72795
cd4t_mem_rest_vs_cd3_cd28	ENSG00000100532	blue	0.492614	3.25701	3.54902	0.292014
cd4t_mem_rest_vs_cd3_cd28	ENSG00000131979	lightyellow	0.792353	2.59559	4.20744	1.61185
cd4t_mem_rest_vs_cd3_cd28	ENSG00000198554	turquoise	0.764727	2.19206	3.78755	1.59549	0.969457	1.96627e-12	3.53928e-11	higher_in_CD3_CD28
cd4t_mem_rest_vs_cd3_cd28	ENSG00000180008	blue	0.576434	3.49232	4.05799	0.565672
cd4t_mem_rest_vs_cd3_cd28	ENSG00000178974	brown	0.600668	4.07084	2.83812	-1.23272	-0.988369	3.54826e-16	1.27737e-14	lower_in_CD3_CD28
cd4t_mem_rest_vs_cd3_cd28	ENSG00000126775	brown	0.506388	4.36739	3.35146	-1.01593	-0.988369	3.54826e-16	1.27737e-14	lower_in_CD3_CD28
cd4t_mem_rest_vs_cd3_cd28	ENSG00000070269	yellow	0.471617	2.72458	2.48699	-0.237592
cd4t_mem_rest_vs_cd3_cd28	ENSG00000070367	turquoise	0.551087	2.8969	3.96303	1.06613	0.969457	1.96627e-12	3.53928e-11	higher_in_CD3_CD28
cd4t_mem_rest_vs_cd3_cd28	ENSG00000053770	blue	0.350015	3.49574	3.51252	0.0167811
cd4t_mem_rest_vs_cd3_cd28	ENSG00000139977	red	0.696046	2.29234	3.31582	1.02348
cd4t_mem_rest_vs_cd3_cd28	ENSG00000139971	steelblue	0.8337	2.28783	1.97313	-0.314695
cd4t_mem_rest_vs_cd3_cd28	ENSG00000131966	blue	0.688336	4.66987	5.21668	0.546809
cd4t_mem_rest_vs_cd3_cd28	ENSG00000100567	turquoise	0.958551	6.72317	8.68134	1.95817	0.969457	1.96627e-12	3.53928e-11	higher_in_CD3_CD28
cd4t_mem_rest_vs_cd3_cd28	ENSG00000257621	brown	0.892	6.49691	5.19865	-1.29826	-0.988369	3.54826e-16	1.27737e-14	lower_in_CD3_CD28
cd4t_mem_rest_vs_cd3_cd28	ENSG00000032219	blue	0.472026	4.73544	4.54087	-0.194572
cd4t_mem_rest_vs_cd3_cd28	ENSG00000100578	yellow	0.841568	4.10908	3.33757	-0.771508
cd4t_mem_rest_vs_cd3_cd28	ENSG00000100592	yellow	0.649614	4.0992	3.20947	-0.889727
cd4t_mem_rest_vs_cd3_cd28	ENSG00000126790	grey	0.105679	2.45473	2.66555	0.210817
cd4t_mem_rest_vs_cd3_cd28	ENSG00000050130	turquoise	0.633181	3.04584	4.5922	1.54636	0.969457	1.96627e-12	3.53928e-11	higher_in_CD3_CD28
cd4t_mem_rest_vs_cd3_cd28	ENSG00000126773	black	0.614134	2.89202	2.98517	0.0931484
cd4t_mem_rest_vs_cd3_cd28	ENSG00000100614	tan	0.802271	3.58359	3.85073	0.267132
cd4t_mem_rest_vs_cd3_cd28	ENSG00000020426	turquoise	0.731511	3.69235	5.74831	2.05596	0.969457	1.96627e-12	3.53928e-11	higher_in_CD3_CD28
cd4t_mem_rest_vs_cd3_cd28	ENSG00000126814	turquoise	0.702544	2.07216	3.40756	1.3354	0.969457	1.96627e-12	3.53928e-11	higher_in_CD3_CD28
cd4t_mem_rest_vs_cd3_cd28	ENSG00000139974	pink	0.627563	3.70495	2.63023	-1.07472
cd4t_mem_rest_vs_cd3_cd28	ENSG00000027075	blue	0.696456	5.18445	5.19755	0.0130983
cd4t_mem_rest_vs_cd3_cd28	ENSG00000023608	midnightblue	0.81361	3.38101	4.84391	1.4629	0.654072	0.00175761	0.0210913	higher_in_CD3_CD28
cd4t_mem_rest_vs_cd3_cd28	ENSG00000154001	grey	-0.463894	3.93527	4.56635	0.631083
cd4t_mem_rest_vs_cd3_cd28	ENSG00000140006	grey	0.0281752	3.38548	3.74852	0.363036
cd4t_mem_rest_vs_cd3_cd28	ENSG00000054654	brown	0.790936	6.68933	5.39166	-1.29767	-0.988369	3.54826e-16	1.27737e-14	lower_in_CD3_CD28
cd4t_mem_rest_vs_cd3_cd28	ENSG00000100714	turquoise	0.73526	2.85454	5.02051	2.16597	0.969457	1.96627e-12	3.53928e-11	higher_in_CD3_CD28
cd4t_mem_rest_vs_cd3_cd28	ENSG00000089775	pink	0.705104	4.43284	3.75542	-0.677427
cd4t_mem_rest_vs_cd3_cd28	ENSG00000257365	grey	0.570741	2.38103	2.39483	0.0137914
cd4t_mem_rest_vs_cd3_cd28	ENSG00000259118	grey	0.40334	2.16465	1.8496	-0.315057
cd4t_mem_rest_vs_cd3_cd28	ENSG00000033170	grey	-0.136191	3.63922	3.65599	0.0167707
cd4t_mem_rest_vs_cd3_cd28	ENSG00000171723	tan	0.628833	2.74879	3.28608	0.537291
cd4t_mem_rest_vs_cd3_cd28	ENSG00000172717	green	0.630133	2.11236	2.87847	0.766106
cd4t_mem_rest_vs_cd3_cd28	ENSG00000072415	black	0.585396	2.95961	3.30396	0.344358
cd4t_mem_rest_vs_cd3_cd28	ENSG00000100554	turquoise	0.76291	3.68395	5.16109	1.47715	0.969457	1.96627e-12	3.53928e-11	higher_in_CD3_CD28
cd4t_mem_rest_vs_cd3_cd28	ENSG00000134001	turquoise	0.891542	5.84456	7.62399	1.77943	0.969457	1.96627e-12	3.53928e-11	higher_in_CD3_CD28
cd4t_mem_rest_vs_cd3_cd28	ENSG00000100558	lightcyan	0.513738	2.27149	2.21641	-0.0550772
cd4t_mem_rest_vs_cd3_cd28	ENSG00000198133	darkmagenta	0.581068	2.52788	1.99012	-0.537765
cd4t_mem_rest_vs_cd3_cd28	ENSG00000100564	turquoise	0.726541	3.70771	5.06141	1.3537	0.969457	1.96627e-12	3.53928e-11	higher_in_CD3_CD28
cd4t_mem_rest_vs_cd3_cd28	ENSG00000100568	blue	0.90799	5.4268	6.43845	1.01165
cd4t_mem_rest_vs_cd3_cd28	ENSG00000072042	turquoise	0.663966	3.57484	4.75504	1.1802	0.969457	1.96627e-12	3.53928e-11	higher_in_CD3_CD28
cd4t_mem_rest_vs_cd3_cd28	ENSG00000072121	salmon	0.737102	2.43541	2.52051	0.0851042
cd4t_mem_rest_vs_cd3_cd28	ENSG00000139990	yellow	0.660575	3.91915	3.86604	-0.0531127
cd4t_mem_rest_vs_cd3_cd28	ENSG00000100632	turquoise	0.953014	7.56914	9.34336	1.77423	0.969457	1.96627e-12	3.53928e-11	higher_in_CD3_CD28
cd4t_mem_rest_vs_cd3_cd28	ENSG00000029364	darkorange	0.585225	3.37185	4.10712	0.735272
cd4t_mem_rest_vs_cd3_cd28	ENSG00000100647	skyblue	0.79741	3.72609	4.66468	0.938589
cd4t_mem_rest_vs_cd3_cd28	ENSG00000213463	purple	0.611611	2.9826	3.12211	0.139512
cd4t_mem_rest_vs_cd3_cd28	ENSG00000133997	turquoise	0.338451	4.5011	5.11272	0.611619	0.969457	1.96627e-12	3.53928e-11	higher_in_CD3_CD28
cd4t_mem_rest_vs_cd3_cd28	ENSG00000133985	grey	0.438559	2.68672	2.35759	-0.329131
cd4t_mem_rest_vs_cd3_cd28	ENSG00000100731	darkolivegreen	0.830396	4.10847	3.46958	-0.63889
cd4t_mem_rest_vs_cd3_cd28	ENSG00000197555	turquoise	0.596521	2.61313	3.88008	1.26695	0.969457	1.96627e-12	3.53928e-11	higher_in_CD3_CD28
cd4t_mem_rest_vs_cd3_cd28	ENSG00000119599	turquoise	0.577718	2.30644	3.44861	1.14217	0.969457	1.96627e-12	3.53928e-11	higher_in_CD3_CD28
cd4t_mem_rest_vs_cd3_cd28	ENSG00000080815	cyan	0.551786	3.16213	3.89496	0.732825
cd4t_mem_rest_vs_cd3_cd28	ENSG00000119673	darkmagenta	0.86233	2.87809	3.15683	0.278746
cd4t_mem_rest_vs_cd3_cd28	ENSG00000177465	turquoise	0.622288	2.25626	3.49219	1.23593	0.969457	1.96627e-12	3.53928e-11	higher_in_CD3_CD28
cd4t_mem_rest_vs_cd3_cd28	ENSG00000119661	royalblue	0.714572	2.13877	2.78479	0.646019
cd4t_mem_rest_vs_cd3_cd28	ENSG00000176903	tan	0.72465	3.19995	3.80197	0.60202
cd4t_mem_rest_vs_cd3_cd28	ENSG00000156030	blue	0.642086	3.98079	4.67218	0.691385
cd4t_mem_rest_vs_cd3_cd28	ENSG00000140043	green	0.57627	2.38385	2.27051	-0.113334
cd4t_mem_rest_vs_cd3_cd28	ENSG00000119725	grey	0.585527	2.54771	2.89852	0.350809
cd4t_mem_rest_vs_cd3_cd28	ENSG00000156050	lightyellow	0.507943	2.16014	1.96572	-0.194417
cd4t_mem_rest_vs_cd3_cd28	ENSG00000119723	grey	0.151245	3.63958	3.77995	0.140363
cd4t_mem_rest_vs_cd3_cd28	ENSG00000187097	grey	0.52225	2.56227	2.55038	-0.0118886
cd4t_mem_rest_vs_cd3_cd28	ENSG00000119636	greenyellow	0.474426	2.66763	2.01558	-0.652044
cd4t_mem_rest_vs_cd3_cd28	ENSG00000119711	black	0.633956	3.32281	2.71546	-0.607352
cd4t_mem_rest_vs_cd3_cd28	ENSG00000205659	blue	0.428346	2.76725	3.36207	0.594822
cd4t_mem_rest_vs_cd3_cd28	ENSG00000119688	white	0.804328	3.35437	3.63111	0.276746
cd4t_mem_rest_vs_cd3_cd28	ENSG00000119682	darkred	0.649388	3.10497	2.92026	-0.18471
cd4t_mem_rest_vs_cd3_cd28	ENSG00000119616	midnightblue	0.756929	4.21547	5.27472	1.05925	0.654072	0.00175761	0.0210913	higher_in_CD3_CD28
cd4t_mem_rest_vs_cd3_cd28	ENSG00000119596	royalblue	0.480853	3.81288	4.27771	0.464835
cd4t_mem_rest_vs_cd3_cd28	ENSG00000119689	grey	-0.604271	4.19165	4.61706	0.42541
cd4t_mem_rest_vs_cd3_cd28	ENSG00000198208	turquoise	0.407795	2.00928	2.60257	0.59329	0.969457	1.96627e-12	3.53928e-11	higher_in_CD3_CD28
cd4t_mem_rest_vs_cd3_cd28	ENSG00000119684	brown	0.325757	3.78202	3.14582	-0.636204	-0.988369	3.54826e-16	1.27737e-14	lower_in_CD3_CD28
cd4t_mem_rest_vs_cd3_cd28	ENSG00000119640	skyblue	0.629187	5.08397	5.70296	0.61899
cd4t_mem_rest_vs_cd3_cd28	ENSG00000119638	greenyellow	0.789292	3.55421	3.551	-0.00320474
cd4t_mem_rest_vs_cd3_cd28	ENSG00000170345	blue	0.697199	5.69625	5.4499	-0.246353
cd4t_mem_rest_vs_cd3_cd28	ENSG00000156127	turquoise	0.916188	6.16007	8.68089	2.52081	0.969457	1.96627e-12	3.53928e-11	higher_in_CD3_CD28
cd4t_mem_rest_vs_cd3_cd28	ENSG00000224721	sienna3	0.828489	2.27877	2.23506	-0.0437183
cd4t_mem_rest_vs_cd3_cd28	ENSG00000119686	turquoise	0.699281	1.97553	2.92951	0.953975	0.969457	1.96627e-12	3.53928e-11	higher_in_CD3_CD28
cd4t_mem_rest_vs_cd3_cd28	ENSG00000119685	magenta	0.407313	2.26572	3.3795	1.11378
cd4t_mem_rest_vs_cd3_cd28	ENSG00000119650	grey	-0.559557	3.5483	4.38307	0.834777
cd4t_mem_rest_vs_cd3_cd28	ENSG00000089916	grey	0.0385215	4.03995	4.18711	0.147162
cd4t_mem_rest_vs_cd3_cd28	ENSG00000258301	black	0.516529	2.57934	2.18159	-0.397747
cd4t_mem_rest_vs_cd3_cd28	ENSG00000013523	blue	0.328302	2.47521	2.77243	0.297214
cd4t_mem_rest_vs_cd3_cd28	ENSG00000119669	blue	0.437385	2.92884	3.39517	0.466338
cd4t_mem_rest_vs_cd3_cd28	ENSG00000198894	sienna3	0.695731	2.27691	2.28887	0.0119567
cd4t_mem_rest_vs_cd3_cd28	ENSG00000100577	red	0.617583	2.91041	3.48199	0.571581
cd4t_mem_rest_vs_cd3_cd28	ENSG00000100580	turquoise	0.55946	2.75057	3.71738	0.966817	0.969457	1.96627e-12	3.53928e-11	higher_in_CD3_CD28
cd4t_mem_rest_vs_cd3_cd28	ENSG00000151445	turquoise	0.539375	2.18721	2.95094	0.763729	0.969457	1.96627e-12	3.53928e-11	higher_in_CD3_CD28
cd4t_mem_rest_vs_cd3_cd28	ENSG00000100591	blue	0.858532	5.03042	7.32155	2.29113
cd4t_mem_rest_vs_cd3_cd28	ENSG00000100596	tan	0.686727	3.40726	3.8316	0.424337
cd4t_mem_rest_vs_cd3_cd28	ENSG00000100601	grey	-0.0837824	2.5927	3.07398	0.481277
cd4t_mem_rest_vs_cd3_cd28	ENSG00000119705	turquoise	0.971374	7.04991	9.59557	2.54566	0.969457	1.96627e-12	3.53928e-11	higher_in_CD3_CD28
cd4t_mem_rest_vs_cd3_cd28	ENSG00000100629	grey	0.237351	2.36986	2.11903	-0.25083
cd4t_mem_rest_vs_cd3_cd28	ENSG00000165417	turquoise	0.574474	2.71666	3.63879	0.922129	0.969457	1.96627e-12	3.53928e-11	higher_in_CD3_CD28
cd4t_mem_rest_vs_cd3_cd28	ENSG00000071537	blue	0.596361	3.87688	4.29613	0.419248
cd4t_mem_rest_vs_cd3_cd28	ENSG00000258733	brown	0.361449	2.46234	1.9665	-0.495837	-0.988369	3.54826e-16	1.27737e-14	lower_in_CD3_CD28
cd4t_mem_rest_vs_cd3_cd28	ENSG00000054983	black	0.730591	2.93202	3.03222	0.100205
cd4t_mem_rest_vs_cd3_cd28	ENSG00000140030	blue	0.505834	4.06756	4.06397	-0.0035923
cd4t_mem_rest_vs_cd3_cd28	ENSG00000100722	purple	0.895472	3.6712	4.1678	0.4966
cd4t_mem_rest_vs_cd3_cd28	ENSG00000258920	red	0.576787	2.00484	2.5956	0.590759
cd4t_mem_rest_vs_cd3_cd28	ENSG00000140025	turquoise	0.445523	2.28774	2.93438	0.646641	0.969457	1.96627e-12	3.53928e-11	higher_in_CD3_CD28
cd4t_mem_rest_vs_cd3_cd28	ENSG00000042088	turquoise	0.590473	3.20927	4.55119	1.34192	0.969457	1.96627e-12	3.53928e-11	higher_in_CD3_CD28
cd4t_mem_rest_vs_cd3_cd28	ENSG00000100764	turquoise	0.885076	6.07463	8.0558	1.98117	0.969457	1.96627e-12	3.53928e-11	higher_in_CD3_CD28
cd4t_mem_rest_vs_cd3_cd28	ENSG00000119720	darkgreen	0.503734	4.37376	4.42734	0.0535814
cd4t_mem_rest_vs_cd3_cd28	ENSG00000100784	blue	0.745847	4.04853	5.50257	1.45405
cd4t_mem_rest_vs_cd3_cd28	ENSG00000133943	grey	-0.193442	3.62037	3.68979	0.0694261
cd4t_mem_rest_vs_cd3_cd28	ENSG00000119714	grey	0.548559	2.51911	2.62673	0.107614
cd4t_mem_rest_vs_cd3_cd28	ENSG00000258875	green	0.719447	1.85511	2.39929	0.544175
cd4t_mem_rest_vs_cd3_cd28	ENSG00000015133	pink	0.806773	5.02649	4.67806	-0.348425
cd4t_mem_rest_vs_cd3_cd28	ENSG00000165929	brown	0.88018	5.692	3.64926	-2.04274	-0.988369	3.54826e-16	1.27737e-14	lower_in_CD3_CD28
cd4t_mem_rest_vs_cd3_cd28	ENSG00000140092	brown	0.88636	5.08214	2.2934	-2.78875	-0.988369	3.54826e-16	1.27737e-14	lower_in_CD3_CD28
cd4t_mem_rest_vs_cd3_cd28	ENSG00000066427	darkgrey	0.688994	4.10635	4.18361	0.077265
cd4t_mem_rest_vs_cd3_cd28	ENSG00000100599	darkred	0.717963	3.76835	4.11966	0.351305
cd4t_mem_rest_vs_cd3_cd28	ENSG00000100600	turquoise	0.415009	3.10986	4.02702	0.917158	0.969457	1.96627e-12	3.53928e-11	higher_in_CD3_CD28
cd4t_mem_rest_vs_cd3_cd28	ENSG00000066455	pink	0.689395	3.83444	3.45804	-0.376398
cd4t_mem_rest_vs_cd3_cd28	ENSG00000100605	green	0.675308	2.43057	3.502	1.07144
cd4t_mem_rest_vs_cd3_cd28	ENSG00000165943	magenta	0.479764	3.62142	3.29774	-0.323675
cd4t_mem_rest_vs_cd3_cd28	ENSG00000170270	blue	0.753674	3.69729	5.10903	1.41174
cd4t_mem_rest_vs_cd3_cd28	ENSG00000012963	lightyellow	0.769684	3.16348	3.81164	0.648165
cd4t_mem_rest_vs_cd3_cd28	ENSG00000011114	black	0.682874	3.64481	4.08314	0.438331
cd4t_mem_rest_vs_cd3_cd28	ENSG00000100628	turquoise	0.82621	1.61474	3.39262	1.77788	0.969457	1.96627e-12	3.53928e-11	higher_in_CD3_CD28
cd4t_mem_rest_vs_cd3_cd28	ENSG00000165948	turquoise	0.419407	2.7482	3.50554	0.757336	0.969457	1.96627e-12	3.53928e-11	higher_in_CD3_CD28
cd4t_mem_rest_vs_cd3_cd28	ENSG00000165949	turquoise	0.641151	2.66387	4.74	2.07613	0.969457	1.96627e-12	3.53928e-11	higher_in_CD3_CD28
cd4t_mem_rest_vs_cd3_cd28	ENSG00000100697	turquoise	0.4082	3.50086	4.70555	1.20469	0.969457	1.96627e-12	3.53928e-11	higher_in_CD3_CD28
cd4t_mem_rest_vs_cd3_cd28	ENSG00000176438	darkmagenta	0.75549	2.37704	2.62356	0.246516
cd4t_mem_rest_vs_cd3_cd28	ENSG00000247092	greenyellow	0.840521	3.62634	2.99257	-0.633771
cd4t_mem_rest_vs_cd3_cd28	ENSG00000182512	blue	0.872467	5.34868	6.5242	1.17552
cd4t_mem_rest_vs_cd3_cd28	ENSG00000100721	darkgrey	0.527165	3.23775	2.84317	-0.394576
cd4t_mem_rest_vs_cd3_cd28	ENSG00000227051	paleturquoise	0.301532	2.28582	1.9724	-0.313425
cd4t_mem_rest_vs_cd3_cd28	ENSG00000066739	turquoise	0.480038	1.99901	2.71581	0.716798	0.969457	1.96627e-12	3.53928e-11	higher_in_CD3_CD28
cd4t_mem_rest_vs_cd3_cd28	ENSG00000100744	blue	0.684792	3.45854	4.26813	0.809587
cd4t_mem_rest_vs_cd3_cd28	ENSG00000100749	turquoise	0.595568	4.5398	6.10988	1.57007	0.969457	1.96627e-12	3.53928e-11	higher_in_CD3_CD28
cd4t_mem_rest_vs_cd3_cd28	ENSG00000246084	greenyellow	0.442471	2.28233	1.86388	-0.418451
cd4t_mem_rest_vs_cd3_cd28	ENSG00000246223	brown	0.677872	5.00655	3.91783	-1.08872	-0.988369	3.54826e-16	1.27737e-14	lower_in_CD3_CD28
cd4t_mem_rest_vs_cd3_cd28	ENSG00000127152	yellow	0.860531	5.78941	4.47461	-1.3148
cd4t_mem_rest_vs_cd3_cd28	ENSG00000183576	darkgreen	0.833855	3.31931	4.6576	1.33829
cd4t_mem_rest_vs_cd3_cd28	ENSG00000196405	brown	0.88021	7.85665	6.22115	-1.63549	-0.988369	3.54826e-16	1.27737e-14	lower_in_CD3_CD28
cd4t_mem_rest_vs_cd3_cd28	ENSG00000176473	purple	0.731386	2.4922	3.11646	0.624267
cd4t_mem_rest_vs_cd3_cd28	ENSG00000258512	salmon	0.658021	2.53716	2.2791	-0.258059
cd4t_mem_rest_vs_cd3_cd28	ENSG00000078304	brown	0.905781	7.38672	6.03525	-1.35147	-0.988369	3.54826e-16	1.27737e-14	lower_in_CD3_CD28
cd4t_mem_rest_vs_cd3_cd28	ENSG00000256705	brown	0.405141	2.10883	1.61474	-0.494095	-0.988369	3.54826e-16	1.27737e-14	lower_in_CD3_CD28
cd4t_mem_rest_vs_cd3_cd28	ENSG00000271780	lightgreen	0.611145	2.10883	1.93306	-0.175765
cd4t_mem_rest_vs_cd3_cd28	ENSG00000197102	blue	0.881462	4.93178	5.42343	0.491655
cd4t_mem_rest_vs_cd3_cd28	ENSG00000080824	turquoise	0.97225	8.78806	10.85	2.06192	0.969457	1.96627e-12	3.53928e-11	higher_in_CD3_CD28
cd4t_mem_rest_vs_cd3_cd28	ENSG00000022976	grey	0.546451	2.53644	2.44876	-0.0876813
cd4t_mem_rest_vs_cd3_cd28	ENSG00000100865	turquoise	0.72566	4.40212	5.72783	1.32571	0.969457	1.96627e-12	3.53928e-11	higher_in_CD3_CD28
cd4t_mem_rest_vs_cd3_cd28	ENSG00000196663	grey	0.0195523	2.1073	2.29219	0.184892
cd4t_mem_rest_vs_cd3_cd28	ENSG00000156381	turquoise	0.658946	2.01125	3.06933	1.05808	0.969457	1.96627e-12	3.53928e-11	higher_in_CD3_CD28
cd4t_mem_rest_vs_cd3_cd28	ENSG00000089902	turquoise	0.572909	2.07534	3.24139	1.16605	0.969457	1.96627e-12	3.53928e-11	higher_in_CD3_CD28
cd4t_mem_rest_vs_cd3_cd28	ENSG00000131323	turquoise	0.544998	3.665	5.00078	1.33577	0.969457	1.96627e-12	3.53928e-11	higher_in_CD3_CD28
cd4t_mem_rest_vs_cd3_cd28	ENSG00000166126	red	0.639007	2.10751	1.90956	-0.197954
cd4t_mem_rest_vs_cd3_cd28	ENSG00000185215	grey60	0.813457	2.43078	2.58265	0.151869
cd4t_mem_rest_vs_cd3_cd28	ENSG00000075413	blue	0.666329	4.68593	4.67534	-0.0105874
cd4t_mem_rest_vs_cd3_cd28	ENSG00000166165	red	0.56529	2.33824	2.73665	0.398404
cd4t_mem_rest_vs_cd3_cd28	ENSG00000166166	turquoise	0.483576	3.86193	5.1902	1.32827	0.969457	1.96627e-12	3.53928e-11	higher_in_CD3_CD28
cd4t_mem_rest_vs_cd3_cd28	ENSG00000166170	turquoise	0.712096	3.34162	4.63172	1.29009	0.969457	1.96627e-12	3.53928e-11	higher_in_CD3_CD28
cd4t_mem_rest_vs_cd3_cd28	ENSG00000126214	darkred	0.747967	3.93086	3.89981	-0.0310481
cd4t_mem_rest_vs_cd3_cd28	ENSG00000256053	blue	0.882603	4.80551	5.83018	1.02467
cd4t_mem_rest_vs_cd3_cd28	ENSG00000246451	grey	0.689009	2.47257	2.19094	-0.281629
cd4t_mem_rest_vs_cd3_cd28	ENSG00000126215	turquoise	0.51362	3.14039	3.86866	0.728273	0.969457	1.96627e-12	3.53928e-11	higher_in_CD3_CD28
cd4t_mem_rest_vs_cd3_cd28	ENSG00000100711	blue	0.646391	3.16129	3.97935	0.818056
cd4t_mem_rest_vs_cd3_cd28	ENSG00000088808	black	0.574702	2.31571	2.46303	0.147323
cd4t_mem_rest_vs_cd3_cd28	ENSG00000203485	royalblue	0.682495	3.179	3.76855	0.589558
cd4t_mem_rest_vs_cd3_cd28	ENSG00000142208	turquoise	0.661807	2.37145	3.92308	1.55163	0.969457	1.96627e-12	3.53928e-11	higher_in_CD3_CD28
cd4t_mem_rest_vs_cd3_cd28	ENSG00000170779	turquoise	0.725196	3.50355	5.21364	1.71009	0.969457	1.96627e-12	3.53928e-11	higher_in_CD3_CD28
cd4t_mem_rest_vs_cd3_cd28	ENSG00000183484	red	0.709494	2.70805	3.14186	0.433807
cd4t_mem_rest_vs_cd3_cd28	ENSG00000183828	blue	0.430563	3.35387	3.55228	0.198413
cd4t_mem_rest_vs_cd3_cd28	ENSG00000185024	tan	0.658666	2.84703	3.45153	0.604503
cd4t_mem_rest_vs_cd3_cd28	ENSG00000184887	turquoise	0.565999	3.15146	4.18156	1.03011	0.969457	1.96627e-12	3.53928e-11	higher_in_CD3_CD28
cd4t_mem_rest_vs_cd3_cd28	ENSG00000179364	purple	0.583581	2.48691	2.58784	0.100927
cd4t_mem_rest_vs_cd3_cd28	ENSG00000182979	orange	0.875932	3.15903	4.15451	0.995479
cd4t_mem_rest_vs_cd3_cd28	ENSG00000182809	brown	0.455293	2.72974	1.91815	-0.811596	-0.988369	3.54826e-16	1.27737e-14	lower_in_CD3_CD28
cd4t_mem_rest_vs_cd3_cd28	ENSG00000185347	blue	0.581464	3.25876	4.22186	0.963103
cd4t_mem_rest_vs_cd3_cd28	ENSG00000184986	turquoise	0.818206	2.03921	4.61194	2.57273	0.969457	1.96627e-12	3.53928e-11	higher_in_CD3_CD28
cd4t_mem_rest_vs_cd3_cd28	ENSG00000153575	turquoise	0.503094	2.63613	3.56424	0.928112	0.969457	1.96627e-12	3.53928e-11	higher_in_CD3_CD28
cd4t_mem_rest_vs_cd3_cd28	ENSG00000068793	turquoise	0.430402	2.85899	3.48058	0.621591	0.969457	1.96627e-12	3.53928e-11	higher_in_CD3_CD28
cd4t_mem_rest_vs_cd3_cd28	ENSG00000140157	cyan	0.922608	4.37388	5.65337	1.27949
cd4t_mem_rest_vs_cd3_cd28	ENSG00000170113	turquoise	0.40399	2.20945	2.8796	0.670147	0.969457	1.96627e-12	3.53928e-11	higher_in_CD3_CD28
cd4t_mem_rest_vs_cd3_cd28	ENSG00000273173	blue	0.426423	3.02315	3.43789	0.414743
cd4t_mem_rest_vs_cd3_cd28	ENSG00000206190	darkred	0.619998	2.54391	2.59689	0.0529732
cd4t_mem_rest_vs_cd3_cd28	ENSG00000034053	greenyellow	0.487889	3.05414	2.71301	-0.341126
cd4t_mem_rest_vs_cd3_cd28	ENSG00000187951	salmon	0.558308	2.64585	3.35318	0.70733
cd4t_mem_rest_vs_cd3_cd28	ENSG00000198690	turquoise	0.307493	2.08267	2.52377	0.441094	0.969457	1.96627e-12	3.53928e-11	higher_in_CD3_CD28
cd4t_mem_rest_vs_cd3_cd28	ENSG00000166912	lightcyan	0.552029	2.76346	2.20288	-0.560572
cd4t_mem_rest_vs_cd3_cd28	ENSG00000261064	brown	0.874885	4.58667	2.47374	-2.11293	-0.988369	3.54826e-16	1.27737e-14	lower_in_CD3_CD28
cd4t_mem_rest_vs_cd3_cd28	ENSG00000198826	turquoise	0.490111	2.72588	3.43283	0.706956	0.969457	1.96627e-12	3.53928e-11	higher_in_CD3_CD28
cd4t_mem_rest_vs_cd3_cd28	ENSG00000248905	lightcyan	0.707509	2.08217	2.00117	-0.0809957
cd4t_mem_rest_vs_cd3_cd28	ENSG00000169857	turquoise	0.656219	2.26355	3.4562	1.19264	0.969457	1.96627e-12	3.53928e-11	higher_in_CD3_CD28
cd4t_mem_rest_vs_cd3_cd28	ENSG00000134152	blue	0.795623	4.56437	5.27525	0.710881
cd4t_mem_rest_vs_cd3_cd28	ENSG00000140199	grey	0.601612	2.54504	2.27265	-0.272386
cd4t_mem_rest_vs_cd3_cd28	ENSG00000182117	turquoise	0.943006	7.70248	9.27624	1.57376	0.969457	1.96627e-12	3.53928e-11	higher_in_CD3_CD28
cd4t_mem_rest_vs_cd3_cd28	ENSG00000176454	yellow	0.744119	3.86091	2.9797	-0.881213
cd4t_mem_rest_vs_cd3_cd28	ENSG00000175265	pink	0.575044	3.9354	3.61275	-0.322657
cd4t_mem_rest_vs_cd3_cd28	ENSG00000215252	brown	0.622656	4.89312	3.88163	-1.01149	-0.988369	3.54826e-16	1.27737e-14	lower_in_CD3_CD28
cd4t_mem_rest_vs_cd3_cd28	ENSG00000021776	darkred	0.840283	3.88143	4.54999	0.668556
cd4t_mem_rest_vs_cd3_cd28	ENSG00000198146	blue	0.702908	3.73914	4.71601	0.976874
cd4t_mem_rest_vs_cd3_cd28	ENSG00000134146	paleturquoise	0.765824	3.17032	4.00793	0.837606
cd4t_mem_rest_vs_cd3_cd28	ENSG00000186073	turquoise	0.613384	2.00609	2.95059	0.944499	0.969457	1.96627e-12	3.53928e-11	higher_in_CD3_CD28
cd4t_mem_rest_vs_cd3_cd28	ENSG00000171262	lightyellow	0.741233	3.22253	3.77674	0.554207
cd4t_mem_rest_vs_cd3_cd28	ENSG00000172575	saddlebrown	0.69205	4.50945	4.73113	0.221686
cd4t_mem_rest_vs_cd3_cd28	ENSG00000128829	blue	0.691235	3.74847	4.3968	0.648326
cd4t_mem_rest_vs_cd3_cd28	ENSG00000248508	darkgrey	0.700971	3.35531	3.45664	0.101325
cd4t_mem_rest_vs_cd3_cd28	ENSG00000137841	greenyellow	0.709685	3.25434	3.00391	-0.250428
cd4t_mem_rest_vs_cd3_cd28	ENSG00000128944	turquoise	0.762915	2.93606	4.48056	1.5445	0.969457	1.96627e-12	3.53928e-11	higher_in_CD3_CD28
cd4t_mem_rest_vs_cd3_cd28	ENSG00000128928	magenta	0.646159	3.90439	4.55438	0.649987
cd4t_mem_rest_vs_cd3_cd28	ENSG00000140320	lightcyan	0.61244	2.38885	2.69362	0.304765
cd4t_mem_rest_vs_cd3_cd28	ENSG00000169105	red	0.476197	2.03051	2.73589	0.705387
cd4t_mem_rest_vs_cd3_cd28	ENSG00000166133	turquoise	0.57135	2.93774	4.03988	1.10214	0.969457	1.96627e-12	3.53928e-11	higher_in_CD3_CD28
cd4t_mem_rest_vs_cd3_cd28	ENSG00000051180	turquoise	0.940128	1.61474	4.00409	2.38935	0.969457	1.96627e-12	3.53928e-11	higher_in_CD3_CD28
cd4t_mem_rest_vs_cd3_cd28	ENSG00000137824	grey	-0.646854	3.74663	4.55979	0.813168
cd4t_mem_rest_vs_cd3_cd28	ENSG00000137880	blue	0.810398	5.31206	5.63009	0.318029
cd4t_mem_rest_vs_cd3_cd28	ENSG00000104129	turquoise	0.768772	2.86109	4.68676	1.82566	0.969457	1.96627e-12	3.53928e-11	higher_in_CD3_CD28
cd4t_mem_rest_vs_cd3_cd28	ENSG00000166140	salmon	0.674493	2.61508	2.98452	0.36944
cd4t_mem_rest_vs_cd3_cd28	ENSG00000166145	lightcyan	0.696521	2.09237	3.06554	0.973175
cd4t_mem_rest_vs_cd3_cd28	ENSG00000104142	grey	0.372975	2.71425	2.80412	0.0898673
cd4t_mem_rest_vs_cd3_cd28	ENSG00000128965	red	0.548314	2.10611	2.07439	-0.0317119
cd4t_mem_rest_vs_cd3_cd28	ENSG00000128908	magenta	0.597244	3.94918	4.19524	0.246054
cd4t_mem_rest_vs_cd3_cd28	ENSG00000104147	royalblue	0.751557	2.73545	3.49803	0.762582
cd4t_mem_rest_vs_cd3_cd28	ENSG00000137804	turquoise	0.797106	2.08701	4.07427	1.98725	0.969457	1.96627e-12	3.53928e-11	higher_in_CD3_CD28
cd4t_mem_rest_vs_cd3_cd28	ENSG00000137806	turquoise	0.776289	3.39472	5.14347	1.74875	0.969457	1.96627e-12	3.53928e-11	higher_in_CD3_CD28
cd4t_mem_rest_vs_cd3_cd28	ENSG00000062524	brown	0.367846	2.16759	1.67412	-0.493471	-0.988369	3.54826e-16	1.27737e-14	lower_in_CD3_CD28
cd4t_mem_rest_vs_cd3_cd28	ENSG00000103932	blue	0.537222	2.89887	3.6038	0.704927
cd4t_mem_rest_vs_cd3_cd28	ENSG00000174197	paleturquoise	0.665525	3.77755	3.89328	0.115723
cd4t_mem_rest_vs_cd3_cd28	ENSG00000137802	turquoise	0.391817	2.06647	2.62368	0.557209	0.969457	1.96627e-12	3.53928e-11	higher_in_CD3_CD28
cd4t_mem_rest_vs_cd3_cd28	ENSG00000174171	brown	0.367705	2.35581	1.83211	-0.523709	-0.988369	3.54826e-16	1.27737e-14	lower_in_CD3_CD28
cd4t_mem_rest_vs_cd3_cd28	ENSG00000103966	turquoise	0.669259	3.71047	5.43151	1.72104	0.969457	1.96627e-12	3.53928e-11	higher_in_CD3_CD28
cd4t_mem_rest_vs_cd3_cd28	ENSG00000166887	steelblue	0.579278	3.13914	3.13213	-0.00701131
cd4t_mem_rest_vs_cd3_cd28	ENSG00000214013	black	0.638626	2.42613	2.26819	-0.15794
cd4t_mem_rest_vs_cd3_cd28	ENSG00000092529	grey	-0.244698	2.08957	1.80192	-0.287655
cd4t_mem_rest_vs_cd3_cd28	ENSG00000180979	lightgreen	0.71721	2.26924	2.44291	0.173669
cd4t_mem_rest_vs_cd3_cd28	ENSG00000137814	darkorange	0.810396	3.33325	4.69804	1.36479
cd4t_mem_rest_vs_cd3_cd28	ENSG00000159433	white	0.415466	2.34654	2.26185	-0.0846922
cd4t_mem_rest_vs_cd3_cd28	ENSG00000128881	greenyellow	0.732304	3.06525	2.56699	-0.498264
cd4t_mem_rest_vs_cd3_cd28	ENSG00000159459	blue	0.556372	3.73303	3.90673	0.173704
cd4t_mem_rest_vs_cd3_cd28	ENSG00000166947	brown	0.771356	3.85208	2.32315	-1.52893	-0.988369	3.54826e-16	1.27737e-14	lower_in_CD3_CD28
cd4t_mem_rest_vs_cd3_cd28	ENSG00000137842	grey	0.350398	2.20621	2.48214	0.275929
cd4t_mem_rest_vs_cd3_cd28	ENSG00000168806	turquoise	0.524912	2.20621	2.98733	0.781123	0.969457	1.96627e-12	3.53928e-11	higher_in_CD3_CD28
cd4t_mem_rest_vs_cd3_cd28	ENSG00000168803	blue	0.431138	3.47417	3.76404	0.289878
cd4t_mem_rest_vs_cd3_cd28	ENSG00000140265	turquoise	0.486715	2.20945	2.95998	0.75053	0.969457	1.96627e-12	3.53928e-11	higher_in_CD3_CD28
cd4t_mem_rest_vs_cd3_cd28	ENSG00000137822	blue	0.372277	2.97867	3.33528	0.356609
cd4t_mem_rest_vs_cd3_cd28	ENSG00000067369	darkorange	0.665653	3.66333	3.91812	0.254791
cd4t_mem_rest_vs_cd3_cd28	ENSG00000168781	royalblue	0.687218	2.39772	2.393	-0.00472306
cd4t_mem_rest_vs_cd3_cd28	ENSG00000166762	darkolivegreen	0.758479	2.71284	2.08202	-0.630821
cd4t_mem_rest_vs_cd3_cd28	ENSG00000242028	turquoise	0.892945	5.25532	7.26187	2.00655	0.969457	1.96627e-12	3.53928e-11	higher_in_CD3_CD28
cd4t_mem_rest_vs_cd3_cd28	ENSG00000092470	turquoise	0.59393	3.19386	4.5539	1.36005	0.969457	1.96627e-12	3.53928e-11	higher_in_CD3_CD28
cd4t_mem_rest_vs_cd3_cd28	ENSG00000166734	magenta	0.74667	4.17041	4.3012	0.130792
cd4t_mem_rest_vs_cd3_cd28	ENSG00000137770	greenyellow	0.823113	4.06353	4.14142	0.0778945
cd4t_mem_rest_vs_cd3_cd28	ENSG00000179523	brown	0.81596	5.00059	2.91297	-2.08762	-0.988369	3.54826e-16	1.27737e-14	lower_in_CD3_CD28
cd4t_mem_rest_vs_cd3_cd28	ENSG00000104131	turquoise	0.93736	7.25842	8.87723	1.61881	0.969457	1.96627e-12	3.53928e-11	higher_in_CD3_CD28
cd4t_mem_rest_vs_cd3_cd28	ENSG00000104133	brown	0.650424	4.86918	3.71797	-1.15121	-0.988369	3.54826e-16	1.27737e-14	lower_in_CD3_CD28
cd4t_mem_rest_vs_cd3_cd28	ENSG00000229474	turquoise	0.524959	2.24454	2.99794	0.753401	0.969457	1.96627e-12	3.53928e-11	higher_in_CD3_CD28
cd4t_mem_rest_vs_cd3_cd28	ENSG00000185880	pink	0.561062	4.01693	5.10048	1.08355
cd4t_mem_rest_vs_cd3_cd28	ENSG00000140263	turquoise	0.528418	2.52887	4.03997	1.51109	0.969457	1.96627e-12	3.53928e-11	higher_in_CD3_CD28
cd4t_mem_rest_vs_cd3_cd28	ENSG00000137857	tan	0.458196	3.36637	2.60758	-0.758784
cd4t_mem_rest_vs_cd3_cd28	ENSG00000171763	purple	0.60078	2.4849	3.04579	0.560885
cd4t_mem_rest_vs_cd3_cd28	ENSG00000104164	turquoise	0.449734	4.31043	4.92318	0.612757	0.969457	1.96627e-12	3.53928e-11	higher_in_CD3_CD28
cd4t_mem_rest_vs_cd3_cd28	ENSG00000137767	turquoise	0.675934	5.19873	6.30633	1.1076	0.969457	1.96627e-12	3.53928e-11	higher_in_CD3_CD28
cd4t_mem_rest_vs_cd3_cd28	ENSG00000104177	red	0.660136	2.29234	3.02738	0.735033
cd4t_mem_rest_vs_cd3_cd28	ENSG00000103995	turquoise	0.540307	2.83432	3.52291	0.688593	0.969457	1.96627e-12	3.53928e-11	higher_in_CD3_CD28
cd4t_mem_rest_vs_cd3_cd28	ENSG00000156958	turquoise	0.58048	2.9497	3.96167	1.01197	0.969457	1.96627e-12	3.53928e-11	higher_in_CD3_CD28
cd4t_mem_rest_vs_cd3_cd28	ENSG00000104047	tan	0.724752	2.90288	4.56051	1.65763
cd4t_mem_rest_vs_cd3_cd28	ENSG00000140284	green	0.729583	2.43573	3.85017	1.41444
cd4t_mem_rest_vs_cd3_cd28	ENSG00000104064	turquoise	0.778509	2.94902	5.08919	2.14017	0.969457	1.96627e-12	3.53928e-11	higher_in_CD3_CD28
cd4t_mem_rest_vs_cd3_cd28	ENSG00000138592	magenta	0.797091	4.63641	4.99405	0.357638
cd4t_mem_rest_vs_cd3_cd28	ENSG00000138600	blue	0.922867	4.24986	5.26612	1.01626
cd4t_mem_rest_vs_cd3_cd28	ENSG00000081014	grey60	0.352421	2.78358	3.68271	0.899129
cd4t_mem_rest_vs_cd3_cd28	ENSG00000104093	salmon	0.705548	2.34173	2.98932	0.647585
cd4t_mem_rest_vs_cd3_cd28	ENSG00000128872	black	0.574034	2.23495	2.22304	-0.0119065
cd4t_mem_rest_vs_cd3_cd28	ENSG00000138594	blue	0.805052	4.94122	5.40098	0.459752
cd4t_mem_rest_vs_cd3_cd28	ENSG00000069956	turquoise	0.75489	3.43117	5.30928	1.87811	0.969457	1.96627e-12	3.53928e-11	higher_in_CD3_CD28
cd4t_mem_rest_vs_cd3_cd28	ENSG00000069966	brown	0.785601	4.65809	3.35846	-1.29963	-0.988369	3.54826e-16	1.27737e-14	lower_in_CD3_CD28
cd4t_mem_rest_vs_cd3_cd28	ENSG00000259577	red	0.546385	2.31144	1.96958	-0.34186
cd4t_mem_rest_vs_cd3_cd28	ENSG00000197535	salmon	0.681331	3.23616	3.7293	0.493145
cd4t_mem_rest_vs_cd3_cd28	ENSG00000047346	sienna3	0.701408	3.0848	2.69622	-0.38858
cd4t_mem_rest_vs_cd3_cd28	ENSG00000069974	turquoise	0.754976	5.28139	6.35248	1.07108	0.969457	1.96627e-12	3.53928e-11	higher_in_CD3_CD28
cd4t_mem_rest_vs_cd3_cd28	ENSG00000069943	green	0.631874	2.33105	2.78173	0.450674
cd4t_mem_rest_vs_cd3_cd28	ENSG00000260916	yellow	0.86466	4.58897	3.63445	-0.954511
cd4t_mem_rest_vs_cd3_cd28	ENSG00000256061	yellow	0.36048	2.74845	2.03896	-0.709485
cd4t_mem_rest_vs_cd3_cd28	ENSG00000069869	purple	0.597983	2.58514	2.22889	-0.35625
cd4t_mem_rest_vs_cd3_cd28	ENSG00000181827	yellow	0.552338	3.24878	2.26765	-0.981131
cd4t_mem_rest_vs_cd3_cd28	ENSG00000137871	tan	0.740724	3.36367	3.90126	0.537594
cd4t_mem_rest_vs_cd3_cd28	ENSG00000140262	turquoise	0.458893	2.86195	3.81722	0.955268	0.969457	1.96627e-12	3.53928e-11	higher_in_CD3_CD28
cd4t_mem_rest_vs_cd3_cd28	ENSG00000247982	grey	0.505992	2.39811	2.02891	-0.369203
cd4t_mem_rest_vs_cd3_cd28	ENSG00000255529	tan	0.711811	3.74794	3.55284	-0.195095
cd4t_mem_rest_vs_cd3_cd28	ENSG00000103569	purple	0.65252	2.30281	2.62563	0.322821
cd4t_mem_rest_vs_cd3_cd28	ENSG00000137845	grey	-0.444189	3.65974	4.04281	0.383068
cd4t_mem_rest_vs_cd3_cd28	ENSG00000128923	greenyellow	0.697942	3.10382	3.33671	0.232888
cd4t_mem_rest_vs_cd3_cd28	ENSG00000157450	orange	0.56407	3.50517	3.77089	0.265723
cd4t_mem_rest_vs_cd3_cd28	ENSG00000157456	green	0.693119	1.85511	2.64869	0.793578
cd4t_mem_rest_vs_cd3_cd28	ENSG00000140307	turquoise	0.92222	6.80222	8.26803	1.46581	0.969457	1.96627e-12	3.53928e-11	higher_in_CD3_CD28
cd4t_mem_rest_vs_cd3_cd28	ENSG00000140299	blue	0.802739	4.4525	5.24736	0.794863
cd4t_mem_rest_vs_cd3_cd28	ENSG00000128915	cyan	0.562568	4.07238	4.1237	0.0513234
cd4t_mem_rest_vs_cd3_cd28	ENSG00000129003	brown	0.340332	4.50533	3.90444	-0.600886	-0.988369	3.54826e-16	1.27737e-14	lower_in_CD3_CD28
cd4t_mem_rest_vs_cd3_cd28	ENSG00000140416	purple	0.774164	3.89203	3.42444	-0.467589
cd4t_mem_rest_vs_cd3_cd28	ENSG00000103642	turquoise	0.794648	4.06672	5.3347	1.26798	0.969457	1.96627e-12	3.53928e-11	higher_in_CD3_CD28
cd4t_mem_rest_vs_cd3_cd28	ENSG00000138613	turquoise	0.437024	2.74179	3.3413	0.599507	0.969457	1.96627e-12	3.53928e-11	higher_in_CD3_CD28
cd4t_mem_rest_vs_cd3_cd28	ENSG00000074410	sienna3	0.732535	2.45941	2.10196	-0.357454
cd4t_mem_rest_vs_cd3_cd28	ENSG00000197361	brown	0.389793	2.49827	1.90842	-0.589845	-0.988369	3.54826e-16	1.27737e-14	lower_in_CD3_CD28
cd4t_mem_rest_vs_cd3_cd28	ENSG00000103657	brown	0.647675	4.87983	3.83941	-1.04042	-0.988369	3.54826e-16	1.27737e-14	lower_in_CD3_CD28
cd4t_mem_rest_vs_cd3_cd28	ENSG00000169118	orange	0.728203	2.92367	3.38439	0.460723
cd4t_mem_rest_vs_cd3_cd28	ENSG00000166803	turquoise	0.801543	3.23963	5.62032	2.38069	0.969457	1.96627e-12	3.53928e-11	higher_in_CD3_CD28
cd4t_mem_rest_vs_cd3_cd28	ENSG00000103671	grey	-0.610097	3.30259	4.13406	0.831466
cd4t_mem_rest_vs_cd3_cd28	ENSG00000180357	blue	0.511873	2.93243	3.75674	0.824317
cd4t_mem_rest_vs_cd3_cd28	ENSG00000241839	darkred	0.649638	2.90012	2.75675	-0.143372
cd4t_mem_rest_vs_cd3_cd28	ENSG00000090487	blue	0.848669	5.10517	5.54686	0.44169
cd4t_mem_rest_vs_cd3_cd28	ENSG00000103707	grey	-0.516196	3.417	4.10877	0.691771
cd4t_mem_rest_vs_cd3_cd28	ENSG00000166855	midnightblue	0.743213	3.72992	4.39579	0.66587	0.654072	0.00175761	0.0210913	higher_in_CD3_CD28
cd4t_mem_rest_vs_cd3_cd28	ENSG00000138617	green	0.670429	2.03478	2.50275	0.467965
cd4t_mem_rest_vs_cd3_cd28	ENSG00000074603	blue	0.618876	3.65239	4.02655	0.374162
cd4t_mem_rest_vs_cd3_cd28	ENSG00000074696	turquoise	0.64544	3.97231	5.53133	1.55902	0.969457	1.96627e-12	3.53928e-11	higher_in_CD3_CD28
cd4t_mem_rest_vs_cd3_cd28	ENSG00000138614	blue	0.578097	3.50651	4.32685	0.820335
cd4t_mem_rest_vs_cd3_cd28	ENSG00000174485	grey	-0.318633	3.1497	3.43947	0.289775
cd4t_mem_rest_vs_cd3_cd28	ENSG00000103769	blue	0.905726	5.13753	6.51877	1.38124
cd4t_mem_rest_vs_cd3_cd28	ENSG00000157890	sienna3	0.757579	2.09852	2.02952	-0.0690047
cd4t_mem_rest_vs_cd3_cd28	ENSG00000166938	green	0.572805	2.64952	3.52019	0.870668
cd4t_mem_rest_vs_cd3_cd28	ENSG00000075131	turquoise	0.794821	4.80687	6.24179	1.43491	0.969457	1.96627e-12	3.53928e-11	higher_in_CD3_CD28
cd4t_mem_rest_vs_cd3_cd28	ENSG00000174446	turquoise	0.710565	4.9345	6.06386	1.12936	0.969457	1.96627e-12	3.53928e-11	higher_in_CD3_CD28
cd4t_mem_rest_vs_cd3_cd28	ENSG00000174442	turquoise	0.747311	2.36894	4.21568	1.84674	0.969457	1.96627e-12	3.53928e-11	higher_in_CD3_CD28
cd4t_mem_rest_vs_cd3_cd28	ENSG00000166949	brown	0.317532	3.6017	2.93375	-0.667948	-0.988369	3.54826e-16	1.27737e-14	lower_in_CD3_CD28
cd4t_mem_rest_vs_cd3_cd28	ENSG00000259673	turquoise	0.652654	2.09144	3.36529	1.27384	0.969457	1.96627e-12	3.53928e-11	higher_in_CD3_CD28
cd4t_mem_rest_vs_cd3_cd28	ENSG00000189227	turquoise	0.567927	4.49354	5.31607	0.82253	0.969457	1.96627e-12	3.53928e-11	higher_in_CD3_CD28
cd4t_mem_rest_vs_cd3_cd28	ENSG00000137764	grey	0.474788	2.66635	2.78753	0.121179
cd4t_mem_rest_vs_cd3_cd28	ENSG00000033800	brown	0.525255	4.80835	3.91303	-0.895322	-0.988369	3.54826e-16	1.27737e-14	lower_in_CD3_CD28
cd4t_mem_rest_vs_cd3_cd28	ENSG00000128973	turquoise	0.72291	3.25779	5.09693	1.83914	0.969457	1.96627e-12	3.53928e-11	higher_in_CD3_CD28
cd4t_mem_rest_vs_cd3_cd28	ENSG00000169018	lightyellow	0.672291	3.08819	3.43773	0.349535
cd4t_mem_rest_vs_cd3_cd28	ENSG00000258484	steelblue	0.780594	2.08249	1.94632	-0.13617
cd4t_mem_rest_vs_cd3_cd28	ENSG00000138604	darkturquoise	0.706899	2.01992	2.36252	0.3426
cd4t_mem_rest_vs_cd3_cd28	ENSG00000140332	black	0.583387	4.02839	4.37918	0.350784
cd4t_mem_rest_vs_cd3_cd28	ENSG00000066933	magenta	0.391862	3.7809	3.05612	-0.724782
cd4t_mem_rest_vs_cd3_cd28	ENSG00000067225	turquoise	0.958976	8.22849	9.72272	1.49423	0.969457	1.96627e-12	3.53928e-11	higher_in_CD3_CD28
cd4t_mem_rest_vs_cd3_cd28	ENSG00000137817	turquoise	0.452515	2.03051	2.92522	0.894712	0.969457	1.96627e-12	3.53928e-11	higher_in_CD3_CD28
cd4t_mem_rest_vs_cd3_cd28	ENSG00000166233	purple	0.812756	2.75334	3.64764	0.894297
cd4t_mem_rest_vs_cd3_cd28	ENSG00000140463	darkorange	0.734822	2.72113	3.02268	0.301547
cd4t_mem_rest_vs_cd3_cd28	ENSG00000260898	cyan	0.332827	3.07899	2.77027	-0.30872
cd4t_mem_rest_vs_cd3_cd28	ENSG00000067141	lightcyan	0.322749	2.19535	2.07821	-0.117139
cd4t_mem_rest_vs_cd3_cd28	ENSG00000156642	blue	0.678852	3.44527	4.39923	0.95396
cd4t_mem_rest_vs_cd3_cd28	ENSG00000261801	grey60	0.725335	2.56352	2.07997	-0.483541
cd4t_mem_rest_vs_cd3_cd28	ENSG00000067221	turquoise	0.432831	2.02024	2.67699	0.656747	0.969457	1.96627e-12	3.53928e-11	higher_in_CD3_CD28
cd4t_mem_rest_vs_cd3_cd28	ENSG00000138623	purple	0.714062	3.15646	4.19853	1.04207
cd4t_mem_rest_vs_cd3_cd28	ENSG00000247240	magenta	0.594807	3.3252	3.32011	-0.00509046
cd4t_mem_rest_vs_cd3_cd28	ENSG00000179361	lightyellow	0.738911	3.13993	4.14575	1.00581
cd4t_mem_rest_vs_cd3_cd28	ENSG00000179335	magenta	0.739971	4.63532	4.52385	-0.111463
cd4t_mem_rest_vs_cd3_cd28	ENSG00000179151	turquoise	0.443169	3.02882	4.01177	0.982943	0.969457	1.96627e-12	3.53928e-11	higher_in_CD3_CD28
cd4t_mem_rest_vs_cd3_cd28	ENSG00000140474	lightyellow	0.69078	3.1543	3.47055	0.316249
cd4t_mem_rest_vs_cd3_cd28	ENSG00000178802	blue	0.582893	3.4401	4.33786	0.897757
cd4t_mem_rest_vs_cd3_cd28	ENSG00000178761	darkolivegreen	0.770929	3.3362	3.10565	-0.230551
cd4t_mem_rest_vs_cd3_cd28	ENSG00000178741	turquoise	0.96419	7.08089	8.97299	1.89209	0.969457	1.96627e-12	3.53928e-11	higher_in_CD3_CD28
cd4t_mem_rest_vs_cd3_cd28	ENSG00000178718	turquoise	0.641966	2.44744	3.65794	1.2105	0.969457	1.96627e-12	3.53928e-11	higher_in_CD3_CD28
cd4t_mem_rest_vs_cd3_cd28	ENSG00000138621	blue	0.571837	3.50495	3.70428	0.199334
cd4t_mem_rest_vs_cd3_cd28	ENSG00000140365	blue	0.663297	4.21576	5.58818	1.37242
cd4t_mem_rest_vs_cd3_cd28	ENSG00000140400	salmon	0.835025	3.27413	3.97738	0.703243
cd4t_mem_rest_vs_cd3_cd28	ENSG00000169375	tan	0.589862	4.04637	4.70316	0.656788
cd4t_mem_rest_vs_cd3_cd28	ENSG00000169410	green	0.72824	2.14096	2.93075	0.789784
cd4t_mem_rest_vs_cd3_cd28	ENSG00000140367	magenta	0.651712	3.94325	4.07555	0.132297
cd4t_mem_rest_vs_cd3_cd28	ENSG00000167196	turquoise	0.676452	2.82115	4.45505	1.6339	0.969457	1.96627e-12	3.53928e-11	higher_in_CD3_CD28
cd4t_mem_rest_vs_cd3_cd28	ENSG00000140374	turquoise	0.761399	5.01005	6.70781	1.69776	0.969457	1.96627e-12	3.53928e-11	higher_in_CD3_CD28
cd4t_mem_rest_vs_cd3_cd28	ENSG00000140386	magenta	0.516945	4.1222	3.87237	-0.249834
cd4t_mem_rest_vs_cd3_cd28	ENSG00000117906	blue	0.769512	4.10471	5.55954	1.45484
cd4t_mem_rest_vs_cd3_cd28	ENSG00000140368	darkred	0.742382	4.17353	4.31113	0.137607
cd4t_mem_rest_vs_cd3_cd28	ENSG00000140391	grey	-0.363047	4.33312	4.64914	0.316019
cd4t_mem_rest_vs_cd3_cd28	ENSG00000173517	lightgreen	0.770238	2.37803	2.54393	0.1659
cd4t_mem_rest_vs_cd3_cd28	ENSG00000140382	turquoise	0.429875	2.75363	3.58428	0.830649	0.969457	1.96627e-12	3.53928e-11	higher_in_CD3_CD28
cd4t_mem_rest_vs_cd3_cd28	ENSG00000167202	brown	0.541678	3.99789	2.96893	-1.02896	-0.988369	3.54826e-16	1.27737e-14	lower_in_CD3_CD28
cd4t_mem_rest_vs_cd3_cd28	ENSG00000136425	turquoise	0.530029	1.81491	2.69985	0.88494	0.969457	1.96627e-12	3.53928e-11	higher_in_CD3_CD28
cd4t_mem_rest_vs_cd3_cd28	ENSG00000166411	magenta	0.76692	4.20619	5.55073	1.34454
cd4t_mem_rest_vs_cd3_cd28	ENSG00000103740	darkturquoise	0.748648	2.22525	2.34768	0.122431
cd4t_mem_rest_vs_cd3_cd28	ENSG00000140403	turquoise	0.662591	2.20501	3.36071	1.15569	0.969457	1.96627e-12	3.53928e-11	higher_in_CD3_CD28
cd4t_mem_rest_vs_cd3_cd28	ENSG00000136381	orange	0.779667	3.55086	4.15866	0.607796
cd4t_mem_rest_vs_cd3_cd28	ENSG00000041357	turquoise	0.925924	6.51439	8.50128	1.9869	0.969457	1.96627e-12	3.53928e-11	higher_in_CD3_CD28
cd4t_mem_rest_vs_cd3_cd28	ENSG00000103811	turquoise	0.749248	4.20684	5.90959	1.70275	0.969457	1.96627e-12	3.53928e-11	higher_in_CD3_CD28
cd4t_mem_rest_vs_cd3_cd28	ENSG00000136371	black	0.621226	4.77294	5.21225	0.439309
cd4t_mem_rest_vs_cd3_cd28	ENSG00000259332	red	0.640141	2.00484	2.74206	0.737212
cd4t_mem_rest_vs_cd3_cd28	ENSG00000180953	turquoise	0.666335	2.48761	3.90867	1.42106	0.969457	1.96627e-12	3.53928e-11	higher_in_CD3_CD28
cd4t_mem_rest_vs_cd3_cd28	ENSG00000140379	pink	0.759052	5.13598	5.96435	0.828374
cd4t_mem_rest_vs_cd3_cd28	ENSG00000103876	turquoise	0.892394	1.99942	4.44837	2.44895	0.969457	1.96627e-12	3.53928e-11	higher_in_CD3_CD28
cd4t_mem_rest_vs_cd3_cd28	ENSG00000140406	blue	0.626142	3.55101	4.27616	0.725156
cd4t_mem_rest_vs_cd3_cd28	ENSG00000172349	brown	0.760192	5.78592	4.49397	-1.29195	-0.988369	3.54826e-16	1.27737e-14	lower_in_CD3_CD28
cd4t_mem_rest_vs_cd3_cd28	ENSG00000140598	turquoise	0.318565	2.32378	2.79245	0.468667	0.969457	1.96627e-12	3.53928e-11	higher_in_CD3_CD28
cd4t_mem_rest_vs_cd3_cd28	ENSG00000182774	blue	0.930159	5.91813	6.80784	0.889708
cd4t_mem_rest_vs_cd3_cd28	ENSG00000250988	darkolivegreen	0.774874	3.34289	3.40557	0.0626797
cd4t_mem_rest_vs_cd3_cd28	ENSG00000156232	pink	0.601896	4.69017	3.48826	-1.20191
cd4t_mem_rest_vs_cd3_cd28	ENSG00000064726	orange	0.660652	3.04651	3.76746	0.72095
cd4t_mem_rest_vs_cd3_cd28	ENSG00000166503	turquoise	0.465862	1.99901	2.72497	0.725958	0.969457	1.96627e-12	3.53928e-11	higher_in_CD3_CD28
cd4t_mem_rest_vs_cd3_cd28	ENSG00000177082	red	0.623333	3.25284	4.15973	0.906889
cd4t_mem_rest_vs_cd3_cd28	ENSG00000197696	turquoise	0.41783	3.5664	4.71011	1.14371	0.969457	1.96627e-12	3.53928e-11	higher_in_CD3_CD28
cd4t_mem_rest_vs_cd3_cd28	ENSG00000166716	grey60	0.742328	3.1945	3.57	0.375495
cd4t_mem_rest_vs_cd3_cd28	ENSG00000073417	turquoise	0.30695	2.3739	2.80709	0.433188	0.969457	1.96627e-12	3.53928e-11	higher_in_CD3_CD28
cd4t_mem_rest_vs_cd3_cd28	ENSG00000170776	brown	0.77942	6.86702	5.45267	-1.41436	-0.988369	3.54826e-16	1.27737e-14	lower_in_CD3_CD28
cd4t_mem_rest_vs_cd3_cd28	ENSG00000259494	midnightblue	0.813223	4.70254	5.97813	1.27559	0.654072	0.00175761	0.0210913	higher_in_CD3_CD28
cd4t_mem_rest_vs_cd3_cd28	ENSG00000181991	cyan	0.76135	5.11636	6.3662	1.24984
cd4t_mem_rest_vs_cd3_cd28	ENSG00000181026	turquoise	0.687786	2.48515	4.22443	1.73928	0.969457	1.96627e-12	3.53928e-11	higher_in_CD3_CD28
cd4t_mem_rest_vs_cd3_cd28	ENSG00000140511	turquoise	0.60161	4.94293	5.9881	1.04517	0.969457	1.96627e-12	3.53928e-11	higher_in_CD3_CD28
cd4t_mem_rest_vs_cd3_cd28	ENSG00000140545	brown	0.541599	3.1521	2.03241	-1.11968	-0.988369	3.54826e-16	1.27737e-14	lower_in_CD3_CD28
cd4t_mem_rest_vs_cd3_cd28	ENSG00000140526	orange	0.806198	3.40851	3.79371	0.385202
cd4t_mem_rest_vs_cd3_cd28	ENSG00000140525	turquoise	0.685073	2.29596	3.72341	1.42745	0.969457	1.96627e-12	3.53928e-11	higher_in_CD3_CD28
cd4t_mem_rest_vs_cd3_cd28	ENSG00000140521	turquoise	0.759412	2.19206	3.87842	1.68636	0.969457	1.96627e-12	3.53928e-11	higher_in_CD3_CD28
cd4t_mem_rest_vs_cd3_cd28	ENSG00000261441	brown	0.540118	3.59088	2.31169	-1.27919	-0.988369	3.54826e-16	1.27737e-14	lower_in_CD3_CD28
cd4t_mem_rest_vs_cd3_cd28	ENSG00000166823	turquoise	0.67257	1.7944	2.75309	0.958683	0.969457	1.96627e-12	3.53928e-11	higher_in_CD3_CD28
cd4t_mem_rest_vs_cd3_cd28	ENSG00000166825	lightyellow	0.86976	3.20972	3.42216	0.212437
cd4t_mem_rest_vs_cd3_cd28	ENSG00000157823	black	0.745873	3.36548	3.00179	-0.363683
cd4t_mem_rest_vs_cd3_cd28	ENSG00000185033	green	0.733928	2.30602	2.48443	0.178412
cd4t_mem_rest_vs_cd3_cd28	ENSG00000182768	darkorange	0.766966	3.90106	4.18081	0.279747
cd4t_mem_rest_vs_cd3_cd28	ENSG00000140577	tan	0.843252	4.47449	4.50545	0.0309611
cd4t_mem_rest_vs_cd3_cd28	ENSG00000197299	turquoise	0.771462	2.66397	4.46458	1.80061	0.969457	1.96627e-12	3.53928e-11	higher_in_CD3_CD28
cd4t_mem_rest_vs_cd3_cd28	ENSG00000140564	midnightblue	0.661392	4.44669	5.78719	1.3405	0.654072	0.00175761	0.0210913	higher_in_CD3_CD28
cd4t_mem_rest_vs_cd3_cd28	ENSG00000182511	turquoise	0.583059	1.79884	2.62569	0.826855	0.969457	1.96627e-12	3.53928e-11	higher_in_CD3_CD28
cd4t_mem_rest_vs_cd3_cd28	ENSG00000196547	purple	0.696088	2.74416	2.9645	0.220333
cd4t_mem_rest_vs_cd3_cd28	ENSG00000140553	blue	0.47318	3.56166	4.21973	0.658074
cd4t_mem_rest_vs_cd3_cd28	ENSG00000166965	green	0.599094	2.29817	3.19389	0.895722
cd4t_mem_rest_vs_cd3_cd28	ENSG00000198901	turquoise	0.494318	2.38588	3.15936	0.773487	0.969457	1.96627e-12	3.53928e-11	higher_in_CD3_CD28
cd4t_mem_rest_vs_cd3_cd28	ENSG00000184056	blue	0.310562	2.58248	2.73156	0.149072
cd4t_mem_rest_vs_cd3_cd28	ENSG00000176463	brown	0.689033	4.82568	3.09088	-1.7348	-0.988369	3.54826e-16	1.27737e-14	lower_in_CD3_CD28
cd4t_mem_rest_vs_cd3_cd28	ENSG00000185442	royalblue	0.743064	2.13877	2.05437	-0.0843963
cd4t_mem_rest_vs_cd3_cd28	ENSG00000140563	purple	0.725587	2.88734	3.07972	0.192372
cd4t_mem_rest_vs_cd3_cd28	ENSG00000140443	royalblue	0.624413	2.49956	2.09748	-0.40208
cd4t_mem_rest_vs_cd3_cd28	ENSG00000168904	purple	0.730572	2.89458	2.892	-0.00257941
cd4t_mem_rest_vs_cd3_cd28	ENSG00000068305	grey	-0.509695	4.16562	3.90969	-0.255938
cd4t_mem_rest_vs_cd3_cd28	ENSG00000183060	green	0.729631	1.85511	2.51619	0.661079
cd4t_mem_rest_vs_cd3_cd28	ENSG00000140471	blue	0.51761	3.44703	4.13579	0.688758
cd4t_mem_rest_vs_cd3_cd28	ENSG00000183475	turquoise	0.676465	1.99603	2.94205	0.946014	0.969457	1.96627e-12	3.53928e-11	higher_in_CD3_CD28
cd4t_mem_rest_vs_cd3_cd28	ENSG00000131873	turquoise	0.499788	1.7944	2.53014	0.735739	0.969457	1.96627e-12	3.53928e-11	higher_in_CD3_CD28
cd4t_mem_rest_vs_cd3_cd28	ENSG00000131876	turquoise	0.877493	6.56276	8.21901	1.65625	0.969457	1.96627e-12	3.53928e-11	higher_in_CD3_CD28
cd4t_mem_rest_vs_cd3_cd28	ENSG00000184277	blue	0.715546	4.3361	5.55486	1.21876
cd4t_mem_rest_vs_cd3_cd28	ENSG00000185418	yellow	0.831921	5.11729	4.25966	-0.857626
cd4t_mem_rest_vs_cd3_cd28	ENSG00000234769	blue	0.81229	4.8793	5.18191	0.302609
cd4t_mem_rest_vs_cd3_cd28	ENSG00000161980	turquoise	0.919988	5.86993	7.42317	1.55324	0.969457	1.96627e-12	3.53928e-11	higher_in_CD3_CD28
cd4t_mem_rest_vs_cd3_cd28	ENSG00000161981	turquoise	0.89198	4.24869	6.47605	2.22737	0.969457	1.96627e-12	3.53928e-11	higher_in_CD3_CD28
cd4t_mem_rest_vs_cd3_cd28	ENSG00000103152	blue	0.864475	5.16883	6.12207	0.953238
cd4t_mem_rest_vs_cd3_cd28	ENSG00000103148	blue	0.663841	4.3926	4.57608	0.183485
cd4t_mem_rest_vs_cd3_cd28	ENSG00000007392	turquoise	0.478408	4.05826	5.449	1.39073	0.969457	1.96627e-12	3.53928e-11	higher_in_CD3_CD28
cd4t_mem_rest_vs_cd3_cd28	ENSG00000167930	darkorange	0.693643	3.35246	2.66525	-0.687211
cd4t_mem_rest_vs_cd3_cd28	ENSG00000103126	grey	-0.157789	2.23641	2.73681	0.500405
cd4t_mem_rest_vs_cd3_cd28	ENSG00000086504	turquoise	0.906113	5.42397	6.98356	1.55959	0.969457	1.96627e-12	3.53928e-11	higher_in_CD3_CD28
cd4t_mem_rest_vs_cd3_cd28	ENSG00000129925	grey	-0.381173	3.13288	3.01483	-0.11805
cd4t_mem_rest_vs_cd3_cd28	ENSG00000103326	turquoise	0.557306	2.20501	3.15154	0.946529	0.969457	1.96627e-12	3.53928e-11	higher_in_CD3_CD28
cd4t_mem_rest_vs_cd3_cd28	ENSG00000007541	turquoise	0.324014	2.61522	3.07199	0.456778	0.969457	1.96627e-12	3.53928e-11	higher_in_CD3_CD28
cd4t_mem_rest_vs_cd3_cd28	ENSG00000197562	grey	-0.139551	2.39991	2.49439	0.0944748
cd4t_mem_rest_vs_cd3_cd28	ENSG00000130731	turquoise	0.909067	6.40364	7.76018	1.35654	0.969457	1.96627e-12	3.53928e-11	higher_in_CD3_CD28
cd4t_mem_rest_vs_cd3_cd28	ENSG00000172366	blue	0.873867	4.41779	6.51581	2.09803
cd4t_mem_rest_vs_cd3_cd28	ENSG00000140983	turquoise	0.595091	3.60015	4.86348	1.26333	0.969457	1.96627e-12	3.53928e-11	higher_in_CD3_CD28
cd4t_mem_rest_vs_cd3_cd28	ENSG00000127580	darkgreen	0.504225	2.53496	3.03482	0.499853
cd4t_mem_rest_vs_cd3_cd28	ENSG00000127585	black	0.717577	3.01278	2.48121	-0.531569
cd4t_mem_rest_vs_cd3_cd28	ENSG00000103260	magenta	0.61616	3.58308	4.56956	0.986485
cd4t_mem_rest_vs_cd3_cd28	ENSG00000103254	turquoise	0.872974	4.0885	6.28141	2.19291	0.969457	1.96627e-12	3.53928e-11	higher_in_CD3_CD28
cd4t_mem_rest_vs_cd3_cd28	ENSG00000103253	grey	-0.672962	3.58205	4.03227	0.450217
cd4t_mem_rest_vs_cd3_cd28	ENSG00000103245	white	0.765618	3.46656	4.04074	0.574179
cd4t_mem_rest_vs_cd3_cd28	ENSG00000007376	lightgreen	0.61479	3.5234	4.81136	1.28796
cd4t_mem_rest_vs_cd3_cd28	ENSG00000127586	turquoise	0.619862	2.3913	3.49422	1.10292	0.969457	1.96627e-12	3.53928e-11	higher_in_CD3_CD28
cd4t_mem_rest_vs_cd3_cd28	ENSG00000103227	darkturquoise	0.72987	2.19959	2.77128	0.571693
cd4t_mem_rest_vs_cd3_cd28	ENSG00000172236	turquoise	0.377454	1.61474	2.21683	0.602097	0.969457	1.96627e-12	3.53928e-11	higher_in_CD3_CD28
cd4t_mem_rest_vs_cd3_cd28	ENSG00000261505	grey	0.185907	2.47708	2.39405	-0.0830388
cd4t_mem_rest_vs_cd3_cd28	ENSG00000090581	grey	0.116454	4.53948	4.17039	-0.369081
cd4t_mem_rest_vs_cd3_cd28	ENSG00000059145	blue	0.413355	2.87977	3.6189	0.739132
cd4t_mem_rest_vs_cd3_cd28	ENSG00000174109	turquoise	0.81053	3.25962	5.45842	2.1988	0.969457	1.96627e-12	3.53928e-11	higher_in_CD3_CD28
cd4t_mem_rest_vs_cd3_cd28	ENSG00000103249	salmon	0.699985	2.38167	3.39482	1.01315
cd4t_mem_rest_vs_cd3_cd28	ENSG00000100726	midnightblue	0.616036	2.54911	3.8244	1.27529	0.654072	0.00175761	0.0210913	higher_in_CD3_CD28
cd4t_mem_rest_vs_cd3_cd28	ENSG00000131634	brown	0.78017	5.43618	4.23051	-1.20567	-0.988369	3.54826e-16	1.27737e-14	lower_in_CD3_CD28
cd4t_mem_rest_vs_cd3_cd28	ENSG00000007545	red	0.482447	2.28776	2.0857	-0.202064
cd4t_mem_rest_vs_cd3_cd28	ENSG00000261732	darkturquoise	0.619893	2.40638	2.67898	0.272601
cd4t_mem_rest_vs_cd3_cd28	ENSG00000206053	turquoise	0.847388	2.67484	5.25936	2.58451	0.969457	1.96627e-12	3.53928e-11	higher_in_CD3_CD28
cd4t_mem_rest_vs_cd3_cd28	ENSG00000138834	darkgreen	0.524039	3.03884	3.20534	0.166496
cd4t_mem_rest_vs_cd3_cd28	ENSG00000074071	turquoise	0.87386	6.62579	8.01782	1.39203	0.969457	1.96627e-12	3.53928e-11	higher_in_CD3_CD28
cd4t_mem_rest_vs_cd3_cd28	ENSG00000197774	green	0.57139	2.25162	2.51998	0.268356
cd4t_mem_rest_vs_cd3_cd28	ENSG00000162032	brown	0.821657	5.97319	4.15719	-1.816	-0.988369	3.54826e-16	1.27737e-14	lower_in_CD3_CD28
cd4t_mem_rest_vs_cd3_cd28	ENSG00000063854	grey	0.450403	4.87305	5.13125	0.258198
cd4t_mem_rest_vs_cd3_cd28	ENSG00000180185	blue	0.642176	3.74007	4.62034	0.880275
cd4t_mem_rest_vs_cd3_cd28	ENSG00000198736	turquoise	0.773266	2.96344	5.09074	2.1273	0.969457	1.96627e-12	3.53928e-11	higher_in_CD3_CD28
cd4t_mem_rest_vs_cd3_cd28	ENSG00000183751	blue	0.844031	4.13986	5.53066	1.39081
cd4t_mem_rest_vs_cd3_cd28	ENSG00000127561	grey	0.194251	2.16671	2.35711	0.190397
cd4t_mem_rest_vs_cd3_cd28	ENSG00000167962	turquoise	0.500059	2.58221	3.39917	0.816954	0.969457	1.96627e-12	3.53928e-11	higher_in_CD3_CD28
cd4t_mem_rest_vs_cd3_cd28	ENSG00000183971	turquoise	0.563554	2.96985	4.14171	1.17186	0.969457	1.96627e-12	3.53928e-11	higher_in_CD3_CD28
cd4t_mem_rest_vs_cd3_cd28	ENSG00000065057	turquoise	0.558678	3.68261	4.77136	1.08875	0.969457	1.96627e-12	3.53928e-11	higher_in_CD3_CD28
cd4t_mem_rest_vs_cd3_cd28	ENSG00000103197	pink	0.551725	3.64516	3.53135	-0.113805
cd4t_mem_rest_vs_cd3_cd28	ENSG00000008710	tan	0.505483	2.8697	2.70354	-0.166168
cd4t_mem_rest_vs_cd3_cd28	ENSG00000260260	skyblue	0.767563	3.96955	3.56664	-0.402914
cd4t_mem_rest_vs_cd3_cd28	ENSG00000131653	darkorange	0.716128	3.89555	4.85298	0.957439
cd4t_mem_rest_vs_cd3_cd28	ENSG00000167965	darkgreen	0.902773	3.60825	5.39878	1.79053
cd4t_mem_rest_vs_cd3_cd28	ENSG00000167967	turquoise	0.429789	2.89591	3.69121	0.7953	0.969457	1.96627e-12	3.53928e-11	higher_in_CD3_CD28
cd4t_mem_rest_vs_cd3_cd28	ENSG00000167969	blue	0.835369	4.72202	5.26261	0.540595
cd4t_mem_rest_vs_cd3_cd28	ENSG00000167970	blue	0.608403	3.89502	4.22457	0.329549
cd4t_mem_rest_vs_cd3_cd28	ENSG00000162062	turquoise	0.753531	1.90155	3.61162	1.71007	0.969457	1.96627e-12	3.53928e-11	higher_in_CD3_CD28
cd4t_mem_rest_vs_cd3_cd28	ENSG00000162065	turquoise	0.435799	1.88535	2.51498	0.62963	0.969457	1.96627e-12	3.53928e-11	higher_in_CD3_CD28
cd4t_mem_rest_vs_cd3_cd28	ENSG00000185883	orange	0.677306	3.79154	4.07685	0.285308
cd4t_mem_rest_vs_cd3_cd28	ENSG00000162066	grey60	0.567865	3.28654	3.38531	0.0987697
cd4t_mem_rest_vs_cd3_cd28	ENSG00000140992	blue	0.5675	3.47372	4.12442	0.6507
cd4t_mem_rest_vs_cd3_cd28	ENSG00000167977	turquoise	0.640338	2.96741	4.20815	1.24073	0.969457	1.96627e-12	3.53928e-11	higher_in_CD3_CD28
cd4t_mem_rest_vs_cd3_cd28	ENSG00000007038	turquoise	0.748708	2.00484	3.49919	1.49435	0.969457	1.96627e-12	3.53928e-11	higher_in_CD3_CD28
cd4t_mem_rest_vs_cd3_cd28	ENSG00000162076	blue	0.651583	3.935	4.95972	1.02472
cd4t_mem_rest_vs_cd3_cd28	ENSG00000059122	turquoise	0.359468	2.39593	2.884	0.488069	0.969457	1.96627e-12	3.53928e-11	higher_in_CD3_CD28
cd4t_mem_rest_vs_cd3_cd28	ENSG00000127564	turquoise	0.610015	2.34741	3.55331	1.2059	0.969457	1.96627e-12	3.53928e-11	higher_in_CD3_CD28
cd4t_mem_rest_vs_cd3_cd28	ENSG00000162073	turquoise	0.862445	1.61474	3.06886	1.45412	0.969457	1.96627e-12	3.53928e-11	higher_in_CD3_CD28
cd4t_mem_rest_vs_cd3_cd28	ENSG00000006327	turquoise	0.88337	1.61474	3.15473	1.53999	0.969457	1.96627e-12	3.53928e-11	higher_in_CD3_CD28
cd4t_mem_rest_vs_cd3_cd28	ENSG00000103145	turquoise	0.766234	2.98095	4.9187	1.93776	0.969457	1.96627e-12	3.53928e-11	higher_in_CD3_CD28
cd4t_mem_rest_vs_cd3_cd28	ENSG00000131652	turquoise	0.743599	4.00012	5.79867	1.79855	0.969457	1.96627e-12	3.53928e-11	higher_in_CD3_CD28
cd4t_mem_rest_vs_cd3_cd28	ENSG00000261971	royalblue	0.74221	2.77106	3.39923	0.62817
cd4t_mem_rest_vs_cd3_cd28	ENSG00000262370	grey	0.713062	2.08267	1.98068	-0.101997
cd4t_mem_rest_vs_cd3_cd28	ENSG00000263072	lightgreen	0.756164	2.16905	2.89714	0.728094
cd4t_mem_rest_vs_cd3_cd28	ENSG00000261889	steelblue	0.701346	2.39342	2.25821	-0.135215
cd4t_mem_rest_vs_cd3_cd28	ENSG00000010539	blue	0.404457	2.89511	3.19011	0.294997
cd4t_mem_rest_vs_cd3_cd28	ENSG00000006194	royalblue	0.447709	3.44969	3.31895	-0.130739
cd4t_mem_rest_vs_cd3_cd28	ENSG00000162086	brown	0.408285	4.77249	4.26112	-0.511373	-0.988369	3.54826e-16	1.27737e-14	lower_in_CD3_CD28
cd4t_mem_rest_vs_cd3_cd28	ENSG00000140987	orange	0.429947	2.88664	2.60108	-0.285566
cd4t_mem_rest_vs_cd3_cd28	ENSG00000122390	green	0.437688	2.16434	2.22922	0.0648833
cd4t_mem_rest_vs_cd3_cd28	ENSG00000103351	brown	0.561319	4.49942	3.60903	-0.890389	-0.988369	3.54826e-16	1.27737e-14	lower_in_CD3_CD28
cd4t_mem_rest_vs_cd3_cd28	ENSG00000213918	yellow	0.632777	3.51941	3.15745	-0.36196
cd4t_mem_rest_vs_cd3_cd28	ENSG00000126602	turquoise	0.875001	5.27456	6.4707	1.19614	0.969457	1.96627e-12	3.53928e-11	higher_in_CD3_CD28
cd4t_mem_rest_vs_cd3_cd28	ENSG00000090447	blue	0.545218	3.6126	4.34198	0.729383
cd4t_mem_rest_vs_cd3_cd28	ENSG00000217930	turquoise	0.892839	4.72148	6.99823	2.27675	0.969457	1.96627e-12	3.53928e-11	higher_in_CD3_CD28
cd4t_mem_rest_vs_cd3_cd28	ENSG00000262246	pink	0.531406	3.70831	3.84218	0.133869
cd4t_mem_rest_vs_cd3_cd28	ENSG00000103423	turquoise	0.618672	4.57926	5.72243	1.14317	0.969457	1.96627e-12	3.53928e-11	higher_in_CD3_CD28
cd4t_mem_rest_vs_cd3_cd28	ENSG00000089486	darkred	0.846034	3.50451	4.04389	0.539374
cd4t_mem_rest_vs_cd3_cd28	ENSG00000153443	red	0.805827	2.9124	3.36584	0.453439
cd4t_mem_rest_vs_cd3_cd28	ENSG00000102858	grey	-0.535342	3.89103	4.65858	0.767554
cd4t_mem_rest_vs_cd3_cd28	ENSG00000168096	tan	0.676285	3.04018	3.6316	0.591417
cd4t_mem_rest_vs_cd3_cd28	ENSG00000103199	salmon	0.729646	2.59809	2.36565	-0.232446
cd4t_mem_rest_vs_cd3_cd28	ENSG00000067836	turquoise	0.321352	2.49981	3.10569	0.605872	0.969457	1.96627e-12	3.53928e-11	higher_in_CD3_CD28
cd4t_mem_rest_vs_cd3_cd28	ENSG00000140632	saddlebrown	0.658921	4.74692	5.17607	0.429157
cd4t_mem_rest_vs_cd3_cd28	ENSG00000103174	green	0.511933	3.34047	3.38075	0.0402883
cd4t_mem_rest_vs_cd3_cd28	ENSG00000033011	magenta	0.802173	3.82917	4.76589	0.936724
cd4t_mem_rest_vs_cd3_cd28	ENSG00000118894	turquoise	0.833361	3.20773	5.37414	2.16641	0.969457	1.96627e-12	3.53928e-11	higher_in_CD3_CD28
cd4t_mem_rest_vs_cd3_cd28	ENSG00000067365	blue	0.366656	2.89371	3.13032	0.236613
cd4t_mem_rest_vs_cd3_cd28	ENSG00000183044	darkgrey	0.601373	2.26546	2.40429	0.13883
cd4t_mem_rest_vs_cd3_cd28	ENSG00000184857	turquoise	0.556842	3.08291	3.99607	0.91316	0.969457	1.96627e-12	3.53928e-11	higher_in_CD3_CD28
cd4t_mem_rest_vs_cd3_cd28	ENSG00000187555	purple	0.829227	3.41438	4.28085	0.866472
cd4t_mem_rest_vs_cd3_cd28	ENSG00000182831	magenta	0.623342	3.50514	3.97592	0.47078
cd4t_mem_rest_vs_cd3_cd28	ENSG00000166669	yellow	0.736941	4.58754	4.03651	-0.551034
cd4t_mem_rest_vs_cd3_cd28	ENSG00000103274	blue	0.858033	4.74777	5.99316	1.24539
cd4t_mem_rest_vs_cd3_cd28	ENSG00000179583	grey60	0.739698	3.47059	3.32333	-0.147263
cd4t_mem_rest_vs_cd3_cd28	ENSG00000182108	black	0.82836	4.47249	4.74129	0.268797
cd4t_mem_rest_vs_cd3_cd28	ENSG00000262222	grey	0.43396	2.08248	2.12719	0.0447053
cd4t_mem_rest_vs_cd3_cd28	ENSG00000038532	darkorange	0.567916	3.26291	3.18643	-0.0764769
cd4t_mem_rest_vs_cd3_cd28	ENSG00000175643	orange	0.700374	3.13712	4.09691	0.959794
cd4t_mem_rest_vs_cd3_cd28	ENSG00000185338	turquoise	0.768329	4.42992	7.05853	2.62861	0.969457	1.96627e-12	3.53928e-11	higher_in_CD3_CD28
cd4t_mem_rest_vs_cd3_cd28	ENSG00000184602	purple	0.604569	2.22137	2.67545	0.454076
cd4t_mem_rest_vs_cd3_cd28	ENSG00000153066	grey	-0.183978	3.64694	3.98377	0.336822
cd4t_mem_rest_vs_cd3_cd28	ENSG00000122299	grey	-0.590334	4.25417	4.42453	0.170364
cd4t_mem_rest_vs_cd3_cd28	ENSG00000103342	turquoise	0.82215	6.02506	7.30845	1.28339	0.969457	1.96627e-12	3.53928e-11	higher_in_CD3_CD28
cd4t_mem_rest_vs_cd3_cd28	ENSG00000261216	violet	0.741113	2.31696	2.26947	-0.0474839
cd4t_mem_rest_vs_cd3_cd28	ENSG00000048471	darkred	0.654715	3.31617	2.86523	-0.450938
cd4t_mem_rest_vs_cd3_cd28	ENSG00000103381	turquoise	0.922617	1.61474	3.66853	2.05379	0.969457	1.96627e-12	3.53928e-11	higher_in_CD3_CD28
cd4t_mem_rest_vs_cd3_cd28	ENSG00000175595	pink	0.591146	4.03985	3.90841	-0.131435
cd4t_mem_rest_vs_cd3_cd28	ENSG00000186260	red	0.444772	2.08413	2.51986	0.435735
cd4t_mem_rest_vs_cd3_cd28	ENSG00000103512	turquoise	0.572033	2.31577	3.35744	1.04167	0.969457	1.96627e-12	3.53928e-11	higher_in_CD3_CD28
cd4t_mem_rest_vs_cd3_cd28	ENSG00000179889	violet	0.631363	5.28798	5.51339	0.225413
cd4t_mem_rest_vs_cd3_cd28	ENSG00000085721	pink	0.883536	4.63704	4.7797	0.142667
cd4t_mem_rest_vs_cd3_cd28	ENSG00000260735	lightyellow	0.671844	2.77612	3.01434	0.238217
cd4t_mem_rest_vs_cd3_cd28	ENSG00000156968	darkturquoise	0.703471	2.48568	1.84374	-0.641936
cd4t_mem_rest_vs_cd3_cd28	ENSG00000166783	yellow	0.695411	4.33975	3.71511	-0.624639
cd4t_mem_rest_vs_cd3_cd28	ENSG00000072864	cyan	0.583452	4.47148	4.19863	-0.272849
cd4t_mem_rest_vs_cd3_cd28	ENSG00000133392	skyblue	0.571553	3.08131	2.35998	-0.721325
cd4t_mem_rest_vs_cd3_cd28	ENSG00000263335	brown	0.450491	2.28453	1.67412	-0.61041	-0.988369	3.54826e-16	1.27737e-14	lower_in_CD3_CD28
cd4t_mem_rest_vs_cd3_cd28	ENSG00000133393	skyblue	0.769991	3.81627	4.18129	0.36502
cd4t_mem_rest_vs_cd3_cd28	ENSG00000103222	blue	0.479895	2.88794	3.45661	0.568674
cd4t_mem_rest_vs_cd3_cd28	ENSG00000103226	violet	0.765578	2.23552	2.32345	0.0879338
cd4t_mem_rest_vs_cd3_cd28	ENSG00000185164	white	0.591745	2.23795	2.16974	-0.0682047
cd4t_mem_rest_vs_cd3_cd28	ENSG00000167186	pink	0.667528	3.70033	3.73935	0.0390254
cd4t_mem_rest_vs_cd3_cd28	ENSG00000006007	turquoise	0.473308	2.96394	3.87949	0.915547	0.969457	1.96627e-12	3.53928e-11	higher_in_CD3_CD28
cd4t_mem_rest_vs_cd3_cd28	ENSG00000103540	blue	0.475691	3.51843	3.89983	0.3814
cd4t_mem_rest_vs_cd3_cd28	ENSG00000103544	blue	0.423806	2.99394	3.26215	0.268213
cd4t_mem_rest_vs_cd3_cd28	ENSG00000103550	blue	0.90466	5.37631	6.3253	0.948996
cd4t_mem_rest_vs_cd3_cd28	ENSG00000174628	darkmagenta	0.835787	2.28751	2.25013	-0.037378
cd4t_mem_rest_vs_cd3_cd28	ENSG00000005187	sienna3	0.561064	2.32559	2.11187	-0.213715
cd4t_mem_rest_vs_cd3_cd28	ENSG00000102897	magenta	0.569295	4.07148	4.43996	0.368488
cd4t_mem_rest_vs_cd3_cd28	ENSG00000011638	brown	0.539771	3.50519	2.53684	-0.968349	-0.988369	3.54826e-16	1.27737e-14	lower_in_CD3_CD28
cd4t_mem_rest_vs_cd3_cd28	ENSG00000140749	turquoise	0.450267	2.27367	2.92901	0.655339	0.969457	1.96627e-12	3.53928e-11	higher_in_CD3_CD28
cd4t_mem_rest_vs_cd3_cd28	ENSG00000185864	purple	0.673831	2.47862	2.55996	0.0813376
cd4t_mem_rest_vs_cd3_cd28	ENSG00000185716	blue	0.589374	3.10545	3.79587	0.690412
cd4t_mem_rest_vs_cd3_cd28	ENSG00000183921	steelblue	0.674994	2.47901	1.98275	-0.49626
cd4t_mem_rest_vs_cd3_cd28	ENSG00000140743	brown	0.418026	4.26976	3.55041	-0.719351	-0.988369	3.54826e-16	1.27737e-14	lower_in_CD3_CD28
cd4t_mem_rest_vs_cd3_cd28	ENSG00000243716	black	0.65811	3.37314	3.30041	-0.0727354
cd4t_mem_rest_vs_cd3_cd28	ENSG00000168434	turquoise	0.47394	2.17115	2.79054	0.619394	0.969457	1.96627e-12	3.53928e-11	higher_in_CD3_CD28
cd4t_mem_rest_vs_cd3_cd28	ENSG00000260136	turquoise	0.563364	1.87199	2.72889	0.856898	0.969457	1.96627e-12	3.53928e-11	higher_in_CD3_CD28
cd4t_mem_rest_vs_cd3_cd28	ENSG00000103365	blue	0.574615	3.69726	4.13552	0.438261
cd4t_mem_rest_vs_cd3_cd28	ENSG00000103356	turquoise	0.640148	2.19748	3.23294	1.03546	0.969457	1.96627e-12	3.53928e-11	higher_in_CD3_CD28
cd4t_mem_rest_vs_cd3_cd28	ENSG00000103353	turquoise	0.692738	3.32878	4.23802	0.909236	0.969457	1.96627e-12	3.53928e-11	higher_in_CD3_CD28
cd4t_mem_rest_vs_cd3_cd28	ENSG00000004779	turquoise	0.949837	7.15929	8.95573	1.79644	0.969457	1.96627e-12	3.53928e-11	higher_in_CD3_CD28
cd4t_mem_rest_vs_cd3_cd28	ENSG00000083093	turquoise	0.619803	2.20647	3.22549	1.01901	0.969457	1.96627e-12	3.53928e-11	higher_in_CD3_CD28
cd4t_mem_rest_vs_cd3_cd28	ENSG00000166847	blue	0.712138	3.66764	5.03047	1.36284
cd4t_mem_rest_vs_cd3_cd28	ENSG00000205629	blue	0.704738	3.83804	4.91444	1.0764
cd4t_mem_rest_vs_cd3_cd28	ENSG00000103522	black	0.797525	3.96874	4.69274	0.724
cd4t_mem_rest_vs_cd3_cd28	ENSG00000259954	darkred	0.530937	2.523	2.45077	-0.0722273
cd4t_mem_rest_vs_cd3_cd28	ENSG00000077235	turquoise	0.476975	2.56434	3.57367	1.00933	0.969457	1.96627e-12	3.53928e-11	higher_in_CD3_CD28
cd4t_mem_rest_vs_cd3_cd28	ENSG00000188603	blue	0.616617	3.95643	4.46791	0.511486
cd4t_mem_rest_vs_cd3_cd28	ENSG00000184730	brown	0.428553	3.09999	2.33467	-0.765323	-0.988369	3.54826e-16	1.27737e-14	lower_in_CD3_CD28
cd4t_mem_rest_vs_cd3_cd28	ENSG00000176476	darkgrey	0.506282	4.97363	4.09531	-0.878321
cd4t_mem_rest_vs_cd3_cd28	ENSG00000196502	green	0.76132	2.69592	3.20357	0.507657
cd4t_mem_rest_vs_cd3_cd28	ENSG00000184110	turquoise	0.72248	3.07591	4.6799	1.60399	0.969457	1.96627e-12	3.53928e-11	higher_in_CD3_CD28
cd4t_mem_rest_vs_cd3_cd28	ENSG00000178952	turquoise	0.947039	6.69461	8.32851	1.6339	0.969457	1.96627e-12	3.53928e-11	higher_in_CD3_CD28
cd4t_mem_rest_vs_cd3_cd28	ENSG00000178188	saddlebrown	0.58184	2.95537	3.08369	0.128316
cd4t_mem_rest_vs_cd3_cd28	ENSG00000261766	darkolivegreen	0.463672	2.86835	2.90836	0.0400077
cd4t_mem_rest_vs_cd3_cd28	ENSG00000260442	turquoise	0.657855	2.52113	3.88304	1.36191	0.969457	1.96627e-12	3.53928e-11	higher_in_CD3_CD28
cd4t_mem_rest_vs_cd3_cd28	ENSG00000177548	purple	0.672052	2.88237	3.34992	0.467549
cd4t_mem_rest_vs_cd3_cd28	ENSG00000177455	steelblue	0.802568	2.16081	2.59823	0.437417
cd4t_mem_rest_vs_cd3_cd28	ENSG00000169682	grey	-0.183777	3.98819	4.20638	0.218189
cd4t_mem_rest_vs_cd3_cd28	ENSG00000198106	yellow	0.755052	4.30816	3.54165	-0.766508
cd4t_mem_rest_vs_cd3_cd28	ENSG00000261740	blue	0.844762	4.57939	6.73113	2.15174
cd4t_mem_rest_vs_cd3_cd28	ENSG00000181625	blue	0.348957	3.12109	3.02325	-0.0978388
cd4t_mem_rest_vs_cd3_cd28	ENSG00000185905	brown	0.84502	6.34644	3.78886	-2.55758	-0.988369	3.54826e-16	1.27737e-14	lower_in_CD3_CD28
cd4t_mem_rest_vs_cd3_cd28	ENSG00000079616	blue	0.799873	4.05433	4.92455	0.870222
cd4t_mem_rest_vs_cd3_cd28	ENSG00000103495	turquoise	0.692631	4.68429	5.96272	1.27843	0.969457	1.96627e-12	3.53928e-11	higher_in_CD3_CD28
cd4t_mem_rest_vs_cd3_cd28	ENSG00000238045	turquoise	0.31921	2.66221	3.1386	0.476383	0.969457	1.96627e-12	3.53928e-11	higher_in_CD3_CD28
cd4t_mem_rest_vs_cd3_cd28	ENSG00000167371	grey	-0.325281	2.09856	1.81919	-0.279369
cd4t_mem_rest_vs_cd3_cd28	ENSG00000185928	darkgreen	0.638232	3.05826	3.40153	0.343273
cd4t_mem_rest_vs_cd3_cd28	ENSG00000261690	grey	0.548568	1.90155	2.21784	0.316294
cd4t_mem_rest_vs_cd3_cd28	ENSG00000013364	blue	0.871486	4.5594	5.56836	1.00896
cd4t_mem_rest_vs_cd3_cd28	ENSG00000174943	blue	0.379232	3.0538	3.80971	0.755905
cd4t_mem_rest_vs_cd3_cd28	ENSG00000149930	turquoise	0.661306	1.97996	3.00571	1.02575	0.969457	1.96627e-12	3.53928e-11	higher_in_CD3_CD28
cd4t_mem_rest_vs_cd3_cd28	ENSG00000149929	blue	0.728754	3.87857	4.92532	1.04674
cd4t_mem_rest_vs_cd3_cd28	ENSG00000169592	blue	0.714927	3.90169	5.12362	1.22192
cd4t_mem_rest_vs_cd3_cd28	ENSG00000090238	brown	0.977541	7.55451	4.89578	-2.65873	-0.988369	3.54826e-16	1.27737e-14	lower_in_CD3_CD28
cd4t_mem_rest_vs_cd3_cd28	ENSG00000102882	blue	0.511748	3.90665	4.17461	0.267958
cd4t_mem_rest_vs_cd3_cd28	ENSG00000261416	black	0.63468	3.2332	2.97915	-0.254048
cd4t_mem_rest_vs_cd3_cd28	ENSG00000169627	blue	0.864632	4.67432	7.09686	2.42253
cd4t_mem_rest_vs_cd3_cd28	ENSG00000261052	turquoise	0.464679	2.64069	3.35231	0.711625	0.969457	1.96627e-12	3.53928e-11	higher_in_CD3_CD28
cd4t_mem_rest_vs_cd3_cd28	ENSG00000169217	blue	0.922649	4.70597	6.1257	1.41973
cd4t_mem_rest_vs_cd3_cd28	ENSG00000169221	darkturquoise	0.728838	3.14981	3.60542	0.455606
cd4t_mem_rest_vs_cd3_cd28	ENSG00000180209	turquoise	0.500684	1.97553	2.7175	0.741968	0.969457	1.96627e-12	3.53928e-11	higher_in_CD3_CD28
cd4t_mem_rest_vs_cd3_cd28	ENSG00000180035	green	0.675139	2.31164	2.81798	0.506334
cd4t_mem_rest_vs_cd3_cd28	ENSG00000179965	turquoise	0.475607	2.19092	2.88372	0.692806	0.969457	1.96627e-12	3.53928e-11	higher_in_CD3_CD28
cd4t_mem_rest_vs_cd3_cd28	ENSG00000179958	turquoise	0.946924	6.26228	8.06983	1.80755	0.969457	1.96627e-12	3.53928e-11	higher_in_CD3_CD28
cd4t_mem_rest_vs_cd3_cd28	ENSG00000169955	lightgreen	0.735938	2.56185	3.27172	0.709872
cd4t_mem_rest_vs_cd3_cd28	ENSG00000235560	greenyellow	0.578098	2.70904	3.1411	0.432061
cd4t_mem_rest_vs_cd3_cd28	ENSG00000169951	salmon	0.931658	3.26862	3.96161	0.692984
cd4t_mem_rest_vs_cd3_cd28	ENSG00000229809	yellow	0.799758	4.5303	3.95849	-0.571805
cd4t_mem_rest_vs_cd3_cd28	ENSG00000197162	grey	0.423461	2.39292	2.18915	-0.203765
cd4t_mem_rest_vs_cd3_cd28	ENSG00000156853	turquoise	0.338323	2.56212	3.13347	0.571353	0.969457	1.96627e-12	3.53928e-11	higher_in_CD3_CD28
cd4t_mem_rest_vs_cd3_cd28	ENSG00000156858	saddlebrown	0.698849	3.2792	4.05283	0.773635
cd4t_mem_rest_vs_cd3_cd28	ENSG00000156860	grey	-0.692174	3.98539	4.50387	0.518478
cd4t_mem_rest_vs_cd3_cd28	ENSG00000080603	cyan	0.62761	4.23104	4.60109	0.370044
cd4t_mem_rest_vs_cd3_cd28	ENSG00000156873	darkgreen	0.762021	3.44543	4.38821	0.94278
cd4t_mem_rest_vs_cd3_cd28	ENSG00000103549	saddlebrown	0.820286	3.31165	4.41835	1.1067
cd4t_mem_rest_vs_cd3_cd28	ENSG00000260083	darkturquoise	0.682737	2.99387	2.67583	-0.318038
cd4t_mem_rest_vs_cd3_cd28	ENSG00000175938	darkgrey	0.744866	3.18179	2.56706	-0.614727
cd4t_mem_rest_vs_cd3_cd28	ENSG00000099381	grey	0.0477046	2.55669	2.9232	0.36651
cd4t_mem_rest_vs_cd3_cd28	ENSG00000103496	pink	0.829883	4.83078	4.88693	0.056153
cd4t_mem_rest_vs_cd3_cd28	ENSG00000167394	turquoise	0.765797	1.80592	3.16359	1.35768	0.969457	1.96627e-12	3.53928e-11	higher_in_CD3_CD28
cd4t_mem_rest_vs_cd3_cd28	ENSG00000167395	grey60	0.766391	2.77093	2.68562	-0.0853084
cd4t_mem_rest_vs_cd3_cd28	ENSG00000103507	saddlebrown	0.699663	3.90008	5.02416	1.12408
cd4t_mem_rest_vs_cd3_cd28	ENSG00000103510	grey	0.0935435	3.48479	4.02225	0.537459
cd4t_mem_rest_vs_cd3_cd28	ENSG00000103490	yellow	0.85907	5.36961	4.5145	-0.855109
cd4t_mem_rest_vs_cd3_cd28	ENSG00000140678	darkgrey	0.615124	2.7192	2.74431	0.0251113
cd4t_mem_rest_vs_cd3_cd28	ENSG00000261474	yellow	0.4062	2.82961	2.03293	-0.796676
cd4t_mem_rest_vs_cd3_cd28	ENSG00000140691	turquoise	0.38342	2.1268	2.72442	0.597618	0.969457	1.96627e-12	3.53928e-11	higher_in_CD3_CD28
cd4t_mem_rest_vs_cd3_cd28	ENSG00000140688	turquoise	0.586859	2.1853	3.12852	0.943222	0.969457	1.96627e-12	3.53928e-11	higher_in_CD3_CD28
cd4t_mem_rest_vs_cd3_cd28	ENSG00000260625	grey	0.227602	2.23722	1.68196	-0.555259
cd4t_mem_rest_vs_cd3_cd28	ENSG00000197302	darkgreen	0.751348	3.39396	4.30681	0.912854
cd4t_mem_rest_vs_cd3_cd28	ENSG00000185947	turquoise	0.80243	3.62726	5.15991	1.53265	0.969457	1.96627e-12	3.53928e-11	higher_in_CD3_CD28
cd4t_mem_rest_vs_cd3_cd28	ENSG00000261200	grey	-0.168861	2.169	1.83736	-0.331648
cd4t_mem_rest_vs_cd3_cd28	ENSG00000171241	turquoise	0.816973	1.7944	3.20211	1.40771	0.969457	1.96627e-12	3.53928e-11	higher_in_CD3_CD28
cd4t_mem_rest_vs_cd3_cd28	ENSG00000091651	turquoise	0.897802	2.78266	5.08027	2.29762	0.969457	1.96627e-12	3.53928e-11	higher_in_CD3_CD28
cd4t_mem_rest_vs_cd3_cd28	ENSG00000155330	turquoise	0.749028	3.13195	5.36535	2.2334	0.969457	1.96627e-12	3.53928e-11	higher_in_CD3_CD28
cd4t_mem_rest_vs_cd3_cd28	ENSG00000069345	blue	0.848633	4.84132	6.38568	1.54436
cd4t_mem_rest_vs_cd3_cd28	ENSG00000171208	turquoise	0.86374	2.25813	4.52627	2.26814	0.969457	1.96627e-12	3.53928e-11	higher_in_CD3_CD28
cd4t_mem_rest_vs_cd3_cd28	ENSG00000129636	blue	0.506626	3.71588	4.04558	0.329699
cd4t_mem_rest_vs_cd3_cd28	ENSG00000102893	yellow	0.771777	4.41819	3.75364	-0.66455
cd4t_mem_rest_vs_cd3_cd28	ENSG00000196470	turquoise	0.466134	2.49344	3.23635	0.742911	0.969457	1.96627e-12	3.53928e-11	higher_in_CD3_CD28
cd4t_mem_rest_vs_cd3_cd28	ENSG00000102921	blue	0.572492	4.02836	4.39662	0.368258
cd4t_mem_rest_vs_cd3_cd28	ENSG00000205423	darkgrey	0.735479	3.00491	3.10415	0.0992423
cd4t_mem_rest_vs_cd3_cd28	ENSG00000155393	turquoise	0.536234	2.05779	2.95048	0.892694	0.969457	1.96627e-12	3.53928e-11	higher_in_CD3_CD28
cd4t_mem_rest_vs_cd3_cd28	ENSG00000121274	turquoise	0.787847	1.82517	3.23961	1.41443	0.969457	1.96627e-12	3.53928e-11	higher_in_CD3_CD28
cd4t_mem_rest_vs_cd3_cd28	ENSG00000121281	greenyellow	0.579201	3.17167	3.41494	0.243269
cd4t_mem_rest_vs_cd3_cd28	ENSG00000167208	grey	-0.0225276	3.98704	3.83794	-0.149103
cd4t_mem_rest_vs_cd3_cd28	ENSG00000177200	black	0.894822	3.91281	3.70194	-0.210867
cd4t_mem_rest_vs_cd3_cd28	ENSG00000103479	brown	0.804163	5.75342	4.3854	-1.36802	-0.988369	3.54826e-16	1.27737e-14	lower_in_CD3_CD28
cd4t_mem_rest_vs_cd3_cd28	ENSG00000166971	darkgrey	0.731534	3.65828	3.69505	0.0367644
cd4t_mem_rest_vs_cd3_cd28	ENSG00000103494	turquoise	0.866035	1.61474	3.29132	1.67658	0.969457	1.96627e-12	3.53928e-11	higher_in_CD3_CD28
cd4t_mem_rest_vs_cd3_cd28	ENSG00000140718	purple	0.75052	3.25946	4.15237	0.892914
cd4t_mem_rest_vs_cd3_cd28	ENSG00000159461	magenta	0.72682	4.10196	4.21504	0.113071
cd4t_mem_rest_vs_cd3_cd28	ENSG00000260621	white	0.490978	2.10807	2.11884	0.0107768
cd4t_mem_rest_vs_cd3_cd28	ENSG00000167005	turquoise	0.713732	5.10048	6.61667	1.5162	0.969457	1.96627e-12	3.53928e-11	higher_in_CD3_CD28
cd4t_mem_rest_vs_cd3_cd28	ENSG00000087263	turquoise	0.648647	3.7924	5.12504	1.33265	0.969457	1.96627e-12	3.53928e-11	higher_in_CD3_CD28
cd4t_mem_rest_vs_cd3_cd28	ENSG00000125124	lightcyan	0.888391	2.40652	3.02354	0.617016
cd4t_mem_rest_vs_cd3_cd28	ENSG00000169715	turquoise	0.603833	3.5117	4.8908	1.3791	0.969457	1.96627e-12	3.53928e-11	higher_in_CD3_CD28
cd4t_mem_rest_vs_cd3_cd28	ENSG00000205364	red	0.662849	2.21018	2.57949	0.369314
cd4t_mem_rest_vs_cd3_cd28	ENSG00000125144	grey	-0.228203	4.03517	4.14891	0.113744
cd4t_mem_rest_vs_cd3_cd28	ENSG00000205358	turquoise	0.373174	2.26962	2.77232	0.502701	0.969457	1.96627e-12	3.53928e-11	higher_in_CD3_CD28
cd4t_mem_rest_vs_cd3_cd28	ENSG00000187193	turquoise	0.847518	6.80696	8.30333	1.49637	0.969457	1.96627e-12	3.53928e-11	higher_in_CD3_CD28
cd4t_mem_rest_vs_cd3_cd28	ENSG00000102900	darkgreen	0.777383	4.47037	5.35866	0.888298
cd4t_mem_rest_vs_cd3_cd28	ENSG00000140848	grey	0.35326	2.39593	2.53443	0.138495
cd4t_mem_rest_vs_cd3_cd28	ENSG00000159579	grey	-0.582233	3.8748	3.75184	-0.122961
cd4t_mem_rest_vs_cd3_cd28	ENSG00000102931	grey	-0.499773	4.5865	4.78846	0.201954
cd4t_mem_rest_vs_cd3_cd28	ENSG00000102970	green	0.621713	2.06044	2.0163	-0.0441457
cd4t_mem_rest_vs_cd3_cd28	ENSG00000005194	blue	0.885014	4.38564	6.02352	1.63789
cd4t_mem_rest_vs_cd3_cd28	ENSG00000088682	turquoise	0.624035	3.23197	4.88894	1.65697	0.969457	1.96627e-12	3.53928e-11	higher_in_CD3_CD28
cd4t_mem_rest_vs_cd3_cd28	ENSG00000102978	blue	0.972136	5.30306	6.59229	1.28923
cd4t_mem_rest_vs_cd3_cd28	ENSG00000135736	turquoise	0.791463	1.61474	2.87584	1.26111	0.969457	1.96627e-12	3.53928e-11	higher_in_CD3_CD28
cd4t_mem_rest_vs_cd3_cd28	ENSG00000159618	grey	0.0244916	2.50702	2.71587	0.208849
cd4t_mem_rest_vs_cd3_cd28	ENSG00000140854	greenyellow	0.70079	3.24035	3.76072	0.520371
cd4t_mem_rest_vs_cd3_cd28	ENSG00000140859	royalblue	0.608067	2.50962	2.19994	-0.309676
cd4t_mem_rest_vs_cd3_cd28	ENSG00000103005	turquoise	0.578076	3.28819	4.39544	1.10725	0.969457	1.96627e-12	3.53928e-11	higher_in_CD3_CD28
cd4t_mem_rest_vs_cd3_cd28	ENSG00000070761	blue	0.771679	4.32201	5.93776	1.61575
cd4t_mem_rest_vs_cd3_cd28	ENSG00000070770	grey60	0.706993	3.35381	3.79253	0.438722
cd4t_mem_rest_vs_cd3_cd28	ENSG00000181938	royalblue	0.688176	2.70979	3.23045	0.520665
cd4t_mem_rest_vs_cd3_cd28	ENSG00000103037	blue	0.517885	3.30689	3.6396	0.332708
cd4t_mem_rest_vs_cd3_cd28	ENSG00000125166	blue	0.799045	4.92653	5.8217	0.895165
cd4t_mem_rest_vs_cd3_cd28	ENSG00000246898	grey	0.662892	3.10414	2.21658	-0.887557
cd4t_mem_rest_vs_cd3_cd28	ENSG00000166548	lightgreen	0.711006	2.30001	2.59655	0.296537
cd4t_mem_rest_vs_cd3_cd28	ENSG00000135720	blue	0.583874	4.14758	4.47879	0.331208
cd4t_mem_rest_vs_cd3_cd28	ENSG00000166595	turquoise	0.922561	6.93225	8.57491	1.64266	0.969457	1.96627e-12	3.53928e-11	higher_in_CD3_CD28
cd4t_mem_rest_vs_cd3_cd28	ENSG00000172831	cyan	0.518625	3.08005	3.52354	0.443495
cd4t_mem_rest_vs_cd3_cd28	ENSG00000172824	lightyellow	0.666036	2.49522	2.51402	0.0188026
cd4t_mem_rest_vs_cd3_cd28	ENSG00000125149	lightgreen	0.591954	2.49497	2.91749	0.422525
cd4t_mem_rest_vs_cd3_cd28	ENSG00000135722	blue	0.325247	2.96975	2.94604	-0.0237196
cd4t_mem_rest_vs_cd3_cd28	ENSG00000140939	red	0.607691	2.08243	2.15034	0.0679118
cd4t_mem_rest_vs_cd3_cd28	ENSG00000168701	turquoise	0.868115	5.75952	7.62272	1.86319	0.969457	1.96627e-12	3.53928e-11	higher_in_CD3_CD28
cd4t_mem_rest_vs_cd3_cd28	ENSG00000135723	turquoise	0.588852	3.07738	3.9691	0.89172	0.969457	1.96627e-12	3.53928e-11	higher_in_CD3_CD28
cd4t_mem_rest_vs_cd3_cd28	ENSG00000196155	lightgreen	0.833364	1.89839	2.65556	0.757164
cd4t_mem_rest_vs_cd3_cd28	ENSG00000159720	grey	-0.318221	4.77642	5.32049	0.544072
cd4t_mem_rest_vs_cd3_cd28	ENSG00000039523	darkgreen	0.553244	3.04244	3.12893	0.0864867
cd4t_mem_rest_vs_cd3_cd28	ENSG00000261386	magenta	0.313424	2.53331	1.93916	-0.594145
cd4t_mem_rest_vs_cd3_cd28	ENSG00000159753	turquoise	0.888193	1.82007	3.78585	1.96579	0.969457	1.96627e-12	3.53928e-11	higher_in_CD3_CD28
cd4t_mem_rest_vs_cd3_cd28	ENSG00000102977	turquoise	0.759522	3.56091	5.5436	1.98269	0.969457	1.96627e-12	3.53928e-11	higher_in_CD3_CD28
cd4t_mem_rest_vs_cd3_cd28	ENSG00000102981	midnightblue	0.570139	3.10072	4.03332	0.932604	0.654072	0.00175761	0.0210913	higher_in_CD3_CD28
cd4t_mem_rest_vs_cd3_cd28	ENSG00000141098	pink	0.637573	3.74577	3.62263	-0.123141
cd4t_mem_rest_vs_cd3_cd28	ENSG00000141084	lightyellow	0.641687	2.38515	2.85897	0.47382
cd4t_mem_rest_vs_cd3_cd28	ENSG00000168286	blue	0.832573	4.75837	5.38789	0.629519
cd4t_mem_rest_vs_cd3_cd28	ENSG00000102898	turquoise	0.871201	5.99928	7.85319	1.85391	0.969457	1.96627e-12	3.53928e-11	higher_in_CD3_CD28
cd4t_mem_rest_vs_cd3_cd28	ENSG00000038358	orange	0.743842	2.67985	3.07459	0.39474
cd4t_mem_rest_vs_cd3_cd28	ENSG00000159792	turquoise	0.322179	2.05528	2.69684	0.641563	0.969457	1.96627e-12	3.53928e-11	higher_in_CD3_CD28
cd4t_mem_rest_vs_cd3_cd28	ENSG00000261884	turquoise	0.667101	4.39792	5.75529	1.35737	0.969457	1.96627e-12	3.53928e-11	higher_in_CD3_CD28
cd4t_mem_rest_vs_cd3_cd28	ENSG00000124067	black	0.692522	2.71733	2.30286	-0.414475
cd4t_mem_rest_vs_cd3_cd28	ENSG00000167261	brown	0.938018	5.58601	2.69474	-2.89127	-0.988369	3.54826e-16	1.27737e-14	lower_in_CD3_CD28
cd4t_mem_rest_vs_cd3_cd28	ENSG00000167264	tan	0.751034	2.94107	3.69047	0.749405
cd4t_mem_rest_vs_cd3_cd28	ENSG00000103066	grey	-0.0440934	2.26198	2.45435	0.192369
cd4t_mem_rest_vs_cd3_cd28	ENSG00000103064	blue	0.696139	4.65359	4.80015	0.146559
cd4t_mem_rest_vs_cd3_cd28	ENSG00000103061	paleturquoise	0.767375	3.59208	4.51433	0.922249
cd4t_mem_rest_vs_cd3_cd28	ENSG00000132600	magenta	0.526913	3.26592	4.18587	0.919942
cd4t_mem_rest_vs_cd3_cd28	ENSG00000184939	lightcyan	0.595017	2.70351	3.32188	0.618373
cd4t_mem_rest_vs_cd3_cd28	ENSG00000103047	turquoise	0.564022	2.50835	3.72079	1.21244	0.969457	1.96627e-12	3.53928e-11	higher_in_CD3_CD28
cd4t_mem_rest_vs_cd3_cd28	ENSG00000168802	turquoise	0.53774	4.26132	5.1197	0.858379	0.969457	1.96627e-12	3.53928e-11	higher_in_CD3_CD28
cd4t_mem_rest_vs_cd3_cd28	ENSG00000141076	orange	0.645645	4.5692	5.7719	1.2027
cd4t_mem_rest_vs_cd3_cd28	ENSG00000168807	royalblue	0.699736	2.32287	2.9784	0.655532
cd4t_mem_rest_vs_cd3_cd28	ENSG00000132612	blue	0.83662	4.41082	5.50798	1.09716
cd4t_mem_rest_vs_cd3_cd28	ENSG00000213380	greenyellow	0.799985	3.88818	4.01082	0.122646
cd4t_mem_rest_vs_cd3_cd28	ENSG00000258429	turquoise	0.858951	1.99901	4.24326	2.24425	0.969457	1.96627e-12	3.53928e-11	higher_in_CD3_CD28
cd4t_mem_rest_vs_cd3_cd28	ENSG00000132603	cyan	0.846258	4.37689	6.26893	1.89204
cd4t_mem_rest_vs_cd3_cd28	ENSG00000132604	violet	0.648248	2.7396	3.55921	0.819618
cd4t_mem_rest_vs_cd3_cd28	ENSG00000102908	turquoise	0.502084	4.08784	4.75532	0.667474	0.969457	1.96627e-12	3.53928e-11	higher_in_CD3_CD28
cd4t_mem_rest_vs_cd3_cd28	ENSG00000181019	turquoise	0.508646	2.3962	3.17685	0.780656	0.969457	1.96627e-12	3.53928e-11	higher_in_CD3_CD28
cd4t_mem_rest_vs_cd3_cd28	ENSG00000262136	black	0.600169	2.72317	2.32067	-0.402504
cd4t_mem_rest_vs_cd3_cd28	ENSG00000141101	magenta	0.802717	5.05688	6.64405	1.58717
cd4t_mem_rest_vs_cd3_cd28	ENSG00000198373	brown	0.29837	3.85149	3.35567	-0.495816	-0.988369	3.54826e-16	1.27737e-14	lower_in_CD3_CD28
cd4t_mem_rest_vs_cd3_cd28	ENSG00000090857	darkred	0.659414	2.92545	2.70405	-0.221403
cd4t_mem_rest_vs_cd3_cd28	ENSG00000223496	turquoise	0.821371	3.88174	5.45665	1.57491	0.969457	1.96627e-12	3.53928e-11	higher_in_CD3_CD28
cd4t_mem_rest_vs_cd3_cd28	ENSG00000090861	turquoise	0.756317	2.9524	4.5091	1.55669	0.969457	1.96627e-12	3.53928e-11	higher_in_CD3_CD28
cd4t_mem_rest_vs_cd3_cd28	ENSG00000157349	yellow	0.459156	3.68639	4.43979	0.753401
cd4t_mem_rest_vs_cd3_cd28	ENSG00000168872	darkgreen	0.900542	3.66416	5.20584	1.54168
cd4t_mem_rest_vs_cd3_cd28	ENSG00000157350	white	0.674937	3.21797	2.98082	-0.237152
cd4t_mem_rest_vs_cd3_cd28	ENSG00000157353	green	0.617908	2.24455	2.28895	0.0444086
cd4t_mem_rest_vs_cd3_cd28	ENSG00000103051	turquoise	0.361519	3.09519	3.62591	0.530716	0.969457	1.96627e-12	3.53928e-11	higher_in_CD3_CD28
cd4t_mem_rest_vs_cd3_cd28	ENSG00000103043	turquoise	0.816479	2.0063	3.79319	1.78689	0.969457	1.96627e-12	3.53928e-11	higher_in_CD3_CD28
cd4t_mem_rest_vs_cd3_cd28	ENSG00000180917	darkmagenta	0.772899	3.28915	3.32173	0.0325794
cd4t_mem_rest_vs_cd3_cd28	ENSG00000166747	grey	-0.292185	3.66953	4.11936	0.449834
cd4t_mem_rest_vs_cd3_cd28	ENSG00000224470	turquoise	0.470329	2.26215	2.88798	0.625824	0.969457	1.96627e-12	3.53928e-11	higher_in_CD3_CD28
cd4t_mem_rest_vs_cd3_cd28	ENSG00000102984	darkred	0.421	2.99777	1.91555	-1.08222
cd4t_mem_rest_vs_cd3_cd28	ENSG00000102967	midnightblue	0.713551	3.37195	4.53841	1.16646	0.654072	0.00175761	0.0210913	higher_in_CD3_CD28
cd4t_mem_rest_vs_cd3_cd28	ENSG00000140830	turquoise	0.821319	2.44609	4.48963	2.04354	0.969457	1.96627e-12	3.53928e-11	higher_in_CD3_CD28
cd4t_mem_rest_vs_cd3_cd28	ENSG00000140829	pink	0.636377	4.23011	4.70632	0.476217
cd4t_mem_rest_vs_cd3_cd28	ENSG00000103035	turquoise	0.902664	6.21236	8.21556	2.0032	0.969457	1.96627e-12	3.53928e-11	higher_in_CD3_CD28
cd4t_mem_rest_vs_cd3_cd28	ENSG00000259972	darkturquoise	0.75438	2.01992	2.82888	0.808963
cd4t_mem_rest_vs_cd3_cd28	ENSG00000260539	brown	0.886473	4.17973	2.18158	-1.99815	-0.988369	3.54826e-16	1.27737e-14	lower_in_CD3_CD28
cd4t_mem_rest_vs_cd3_cd28	ENSG00000168411	grey	-0.453862	4.05955	4.03086	-0.0286943
cd4t_mem_rest_vs_cd3_cd28	ENSG00000168404	grey60	0.533678	2.52781	3.33927	0.811452
cd4t_mem_rest_vs_cd3_cd28	ENSG00000103091	tan	0.729023	3.27626	3.75851	0.482245
cd4t_mem_rest_vs_cd3_cd28	ENSG00000186187	turquoise	0.831631	2.84847	4.74981	1.90135	0.969457	1.96627e-12	3.53928e-11	higher_in_CD3_CD28
cd4t_mem_rest_vs_cd3_cd28	ENSG00000184517	grey60	0.674992	2.54067	2.14973	-0.390939
cd4t_mem_rest_vs_cd3_cd28	ENSG00000166822	blue	0.692077	4.06293	5.19858	1.13564
cd4t_mem_rest_vs_cd3_cd28	ENSG00000065457	greenyellow	0.647343	3.07281	2.86111	-0.211703
cd4t_mem_rest_vs_cd3_cd28	ENSG00000065427	turquoise	0.732263	5.92057	7.1099	1.18933	0.969457	1.96627e-12	3.53928e-11	higher_in_CD3_CD28
cd4t_mem_rest_vs_cd3_cd28	ENSG00000103111	yellow	0.612468	3.97859	3.83023	-0.148365
cd4t_mem_rest_vs_cd3_cd28	ENSG00000205078	brown	0.800886	4.27948	2.71686	-1.56262	-0.988369	3.54826e-16	1.27737e-14	lower_in_CD3_CD28
cd4t_mem_rest_vs_cd3_cd28	ENSG00000140876	purple	0.675913	2.56905	2.65961	0.0905641
cd4t_mem_rest_vs_cd3_cd28	ENSG00000186153	salmon	0.698968	2.7721	4.11616	1.34407
cd4t_mem_rest_vs_cd3_cd28	ENSG00000178573	turquoise	0.880819	4.81981	6.87915	2.05934	0.969457	1.96627e-12	3.53928e-11	higher_in_CD3_CD28
cd4t_mem_rest_vs_cd3_cd28	ENSG00000166446	red	0.735911	2.38912	2.79207	0.402957
cd4t_mem_rest_vs_cd3_cd28	ENSG00000166451	turquoise	0.872904	2.56126	4.74123	2.17997	0.969457	1.96627e-12	3.53928e-11	higher_in_CD3_CD28
cd4t_mem_rest_vs_cd3_cd28	ENSG00000166454	turquoise	0.694412	2.53342	3.93498	1.40156	0.969457	1.96627e-12	3.53928e-11	higher_in_CD3_CD28
cd4t_mem_rest_vs_cd3_cd28	ENSG00000140905	midnightblue	0.822641	3.81993	5.38765	1.56772	0.654072	0.00175761	0.0210913	higher_in_CD3_CD28
cd4t_mem_rest_vs_cd3_cd28	ENSG00000261609	darkturquoise	0.610487	3.21342	3.33419	0.120767
cd4t_mem_rest_vs_cd3_cd28	ENSG00000153815	salmon	0.83106	2.86569	3.57909	0.713401
cd4t_mem_rest_vs_cd3_cd28	ENSG00000197943	red	0.648667	2.2826	2.37669	0.0940885
cd4t_mem_rest_vs_cd3_cd28	ENSG00000260682	yellow	0.79628	5.01185	4.12398	-0.887869
cd4t_mem_rest_vs_cd3_cd28	ENSG00000135698	cyan	0.870244	4.61919	6.40303	1.78384
cd4t_mem_rest_vs_cd3_cd28	ENSG00000230989	blue	0.941361	5.38804	7.47836	2.09032
cd4t_mem_rest_vs_cd3_cd28	ENSG00000103150	black	0.58232	2.40139	2.77521	0.373819
cd4t_mem_rest_vs_cd3_cd28	ENSG00000140943	magenta	0.638675	4.50016	4.01535	-0.484815
cd4t_mem_rest_vs_cd3_cd28	ENSG00000103160	darkturquoise	0.720602	2.61959	2.68657	0.0669772
cd4t_mem_rest_vs_cd3_cd28	ENSG00000103168	purple	0.619824	2.66874	2.80868	0.139942
cd4t_mem_rest_vs_cd3_cd28	ENSG00000140950	grey	0.0992429	2.05311	2.33449	0.281375
cd4t_mem_rest_vs_cd3_cd28	ENSG00000135686	skyblue	0.796815	3.6338	3.5332	-0.100599
cd4t_mem_rest_vs_cd3_cd28	ENSG00000153786	grey60	0.580241	3.00724	2.93099	-0.0762441
cd4t_mem_rest_vs_cd3_cd28	ENSG00000135709	lightcyan	0.673428	2.08217	2.70313	0.620966
cd4t_mem_rest_vs_cd3_cd28	ENSG00000131149	turquoise	0.503978	2.08701	3.09991	1.0129	0.969457	1.96627e-12	3.53928e-11	higher_in_CD3_CD28
cd4t_mem_rest_vs_cd3_cd28	ENSG00000131153	turquoise	0.857236	2.76157	6.51897	3.7574	0.969457	1.96627e-12	3.53928e-11	higher_in_CD3_CD28
cd4t_mem_rest_vs_cd3_cd28	ENSG00000154102	brown	0.728181	3.99742	1.894	-2.10342	-0.988369	3.54826e-16	1.27737e-14	lower_in_CD3_CD28
cd4t_mem_rest_vs_cd3_cd28	ENSG00000131148	turquoise	0.581532	4.718	5.78219	1.06419	0.969457	1.96627e-12	3.53928e-11	higher_in_CD3_CD28
cd4t_mem_rest_vs_cd3_cd28	ENSG00000140968	tan	0.695793	4.61379	5.23832	0.624528
cd4t_mem_rest_vs_cd3_cd28	ENSG00000103248	green	0.671034	2.22034	2.752	0.53166
cd4t_mem_rest_vs_cd3_cd28	ENSG00000103264	grey	0.0202669	3.06819	3.13681	0.0686151
cd4t_mem_rest_vs_cd3_cd28	ENSG00000140948	green	0.409087	2.31939	1.99956	-0.319834
cd4t_mem_rest_vs_cd3_cd28	ENSG00000104731	darkorange	0.743817	3.392	4.00599	0.613982
cd4t_mem_rest_vs_cd3_cd28	ENSG00000103257	turquoise	0.854944	3.31647	5.5959	2.27943	0.969457	1.96627e-12	3.53928e-11	higher_in_CD3_CD28
cd4t_mem_rest_vs_cd3_cd28	ENSG00000172530	black	0.62519	3.26446	3.54594	0.281474
cd4t_mem_rest_vs_cd3_cd28	ENSG00000179588	darkturquoise	0.76819	2.01992	2.92293	0.903012
cd4t_mem_rest_vs_cd3_cd28	ENSG00000158545	turquoise	0.605116	3.86379	4.93302	1.06923	0.969457	1.96627e-12	3.53928e-11	higher_in_CD3_CD28
cd4t_mem_rest_vs_cd3_cd28	ENSG00000167508	blue	0.630477	4.1177	4.69658	0.578879
cd4t_mem_rest_vs_cd3_cd28	ENSG00000185669	grey	0.713933	2.76539	2.0468	-0.718592
cd4t_mem_rest_vs_cd3_cd28	ENSG00000158717	darkgrey	0.703354	4.06983	3.58234	-0.487491
cd4t_mem_rest_vs_cd3_cd28	ENSG00000174177	turquoise	0.862722	2.33404	4.83038	2.49633	0.969457	1.96627e-12	3.53928e-11	higher_in_CD3_CD28
cd4t_mem_rest_vs_cd3_cd28	ENSG00000103335	tan	0.742584	3.10518	3.91903	0.813851
cd4t_mem_rest_vs_cd3_cd28	ENSG00000167513	turquoise	0.766618	2.75183	5.0125	2.26067	0.969457	1.96627e-12	3.53928e-11	higher_in_CD3_CD28
cd4t_mem_rest_vs_cd3_cd28	ENSG00000176715	saddlebrown	0.834515	3.40754	3.86683	0.459292
cd4t_mem_rest_vs_cd3_cd28	ENSG00000178773	brown	0.777053	4.41089	3.05074	-1.36015	-0.988369	3.54826e-16	1.27737e-14	lower_in_CD3_CD28
cd4t_mem_rest_vs_cd3_cd28	ENSG00000131165	orange	0.888236	3.8978	4.97422	1.07642
cd4t_mem_rest_vs_cd3_cd28	ENSG00000167523	turquoise	0.620651	2.8111	4.20567	1.39458	0.969457	1.96627e-12	3.53928e-11	higher_in_CD3_CD28
cd4t_mem_rest_vs_cd3_cd28	ENSG00000185324	turquoise	0.69468	2.54247	3.99532	1.45285	0.969457	1.96627e-12	3.53928e-11	higher_in_CD3_CD28
cd4t_mem_rest_vs_cd3_cd28	ENSG00000158792	red	0.691277	2.38614	2.58797	0.201831
cd4t_mem_rest_vs_cd3_cd28	ENSG00000075399	lightcyan	0.461299	2.31308	2.16013	-0.152949
cd4t_mem_rest_vs_cd3_cd28	ENSG00000261373	saddlebrown	0.442823	3.37733	3.60565	0.228316
cd4t_mem_rest_vs_cd3_cd28	ENSG00000158805	brown	0.647125	4.43202	3.43611	-0.995913	-0.988369	3.54826e-16	1.27737e-14	lower_in_CD3_CD28
cd4t_mem_rest_vs_cd3_cd28	ENSG00000187741	turquoise	0.73781	2.55532	4.21821	1.66289	0.969457	1.96627e-12	3.53928e-11	higher_in_CD3_CD28
cd4t_mem_rest_vs_cd3_cd28	ENSG00000140995	turquoise	0.841004	3.64857	5.22498	1.57641	0.969457	1.96627e-12	3.53928e-11	higher_in_CD3_CD28
cd4t_mem_rest_vs_cd3_cd28	ENSG00000177946	turquoise	0.386419	2.17115	2.64498	0.473836	0.969457	1.96627e-12	3.53928e-11	higher_in_CD3_CD28
cd4t_mem_rest_vs_cd3_cd28	ENSG00000141013	purple	0.70952	2.48047	2.71499	0.234515
cd4t_mem_rest_vs_cd3_cd28	ENSG00000181031	grey	0.64261	2.36497	1.79688	-0.56809
cd4t_mem_rest_vs_cd3_cd28	ENSG00000187624	lightgreen	0.682297	1.89839	2.29216	0.393768
cd4t_mem_rest_vs_cd3_cd28	ENSG00000183688	turquoise	0.50414	3.08602	4.44901	1.36299	0.969457	1.96627e-12	3.53928e-11	higher_in_CD3_CD28
cd4t_mem_rest_vs_cd3_cd28	ENSG00000141252	turquoise	0.704642	2.80714	4.24815	1.441	0.969457	1.96627e-12	3.53928e-11	higher_in_CD3_CD28
cd4t_mem_rest_vs_cd3_cd28	ENSG00000167695	turquoise	0.389701	1.99458	2.53739	0.542809	0.969457	1.96627e-12	3.53928e-11	higher_in_CD3_CD28
cd4t_mem_rest_vs_cd3_cd28	ENSG00000179409	turquoise	0.59227	2.95777	4.07784	1.12007	0.969457	1.96627e-12	3.53928e-11	higher_in_CD3_CD28
cd4t_mem_rest_vs_cd3_cd28	ENSG00000167699	darkred	0.73658	5.00605	5.60041	0.594363
cd4t_mem_rest_vs_cd3_cd28	ENSG00000171861	blue	0.754166	3.82997	4.66621	0.836246
cd4t_mem_rest_vs_cd3_cd28	ENSG00000177370	turquoise	0.555775	4.77623	5.74396	0.967734	0.969457	1.96627e-12	3.53928e-11	higher_in_CD3_CD28
cd4t_mem_rest_vs_cd3_cd28	ENSG00000159842	blue	0.360337	3.16237	3.04709	-0.115276
cd4t_mem_rest_vs_cd3_cd28	ENSG00000108953	turquoise	0.922658	6.6295	8.3863	1.7568	0.969457	1.96627e-12	3.53928e-11	higher_in_CD3_CD28
cd4t_mem_rest_vs_cd3_cd28	ENSG00000167193	grey	-0.403976	3.58658	3.5558	-0.0307849
cd4t_mem_rest_vs_cd3_cd28	ENSG00000197879	turquoise	0.318275	2.42124	2.9622	0.540965	0.969457	1.96627e-12	3.53928e-11	higher_in_CD3_CD28
cd4t_mem_rest_vs_cd3_cd28	ENSG00000132376	tan	0.704805	3.03995	3.76078	0.720828
cd4t_mem_rest_vs_cd3_cd28	ENSG00000236618	blue	0.541553	3.53594	4.12855	0.592604
cd4t_mem_rest_vs_cd3_cd28	ENSG00000174238	blue	0.603679	3.79187	4.87916	1.08729
cd4t_mem_rest_vs_cd3_cd28	ENSG00000167703	royalblue	0.615217	3.41492	3.03527	-0.379651
cd4t_mem_rest_vs_cd3_cd28	ENSG00000167705	turquoise	0.487417	1.82517	2.54884	0.723666	0.969457	1.96627e-12	3.53928e-11	higher_in_CD3_CD28
cd4t_mem_rest_vs_cd3_cd28	ENSG00000186594	turquoise	0.492511	2.02024	2.90324	0.882999	0.969457	1.96627e-12	3.53928e-11	higher_in_CD3_CD28
cd4t_mem_rest_vs_cd3_cd28	ENSG00000167716	grey	0.325028	2.50807	2.38153	-0.126541
cd4t_mem_rest_vs_cd3_cd28	ENSG00000186532	lightcyan	0.633227	2.27204	2.95293	0.680889
cd4t_mem_rest_vs_cd3_cd28	ENSG00000132383	black	0.690951	4.22522	4.69288	0.46766
cd4t_mem_rest_vs_cd3_cd28	ENSG00000108963	green	0.522864	3.05295	3.06565	0.0127069
cd4t_mem_rest_vs_cd3_cd28	ENSG00000177374	turquoise	0.558131	1.99974	2.76572	0.765984	0.969457	1.96627e-12	3.53928e-11	higher_in_CD3_CD28
cd4t_mem_rest_vs_cd3_cd28	ENSG00000070366	blue	0.581207	3.70963	4.17638	0.466755
cd4t_mem_rest_vs_cd3_cd28	ENSG00000167720	sienna3	0.703143	2.59109	3.23005	0.63896
cd4t_mem_rest_vs_cd3_cd28	ENSG00000167721	turquoise	0.814925	4.22232	6.15336	1.93104	0.969457	1.96627e-12	3.53928e-11	higher_in_CD3_CD28
cd4t_mem_rest_vs_cd3_cd28	ENSG00000141258	grey	0.551518	2.65649	2.34928	-0.307211
cd4t_mem_rest_vs_cd3_cd28	ENSG00000070444	grey	-0.156702	2.64364	2.89208	0.248436
cd4t_mem_rest_vs_cd3_cd28	ENSG00000127804	cyan	0.698483	4.52419	4.51118	-0.013009
cd4t_mem_rest_vs_cd3_cd28	ENSG00000132361	magenta	0.700467	3.61052	4.51601	0.90549
cd4t_mem_rest_vs_cd3_cd28	ENSG00000213977	turquoise	0.543466	2.99693	4.28404	1.28711	0.969457	1.96627e-12	3.53928e-11	higher_in_CD3_CD28
cd4t_mem_rest_vs_cd3_cd28	ENSG00000257950	salmon	0.738741	2.25131	3.13711	0.885808
cd4t_mem_rest_vs_cd3_cd28	ENSG00000127774	turquoise	0.932758	5.9853	7.4838	1.4985	0.969457	1.96627e-12	3.53928e-11	higher_in_CD3_CD28
cd4t_mem_rest_vs_cd3_cd28	ENSG00000083454	turquoise	0.75419	2.64856	4.23254	1.58398	0.969457	1.96627e-12	3.53928e-11	higher_in_CD3_CD28
cd4t_mem_rest_vs_cd3_cd28	ENSG00000083457	turquoise	0.778712	5.01195	6.67167	1.65972	0.969457	1.96627e-12	3.53928e-11	higher_in_CD3_CD28
cd4t_mem_rest_vs_cd3_cd28	ENSG00000074356	turquoise	0.605352	4.12811	5.08889	0.96078	0.969457	1.96627e-12	3.53928e-11	higher_in_CD3_CD28
cd4t_mem_rest_vs_cd3_cd28	ENSG00000074370	skyblue	0.717336	3.31581	3.7612	0.445389
cd4t_mem_rest_vs_cd3_cd28	ENSG00000074755	darkred	0.717323	3.63295	3.42214	-0.210803
cd4t_mem_rest_vs_cd3_cd28	ENSG00000167740	black	0.64362	3.8339	3.8878	0.0538993
cd4t_mem_rest_vs_cd3_cd28	ENSG00000185722	darkgrey	0.610856	3.3949	3.74593	0.351036
cd4t_mem_rest_vs_cd3_cd28	ENSG00000132388	blue	0.876153	4.31307	5.22928	0.916216
cd4t_mem_rest_vs_cd3_cd28	ENSG00000182557	yellow	0.691098	4.1722	3.05854	-1.11366
cd4t_mem_rest_vs_cd3_cd28	ENSG00000132382	paleturquoise	0.530571	4.06444	5.2052	1.14076
cd4t_mem_rest_vs_cd3_cd28	ENSG00000141480	blue	0.871144	5.63627	5.9934	0.357127
cd4t_mem_rest_vs_cd3_cd28	ENSG00000161921	darkturquoise	0.796262	3.15004	3.49818	0.34814
cd4t_mem_rest_vs_cd3_cd28	ENSG00000182853	blue	0.354773	3.4545	3.48726	0.0327589
cd4t_mem_rest_vs_cd3_cd28	ENSG00000142507	turquoise	0.953044	7.06803	8.89193	1.8239	0.969457	1.96627e-12	3.53928e-11	higher_in_CD3_CD28
cd4t_mem_rest_vs_cd3_cd28	ENSG00000141503	pink	0.525295	3.3789	3.05334	-0.325563
cd4t_mem_rest_vs_cd3_cd28	ENSG00000185245	skyblue	0.69613	3.38602	2.39758	-0.988442
cd4t_mem_rest_vs_cd3_cd28	ENSG00000108528	midnightblue	0.71822	5.39794	6.3597	0.961759	0.654072	0.00175761	0.0210913	higher_in_CD3_CD28
cd4t_mem_rest_vs_cd3_cd28	ENSG00000108515	blue	0.525745	3.09976	3.93318	0.833422
cd4t_mem_rest_vs_cd3_cd28	ENSG00000108509	turquoise	0.666858	3.00867	4.65947	1.65079	0.969457	1.96627e-12	3.53928e-11	higher_in_CD3_CD28
cd4t_mem_rest_vs_cd3_cd28	ENSG00000262429	grey	0.401072	2.39031	2.47074	0.080429
cd4t_mem_rest_vs_cd3_cd28	ENSG00000129250	darkturquoise	0.696625	2.27717	3.05415	0.776975
cd4t_mem_rest_vs_cd3_cd28	ENSG00000132517	brown	0.42104	2.42186	1.67531	-0.746549	-0.988369	3.54826e-16	1.27737e-14	lower_in_CD3_CD28
cd4t_mem_rest_vs_cd3_cd28	ENSG00000180787	darkturquoise	0.641024	2.29254	2.23508	-0.0574565
cd4t_mem_rest_vs_cd3_cd28	ENSG00000167840	turquoise	0.725186	2.4526	3.83247	1.37987	0.969457	1.96627e-12	3.53928e-11	higher_in_CD3_CD28
cd4t_mem_rest_vs_cd3_cd28	ENSG00000029725	turquoise	0.469781	4.92804	6.20237	1.27433	0.969457	1.96627e-12	3.53928e-11	higher_in_CD3_CD28
cd4t_mem_rest_vs_cd3_cd28	ENSG00000108559	lightyellow	0.754157	3.85818	5.30518	1.44699
cd4t_mem_rest_vs_cd3_cd28	ENSG00000263272	turquoise	0.782244	3.16409	5.2773	2.11321	0.969457	1.96627e-12	3.53928e-11	higher_in_CD3_CD28
cd4t_mem_rest_vs_cd3_cd28	ENSG00000108561	turquoise	0.976139	7.91524	9.77424	1.859	0.969457	1.96627e-12	3.53928e-11	higher_in_CD3_CD28
cd4t_mem_rest_vs_cd3_cd28	ENSG00000005100	turquoise	0.396068	3.39892	4.51503	1.11611	0.969457	1.96627e-12	3.53928e-11	higher_in_CD3_CD28
cd4t_mem_rest_vs_cd3_cd28	ENSG00000167842	blue	0.739112	4.21649	5.07755	0.861053
cd4t_mem_rest_vs_cd3_cd28	ENSG00000091592	pink	0.74549	4.63115	3.46961	-1.16153
cd4t_mem_rest_vs_cd3_cd28	ENSG00000198920	salmon	0.636867	2.4444	2.54491	0.100509
cd4t_mem_rest_vs_cd3_cd28	ENSG00000129235	turquoise	0.968349	6.0159	8.49509	2.47919	0.969457	1.96627e-12	3.53928e-11	higher_in_CD3_CD28
cd4t_mem_rest_vs_cd3_cd28	ENSG00000108590	turquoise	0.773361	3.79399	5.45541	1.66142	0.969457	1.96627e-12	3.53928e-11	higher_in_CD3_CD28
cd4t_mem_rest_vs_cd3_cd28	ENSG00000212734	paleturquoise	0.318592	2.20434	2.06509	-0.139249
cd4t_mem_rest_vs_cd3_cd28	ENSG00000132530	darkgreen	0.761511	4.44311	5.28614	0.843026
cd4t_mem_rest_vs_cd3_cd28	ENSG00000215067	pink	0.670079	3.6266	3.1203	-0.506307
cd4t_mem_rest_vs_cd3_cd28	ENSG00000269871	turquoise	0.676712	2.73924	4.0121	1.27286	0.969457	1.96627e-12	3.53928e-11	higher_in_CD3_CD28
cd4t_mem_rest_vs_cd3_cd28	ENSG00000161939	turquoise	0.483035	2.37576	3.26043	0.884663	0.969457	1.96627e-12	3.53928e-11	higher_in_CD3_CD28
cd4t_mem_rest_vs_cd3_cd28	ENSG00000258315	darkgreen	0.81868	4.53094	6.56777	2.03683
cd4t_mem_rest_vs_cd3_cd28	ENSG00000267532	steelblue	0.737218	2.47901	2.76042	0.281412
cd4t_mem_rest_vs_cd3_cd28	ENSG00000132535	grey60	0.740439	2.06555	2.0252	-0.0403522
cd4t_mem_rest_vs_cd3_cd28	ENSG00000004975	black	0.564887	3.0019	3.58511	0.583209
cd4t_mem_rest_vs_cd3_cd28	ENSG00000040633	blue	0.649602	3.88989	4.71243	0.822541
cd4t_mem_rest_vs_cd3_cd28	ENSG00000175826	blue	0.847127	4.73528	5.90815	1.17287
cd4t_mem_rest_vs_cd3_cd28	ENSG00000170291	turquoise	0.797992	4.99805	6.61785	1.6198	0.969457	1.96627e-12	3.53928e-11	higher_in_CD3_CD28
cd4t_mem_rest_vs_cd3_cd28	ENSG00000132507	turquoise	0.919476	6.83156	9.84519	3.01362	0.969457	1.96627e-12	3.53928e-11	higher_in_CD3_CD28
cd4t_mem_rest_vs_cd3_cd28	ENSG00000215041	turquoise	0.303628	2.07386	2.48482	0.410962	0.969457	1.96627e-12	3.53928e-11	higher_in_CD3_CD28
cd4t_mem_rest_vs_cd3_cd28	ENSG00000213859	green	0.755687	1.94079	2.0376	0.0968131
cd4t_mem_rest_vs_cd3_cd28	ENSG00000187838	blue	0.649548	3.69664	4.12961	0.432977
cd4t_mem_rest_vs_cd3_cd28	ENSG00000181284	darkturquoise	0.613756	3.0035	3.26564	0.262141
cd4t_mem_rest_vs_cd3_cd28	ENSG00000170175	cyan	0.392	3.31813	3.31188	-0.0062448
cd4t_mem_rest_vs_cd3_cd28	ENSG00000174282	pink	0.444094	3.36897	2.77032	-0.598645
cd4t_mem_rest_vs_cd3_cd28	ENSG00000239697	pink	0.493646	3.60232	3.94415	0.341832
cd4t_mem_rest_vs_cd3_cd28	ENSG00000161956	darkred	0.541417	2.52027	3.2374	0.717133
cd4t_mem_rest_vs_cd3_cd28	ENSG00000161960	turquoise	0.967378	8.89594	10.5726	1.67668	0.969457	1.96627e-12	3.53928e-11	higher_in_CD3_CD28
cd4t_mem_rest_vs_cd3_cd28	ENSG00000129226	greenyellow	0.807263	4.01098	4.4681	0.457119
cd4t_mem_rest_vs_cd3_cd28	ENSG00000233223	blue	0.298694	2.68515	2.99146	0.306305
cd4t_mem_rest_vs_cd3_cd28	ENSG00000129255	turquoise	0.851102	4.09519	6.39225	2.29706	0.969457	1.96627e-12	3.53928e-11	higher_in_CD3_CD28
cd4t_mem_rest_vs_cd3_cd28	ENSG00000129245	turquoise	0.438594	2.36487	3.39521	1.03033	0.969457	1.96627e-12	3.53928e-11	higher_in_CD3_CD28
cd4t_mem_rest_vs_cd3_cd28	ENSG00000141504	blue	0.676489	4.88379	4.84218	-0.0416045
cd4t_mem_rest_vs_cd3_cd28	ENSG00000141510	turquoise	0.417374	4.16156	4.91996	0.758407	0.969457	1.96627e-12	3.53928e-11	higher_in_CD3_CD28
cd4t_mem_rest_vs_cd3_cd28	ENSG00000141499	turquoise	0.441062	2.40118	3.64312	1.24193	0.969457	1.96627e-12	3.53928e-11	higher_in_CD3_CD28
cd4t_mem_rest_vs_cd3_cd28	ENSG00000132510	darkred	0.728225	4.17797	5.01212	0.834152
cd4t_mem_rest_vs_cd3_cd28	ENSG00000170037	darkgrey	0.697541	2.64973	2.67272	0.0229909
cd4t_mem_rest_vs_cd3_cd28	ENSG00000179094	grey60	0.654942	2.63168	2.78546	0.153783
cd4t_mem_rest_vs_cd3_cd28	ENSG00000220205	brown	0.94054	7.40776	5.90497	-1.50279	-0.988369	3.54826e-16	1.27737e-14	lower_in_CD3_CD28
cd4t_mem_rest_vs_cd3_cd28	ENSG00000179029	pink	0.662875	4.36516	4.35122	-0.0139312
cd4t_mem_rest_vs_cd3_cd28	ENSG00000196544	yellow	0.773218	3.65508	3.06297	-0.592116
cd4t_mem_rest_vs_cd3_cd28	ENSG00000178999	turquoise	0.488169	1.81975	2.60398	0.784231	0.969457	1.96627e-12	3.53928e-11	higher_in_CD3_CD28
cd4t_mem_rest_vs_cd3_cd28	ENSG00000178977	yellow	0.763734	4.0862	3.34103	-0.745172
cd4t_mem_rest_vs_cd3_cd28	ENSG00000178971	black	0.544544	3.60472	4.10615	0.501435
cd4t_mem_rest_vs_cd3_cd28	ENSG00000178921	darkred	0.790193	3.36681	3.96082	0.594016
cd4t_mem_rest_vs_cd3_cd28	ENSG00000125434	turquoise	0.308352	2.16671	2.49009	0.323378	0.969457	1.96627e-12	3.53928e-11	higher_in_CD3_CD28
cd4t_mem_rest_vs_cd3_cd28	ENSG00000184619	skyblue	0.628012	3.02952	2.12043	-0.90909
cd4t_mem_rest_vs_cd3_cd28	ENSG00000166579	cyan	0.551242	4.13388	4.189	0.0551171
cd4t_mem_rest_vs_cd3_cd28	ENSG00000141506	white	0.713278	3.11282	3.10516	-0.00765382
cd4t_mem_rest_vs_cd3_cd28	ENSG00000007237	lightgreen	0.757425	2.69691	2.77843	0.081514
cd4t_mem_rest_vs_cd3_cd28	ENSG00000273290	grey	-0.200913	2.29647	2.31606	0.0195899
cd4t_mem_rest_vs_cd3_cd28	ENSG00000133028	turquoise	0.651407	3.33719	4.78263	1.44544	0.969457	1.96627e-12	3.53928e-11	higher_in_CD3_CD28
cd4t_mem_rest_vs_cd3_cd28	ENSG00000170222	skyblue	0.666113	3.97187	3.22831	-0.743567
cd4t_mem_rest_vs_cd3_cd28	ENSG00000065559	tan	0.630622	2.87655	4.11666	1.24011
cd4t_mem_rest_vs_cd3_cd28	ENSG00000006744	turquoise	0.749208	3.12541	5.01091	1.88551	0.969457	1.96627e-12	3.53928e-11	higher_in_CD3_CD28
cd4t_mem_rest_vs_cd3_cd28	ENSG00000006695	turquoise	0.746031	2.85873	4.2173	1.35857	0.969457	1.96627e-12	3.53928e-11	higher_in_CD3_CD28
cd4t_mem_rest_vs_cd3_cd28	ENSG00000125430	turquoise	0.600738	2.03019	3.18668	1.15649	0.969457	1.96627e-12	3.53928e-11	higher_in_CD3_CD28
cd4t_mem_rest_vs_cd3_cd28	ENSG00000266378	royalblue	0.6638	2.74875	2.28852	-0.460237
cd4t_mem_rest_vs_cd3_cd28	ENSG00000109099	grey60	0.732321	2.06555	2.17035	0.1048
cd4t_mem_rest_vs_cd3_cd28	ENSG00000266538	red	0.488968	2.2843	2.07804	-0.206253
cd4t_mem_rest_vs_cd3_cd28	ENSG00000221926	royalblue	0.658214	2.60945	3.19096	0.581513
cd4t_mem_rest_vs_cd3_cd28	ENSG00000187607	turquoise	0.348896	2.44818	2.94677	0.49859	0.969457	1.96627e-12	3.53928e-11	higher_in_CD3_CD28
cd4t_mem_rest_vs_cd3_cd28	ENSG00000108474	grey	-0.169144	3.97992	4.07418	0.0942523
cd4t_mem_rest_vs_cd3_cd28	ENSG00000166582	saddlebrown	0.764905	4.10812	5.32628	1.21815
cd4t_mem_rest_vs_cd3_cd28	ENSG00000265401	cyan	0.641753	3.81849	4.25447	0.435983
cd4t_mem_rest_vs_cd3_cd28	ENSG00000187688	blue	0.552799	3.011	3.8672	0.856206
cd4t_mem_rest_vs_cd3_cd28	ENSG00000141040	darkmagenta	0.792434	2.36582	2.59484	0.229017
cd4t_mem_rest_vs_cd3_cd28	ENSG00000170160	grey60	0.517601	2.74144	2.31059	-0.430843
cd4t_mem_rest_vs_cd3_cd28	ENSG00000240505	green	0.537128	2.32286	2.1209	-0.201958
cd4t_mem_rest_vs_cd3_cd28	ENSG00000133030	darkgrey	0.791463	4.5363	3.44011	-1.09618
cd4t_mem_rest_vs_cd3_cd28	ENSG00000225442	white	0.659782	3.15174	2.24299	-0.908751
cd4t_mem_rest_vs_cd3_cd28	ENSG00000179598	turquoise	0.661979	2.44247	3.64585	1.20338	0.969457	1.96627e-12	3.53928e-11	higher_in_CD3_CD28
cd4t_mem_rest_vs_cd3_cd28	ENSG00000154803	darkorange	0.829396	3.58403	3.71212	0.128086
cd4t_mem_rest_vs_cd3_cd28	ENSG00000141026	grey	-0.0209347	2.19603	2.48626	0.290231
cd4t_mem_rest_vs_cd3_cd28	ENSG00000133027	turquoise	0.63842	3.26507	4.60857	1.3435	0.969457	1.96627e-12	3.53928e-11	higher_in_CD3_CD28
cd4t_mem_rest_vs_cd3_cd28	ENSG00000108557	darkgreen	0.35321	2.6164	2.55651	-0.0598905
cd4t_mem_rest_vs_cd3_cd28	ENSG00000226746	blue	0.367744	3.14953	3.59042	0.440893
cd4t_mem_rest_vs_cd3_cd28	ENSG00000072310	tan	0.527906	2.72812	2.79497	0.0668471
cd4t_mem_rest_vs_cd3_cd28	ENSG00000175662	royalblue	0.5424	3.0495	2.41698	-0.632526
cd4t_mem_rest_vs_cd3_cd28	ENSG00000171962	green	0.521934	2.2972	2.06628	-0.230913
cd4t_mem_rest_vs_cd3_cd28	ENSG00000171953	turquoise	0.53849	3.18173	4.1852	1.00347	0.969457	1.96627e-12	3.53928e-11	higher_in_CD3_CD28
cd4t_mem_rest_vs_cd3_cd28	ENSG00000141034	turquoise	0.60875	2.02024	3.10044	1.0802	0.969457	1.96627e-12	3.53928e-11	higher_in_CD3_CD28
cd4t_mem_rest_vs_cd3_cd28	ENSG00000108591	turquoise	0.571264	3.4279	4.93673	1.50884	0.969457	1.96627e-12	3.53928e-11	higher_in_CD3_CD28
cd4t_mem_rest_vs_cd3_cd28	ENSG00000131899	black	0.580104	2.61169	2.55337	-0.058324
cd4t_mem_rest_vs_cd3_cd28	ENSG00000177731	blue	0.636725	3.85511	4.66124	0.806135
cd4t_mem_rest_vs_cd3_cd28	ENSG00000177427	grey	0.613723	2.6459	1.99477	-0.651123
cd4t_mem_rest_vs_cd3_cd28	ENSG00000177302	blue	0.473436	3.174	3.53648	0.362484
cd4t_mem_rest_vs_cd3_cd28	ENSG00000176974	turquoise	0.773929	2.06647	3.72033	1.65385	0.969457	1.96627e-12	3.53928e-11	higher_in_CD3_CD28
cd4t_mem_rest_vs_cd3_cd28	ENSG00000141127	greenyellow	0.769013	3.74122	4.72273	0.981503
cd4t_mem_rest_vs_cd3_cd28	ENSG00000154016	darkolivegreen	0.738118	3.25971	2.53388	-0.725823
cd4t_mem_rest_vs_cd3_cd28	ENSG00000265185	tan	0.571915	2.48768	2.9047	0.417017
cd4t_mem_rest_vs_cd3_cd28	ENSG00000262074	lightgreen	0.670246	3.283	4.46989	1.18689
cd4t_mem_rest_vs_cd3_cd28	ENSG00000262202	tan	0.628192	2.8353	3.77088	0.935582
cd4t_mem_rest_vs_cd3_cd28	ENSG00000189152	white	0.567341	2.72338	1.87147	-0.851914
cd4t_mem_rest_vs_cd3_cd28	ENSG00000263934	midnightblue	0.548103	4.99688	5.30285	0.305968	0.654072	0.00175761	0.0210913	higher_in_CD3_CD28
cd4t_mem_rest_vs_cd3_cd28	ENSG00000072134	turquoise	0.646446	1.89567	3.05706	1.16139	0.969457	1.96627e-12	3.53928e-11	higher_in_CD3_CD28
cd4t_mem_rest_vs_cd3_cd28	ENSG00000072210	turquoise	0.420843	2.65949	3.36607	0.706579	0.969457	1.96627e-12	3.53928e-11	higher_in_CD3_CD28
cd4t_mem_rest_vs_cd3_cd28	ENSG00000083290	pink	0.495681	3.23646	3.15947	-0.0769864
cd4t_mem_rest_vs_cd3_cd28	ENSG00000108599	brown	0.545699	4.5464	3.55585	-0.990558	-0.988369	3.54826e-16	1.27737e-14	lower_in_CD3_CD28
cd4t_mem_rest_vs_cd3_cd28	ENSG00000124422	blue	0.686132	4.43414	4.57239	0.13825
cd4t_mem_rest_vs_cd3_cd28	ENSG00000109016	blue	0.727891	3.64953	4.12133	0.471807
cd4t_mem_rest_vs_cd3_cd28	ENSG00000212719	lightgreen	0.776463	1.89839	2.80135	0.902962
cd4t_mem_rest_vs_cd3_cd28	ENSG00000263563	turquoise	0.858909	4.92596	6.69188	1.76591	0.969457	1.96627e-12	3.53928e-11	higher_in_CD3_CD28
cd4t_mem_rest_vs_cd3_cd28	ENSG00000256618	yellow	0.358214	2.75427	2.10499	-0.649281
cd4t_mem_rest_vs_cd3_cd28	ENSG00000141068	white	0.758103	2.43739	2.86468	0.427288
cd4t_mem_rest_vs_cd3_cd28	ENSG00000168961	blue	0.896012	4.57164	5.5331	0.961456
cd4t_mem_rest_vs_cd3_cd28	ENSG00000266527	grey60	0.696293	2.42635	1.72604	-0.700305
cd4t_mem_rest_vs_cd3_cd28	ENSG00000232859	brown	0.870475	4.23184	2.46383	-1.768	-0.988369	3.54826e-16	1.27737e-14	lower_in_CD3_CD28
cd4t_mem_rest_vs_cd3_cd28	ENSG00000109084	turquoise	0.690119	3.3581	5.03109	1.67299	0.969457	1.96627e-12	3.53928e-11	higher_in_CD3_CD28
cd4t_mem_rest_vs_cd3_cd28	ENSG00000109079	turquoise	0.450645	2.31423	3.25694	0.942707	0.969457	1.96627e-12	3.53928e-11	higher_in_CD3_CD28
cd4t_mem_rest_vs_cd3_cd28	ENSG00000004142	turquoise	0.58836	4.57056	6.00375	1.43319	0.969457	1.96627e-12	3.53928e-11	higher_in_CD3_CD28
cd4t_mem_rest_vs_cd3_cd28	ENSG00000244045	cyan	0.804159	4.23186	5.18872	0.956865
cd4t_mem_rest_vs_cd3_cd28	ENSG00000004139	green	0.592252	2.50272	3.03555	0.532829
cd4t_mem_rest_vs_cd3_cd28	ENSG00000076351	grey60	0.748211	2.06555	2.34676	0.281211
cd4t_mem_rest_vs_cd3_cd28	ENSG00000258472	lightcyan	0.791599	2.1636	2.66048	0.496877
cd4t_mem_rest_vs_cd3_cd28	ENSG00000109103	turquoise	0.564415	3.32314	4.39544	1.07229	0.969457	1.96627e-12	3.53928e-11	higher_in_CD3_CD28
cd4t_mem_rest_vs_cd3_cd28	ENSG00000087111	pink	0.740017	4.27415	4.10486	-0.169288
cd4t_mem_rest_vs_cd3_cd28	ENSG00000109107	blue	0.460987	3.72197	3.58237	-0.139607
cd4t_mem_rest_vs_cd3_cd28	ENSG00000265287	grey	0.213447	2.93518	3.08344	0.148267
cd4t_mem_rest_vs_cd3_cd28	ENSG00000007202	salmon	0.760763	3.40202	4.73431	1.33228
cd4t_mem_rest_vs_cd3_cd28	ENSG00000109111	blue	0.570062	4.06668	5.53723	1.47055
cd4t_mem_rest_vs_cd3_cd28	ENSG00000167525	sienna3	0.787044	2.28263	2.06968	-0.212945
cd4t_mem_rest_vs_cd3_cd28	ENSG00000109113	darkgrey	0.553325	2.72199	3.4841	0.762111
cd4t_mem_rest_vs_cd3_cd28	ENSG00000264577	cyan	0.711356	4.08371	4.30577	0.222059
cd4t_mem_rest_vs_cd3_cd28	ENSG00000160606	turquoise	0.743155	2.06012	4.19394	2.13381	0.969457	1.96627e-12	3.53928e-11	higher_in_CD3_CD28
cd4t_mem_rest_vs_cd3_cd28	ENSG00000160602	grey60	0.781162	2.51646	2.99176	0.4753
cd4t_mem_rest_vs_cd3_cd28	ENSG00000076604	turquoise	0.589172	3.49861	4.98765	1.48904	0.969457	1.96627e-12	3.53928e-11	higher_in_CD3_CD28
cd4t_mem_rest_vs_cd3_cd28	ENSG00000173065	skyblue	0.719296	3.54263	3.27606	-0.266575
cd4t_mem_rest_vs_cd3_cd28	ENSG00000132591	turquoise	0.70753	3.18534	5.07575	1.89041	0.969457	1.96627e-12	3.53928e-11	higher_in_CD3_CD28
cd4t_mem_rest_vs_cd3_cd28	ENSG00000167536	purple	0.716847	2.77526	3.69504	0.919786
cd4t_mem_rest_vs_cd3_cd28	ENSG00000109118	brown	0.386136	4.31196	3.59886	-0.713094	-0.988369	3.54826e-16	1.27737e-14	lower_in_CD3_CD28
cd4t_mem_rest_vs_cd3_cd28	ENSG00000108256	yellow	0.465277	4.12119	4.76284	0.641659
cd4t_mem_rest_vs_cd3_cd28	ENSG00000160551	pink	0.698718	3.67762	3.93565	0.258031
cd4t_mem_rest_vs_cd3_cd28	ENSG00000167543	blue	0.713255	3.53138	4.60608	1.0747
cd4t_mem_rest_vs_cd3_cd28	ENSG00000108262	magenta	0.470723	3.71783	3.5439	-0.173931
cd4t_mem_rest_vs_cd3_cd28	ENSG00000141298	brown	0.368286	4.83393	4.21667	-0.617262	-0.988369	3.54826e-16	1.27737e-14	lower_in_CD3_CD28
cd4t_mem_rest_vs_cd3_cd28	ENSG00000176927	lightyellow	0.500585	2.41446	1.68196	-0.732504
cd4t_mem_rest_vs_cd3_cd28	ENSG00000265739	lightgreen	0.543275	2.55179	2.22784	-0.323953
cd4t_mem_rest_vs_cd3_cd28	ENSG00000108578	turquoise	0.701908	2.7984	4.41319	1.61479	0.969457	1.96627e-12	3.53928e-11	higher_in_CD3_CD28
cd4t_mem_rest_vs_cd3_cd28	ENSG00000108582	turquoise	0.512202	2.26962	3.08227	0.812646	0.969457	1.96627e-12	3.53928e-11	higher_in_CD3_CD28
cd4t_mem_rest_vs_cd3_cd28	ENSG00000176208	turquoise	0.662326	3.35292	4.95354	1.60062	0.969457	1.96627e-12	3.53928e-11	higher_in_CD3_CD28
cd4t_mem_rest_vs_cd3_cd28	ENSG00000172171	orange	0.712531	3.53298	4.14653	0.613558
cd4t_mem_rest_vs_cd3_cd28	ENSG00000184060	lightcyan	0.711958	2.19503	2.52455	0.329513
cd4t_mem_rest_vs_cd3_cd28	ENSG00000181481	black	0.576862	2.44685	3.16423	0.717383
cd4t_mem_rest_vs_cd3_cd28	ENSG00000266340	black	0.573293	2.13604	2.21935	0.0833125
cd4t_mem_rest_vs_cd3_cd28	ENSG00000196712	black	0.767536	3.4955	3.1256	-0.369903
cd4t_mem_rest_vs_cd3_cd28	ENSG00000185862	brown	0.888426	6.2474	3.77688	-2.47052	-0.988369	3.54826e-16	1.27737e-14	lower_in_CD3_CD28
cd4t_mem_rest_vs_cd3_cd28	ENSG00000126860	brown	0.929548	6.46658	3.94894	-2.51764	-0.988369	3.54826e-16	1.27737e-14	lower_in_CD3_CD28
cd4t_mem_rest_vs_cd3_cd28	ENSG00000131242	greenyellow	0.748206	3.27473	3.17407	-0.100663
cd4t_mem_rest_vs_cd3_cd28	ENSG00000172301	blue	0.842874	4.44168	6.60996	2.16828
cd4t_mem_rest_vs_cd3_cd28	ENSG00000108651	turquoise	0.726519	3.92772	5.8587	1.93098	0.969457	1.96627e-12	3.53928e-11	higher_in_CD3_CD28
cd4t_mem_rest_vs_cd3_cd28	ENSG00000178691	turquoise	0.619852	4.85709	5.78528	0.928196	0.969457	1.96627e-12	3.53928e-11	higher_in_CD3_CD28
cd4t_mem_rest_vs_cd3_cd28	ENSG00000185158	greenyellow	0.667373	3.02873	2.29689	-0.731834
cd4t_mem_rest_vs_cd3_cd28	ENSG00000126858	turquoise	0.600576	2.42759	3.63062	1.20304	0.969457	1.96627e-12	3.53928e-11	higher_in_CD3_CD28
cd4t_mem_rest_vs_cd3_cd28	ENSG00000108666	blue	0.515178	3.05617	3.90708	0.850909
cd4t_mem_rest_vs_cd3_cd28	ENSG00000108671	turquoise	0.92851	5.41116	7.51479	2.10363	0.969457	1.96627e-12	3.53928e-11	higher_in_CD3_CD28
cd4t_mem_rest_vs_cd3_cd28	ENSG00000108688	steelblue	0.68782	2.87429	2.83318	-0.0411123
cd4t_mem_rest_vs_cd3_cd28	ENSG00000108700	black	0.663296	2.54258	3.03442	0.491834
cd4t_mem_rest_vs_cd3_cd28	ENSG00000108702	turquoise	0.438201	1.61474	2.27115	0.656419	0.969457	1.96627e-12	3.53928e-11	higher_in_CD3_CD28
cd4t_mem_rest_vs_cd3_cd28	ENSG00000005156	turquoise	0.358511	2.55061	3.06296	0.51235	0.969457	1.96627e-12	3.53928e-11	higher_in_CD3_CD28
cd4t_mem_rest_vs_cd3_cd28	ENSG00000092871	skyblue	0.803596	3.77711	3.57987	-0.197238
cd4t_mem_rest_vs_cd3_cd28	ENSG00000185379	turquoise	0.324402	2.5057	3.15269	0.646993	0.969457	1.96627e-12	3.53928e-11	higher_in_CD3_CD28
cd4t_mem_rest_vs_cd3_cd28	ENSG00000073536	purple	0.789126	3.23605	4.54932	1.31327
cd4t_mem_rest_vs_cd3_cd28	ENSG00000266947	yellow	0.417487	2.61685	2.01873	-0.598123
cd4t_mem_rest_vs_cd3_cd28	ENSG00000166750	brown	0.806164	6.41167	4.99518	-1.41649	-0.988369	3.54826e-16	1.27737e-14	lower_in_CD3_CD28
cd4t_mem_rest_vs_cd3_cd28	ENSG00000267364	brown	0.51435	2.93943	1.86324	-1.07619	-0.988369	3.54826e-16	1.27737e-14	lower_in_CD3_CD28
cd4t_mem_rest_vs_cd3_cd28	ENSG00000172716	turquoise	0.638651	1.99901	3.25196	1.25295	0.969457	1.96627e-12	3.53928e-11	higher_in_CD3_CD28
cd4t_mem_rest_vs_cd3_cd28	ENSG00000154760	green	0.669074	1.85511	2.28572	0.430612
cd4t_mem_rest_vs_cd3_cd28	ENSG00000205045	blue	0.344022	3.07884	3.32728	0.24844
cd4t_mem_rest_vs_cd3_cd28	ENSG00000267321	cyan	0.708268	3.67118	4.14423	0.47305
cd4t_mem_rest_vs_cd3_cd28	ENSG00000172660	blue	0.847026	5.15321	5.50547	0.35226
cd4t_mem_rest_vs_cd3_cd28	ENSG00000161570	brown	0.959673	8.67275	6.4761	-2.19666	-0.988369	3.54826e-16	1.27737e-14	lower_in_CD3_CD28
cd4t_mem_rest_vs_cd3_cd28	ENSG00000256515	green	0.531673	2.88641	3.00022	0.113806
cd4t_mem_rest_vs_cd3_cd28	ENSG00000205021	grey60	0.570409	2.63465	3.00171	0.367056
cd4t_mem_rest_vs_cd3_cd28	ENSG00000197262	green	0.762266	2.31164	3.13665	0.825005
cd4t_mem_rest_vs_cd3_cd28	ENSG00000141140	turquoise	0.57479	2.82128	4.41534	1.59406	0.969457	1.96627e-12	3.53928e-11	higher_in_CD3_CD28
cd4t_mem_rest_vs_cd3_cd28	ENSG00000184886	salmon	0.701713	2.51372	3.67227	1.15855
cd4t_mem_rest_vs_cd3_cd28	ENSG00000108272	turquoise	0.554794	2.03624	3.10922	1.07298	0.969457	1.96627e-12	3.53928e-11	higher_in_CD3_CD28
cd4t_mem_rest_vs_cd3_cd28	ENSG00000129282	red	0.644871	2.29234	3.47239	1.18005
cd4t_mem_rest_vs_cd3_cd28	ENSG00000108270	turquoise	0.65723	4.85485	5.87042	1.01558	0.969457	1.96627e-12	3.53928e-11	higher_in_CD3_CD28
cd4t_mem_rest_vs_cd3_cd28	ENSG00000132142	turquoise	0.592981	2.4726	3.83666	1.36406	0.969457	1.96627e-12	3.53928e-11	higher_in_CD3_CD28
cd4t_mem_rest_vs_cd3_cd28	ENSG00000108264	turquoise	0.718859	2.26546	4.16446	1.899	0.969457	1.96627e-12	3.53928e-11	higher_in_CD3_CD28
cd4t_mem_rest_vs_cd3_cd28	ENSG00000161326	midnightblue	0.756952	3.31794	4.4815	1.16357	0.654072	0.00175761	0.0210913	higher_in_CD3_CD28
cd4t_mem_rest_vs_cd3_cd28	ENSG00000174093	midnightblue	0.31821	2.85364	2.67195	-0.181688	0.654072	0.00175761	0.0210913	higher_in_CD3_CD28
cd4t_mem_rest_vs_cd3_cd28	ENSG00000174100	magenta	0.828471	4.427	5.61081	1.18381
cd4t_mem_rest_vs_cd3_cd28	ENSG00000179294	magenta	0.59596	2.73566	4.24932	1.51366
cd4t_mem_rest_vs_cd3_cd28	ENSG00000261005	turquoise	0.623248	2.50403	3.76817	1.26415	0.969457	1.96627e-12	3.53928e-11	higher_in_CD3_CD28
cd4t_mem_rest_vs_cd3_cd28	ENSG00000108292	darkred	0.666519	4.2865	4.9621	0.675602
cd4t_mem_rest_vs_cd3_cd28	ENSG00000230055	turquoise	0.92372	5.70311	7.34549	1.64238	0.969457	1.96627e-12	3.53928e-11	higher_in_CD3_CD28
cd4t_mem_rest_vs_cd3_cd28	ENSG00000108294	turquoise	0.983475	7.66672	9.56529	1.89857	0.969457	1.96627e-12	3.53928e-11	higher_in_CD3_CD28
cd4t_mem_rest_vs_cd3_cd28	ENSG00000141720	blue	0.323313	2.44255	2.57932	0.136769
cd4t_mem_rest_vs_cd3_cd28	ENSG00000002834	blue	0.744687	3.77874	4.27918	0.50044
cd4t_mem_rest_vs_cd3_cd28	ENSG00000263874	white	0.632352	2.38515	2.15162	-0.233526
cd4t_mem_rest_vs_cd3_cd28	ENSG00000067191	grey	0.311618	2.53039	2.17272	-0.357673
cd4t_mem_rest_vs_cd3_cd28	ENSG00000266753	grey	0.091382	3.04806	2.4731	-0.574961
cd4t_mem_rest_vs_cd3_cd28	ENSG00000108306	skyblue	0.608055	2.83737	2.5567	-0.280664
cd4t_mem_rest_vs_cd3_cd28	ENSG00000125686	green	0.705663	3.33285	4.57242	1.23957
cd4t_mem_rest_vs_cd3_cd28	ENSG00000167258	salmon	0.789664	4.77828	5.47474	0.69646
cd4t_mem_rest_vs_cd3_cd28	ENSG00000131748	blue	0.642805	4.07282	4.8116	0.738778
cd4t_mem_rest_vs_cd3_cd28	ENSG00000161395	green	0.563025	2.30871	2.33373	0.0250228
cd4t_mem_rest_vs_cd3_cd28	ENSG00000141741	turquoise	0.783697	5.30796	6.50866	1.20069	0.969457	1.96627e-12	3.53928e-11	higher_in_CD3_CD28
cd4t_mem_rest_vs_cd3_cd28	ENSG00000161405	lightyellow	0.819455	3.61417	4.72367	1.10949
cd4t_mem_rest_vs_cd3_cd28	ENSG00000073605	grey	0.341481	2.69866	2.04009	-0.65857
cd4t_mem_rest_vs_cd3_cd28	ENSG00000172057	saddlebrown	0.844763	3.90436	4.57632	0.671961
cd4t_mem_rest_vs_cd3_cd28	ENSG00000108344	turquoise	0.752951	4.79248	6.55579	1.76332	0.969457	1.96627e-12	3.53928e-11	higher_in_CD3_CD28
cd4t_mem_rest_vs_cd3_cd28	ENSG00000108342	black	0.620392	2.26572	2.10248	-0.163239
cd4t_mem_rest_vs_cd3_cd28	ENSG00000008838	turquoise	0.801214	2.44914	4.14613	1.69699	0.969457	1.96627e-12	3.53928e-11	higher_in_CD3_CD28
cd4t_mem_rest_vs_cd3_cd28	ENSG00000126351	brown	0.363266	3.35916	2.76753	-0.591635	-0.988369	3.54826e-16	1.27737e-14	lower_in_CD3_CD28
cd4t_mem_rest_vs_cd3_cd28	ENSG00000126368	lightyellow	0.778049	2.49292	2.84191	0.34899
cd4t_mem_rest_vs_cd3_cd28	ENSG00000188895	grey	-0.064688	3.55187	3.66424	0.112367
cd4t_mem_rest_vs_cd3_cd28	ENSG00000171475	grey	-0.403329	3.28705	3.63375	0.3467
cd4t_mem_rest_vs_cd3_cd28	ENSG00000094804	turquoise	0.708238	2.91247	4.55845	1.64598	0.969457	1.96627e-12	3.53928e-11	higher_in_CD3_CD28
cd4t_mem_rest_vs_cd3_cd28	ENSG00000131759	blue	0.342839	2.83043	3.24065	0.410218
cd4t_mem_rest_vs_cd3_cd28	ENSG00000131747	turquoise	0.838829	1.82007	4.41279	2.59272	0.969457	1.96627e-12	3.53928e-11	higher_in_CD3_CD28
cd4t_mem_rest_vs_cd3_cd28	ENSG00000141753	darkorange	0.753492	2.75625	3.51466	0.758406
cd4t_mem_rest_vs_cd3_cd28	ENSG00000167920	turquoise	0.758597	2.19991	3.69139	1.49149	0.969457	1.96627e-12	3.53928e-11	higher_in_CD3_CD28
cd4t_mem_rest_vs_cd3_cd28	ENSG00000141696	lightyellow	0.408837	2.6864	2.13157	-0.554837
cd4t_mem_rest_vs_cd3_cd28	ENSG00000141698	blue	0.735733	3.87431	5.06553	1.19122
cd4t_mem_rest_vs_cd3_cd28	ENSG00000178502	grey	0.341909	2.54514	2.53303	-0.0121086
cd4t_mem_rest_vs_cd3_cd28	ENSG00000131473	turquoise	0.452983	4.478	5.34217	0.864169	0.969457	1.96627e-12	3.53928e-11	higher_in_CD3_CD28
cd4t_mem_rest_vs_cd3_cd28	ENSG00000173786	midnightblue	0.474792	4.16185	5.12521	0.963357	0.654072	0.00175761	0.0210913	higher_in_CD3_CD28
cd4t_mem_rest_vs_cd3_cd28	ENSG00000168256	turquoise	0.434797	3.78085	4.33116	0.550309	0.969457	1.96627e-12	3.53928e-11	higher_in_CD3_CD28
cd4t_mem_rest_vs_cd3_cd28	ENSG00000108771	turquoise	0.510706	2.21626	3.1679	0.951638	0.969457	1.96627e-12	3.53928e-11	higher_in_CD3_CD28
cd4t_mem_rest_vs_cd3_cd28	ENSG00000108773	turquoise	0.417817	2.92243	3.49921	0.576782	0.969457	1.96627e-12	3.53928e-11	higher_in_CD3_CD28
cd4t_mem_rest_vs_cd3_cd28	ENSG00000108774	magenta	0.89717	5.67504	6.3946	0.719559
cd4t_mem_rest_vs_cd3_cd28	ENSG00000167925	magenta	0.407205	2.83619	3.16037	0.324177
cd4t_mem_rest_vs_cd3_cd28	ENSG00000126561	darkgreen	0.704556	3.73017	4.92311	1.19294
cd4t_mem_rest_vs_cd3_cd28	ENSG00000168610	turquoise	0.629443	5.28803	6.30357	1.01553	0.969457	1.96627e-12	3.53928e-11	higher_in_CD3_CD28
cd4t_mem_rest_vs_cd3_cd28	ENSG00000033627	tan	0.59224	2.95316	2.92323	-0.0299339
cd4t_mem_rest_vs_cd3_cd28	ENSG00000108784	tan	0.687013	2.55163	2.91436	0.362734
cd4t_mem_rest_vs_cd3_cd28	ENSG00000266962	darkolivegreen	0.742236	3.0968	2.99844	-0.0983614
cd4t_mem_rest_vs_cd3_cd28	ENSG00000068120	tan	0.751993	3.61678	4.95982	1.34304
cd4t_mem_rest_vs_cd3_cd28	ENSG00000108788	blue	0.915331	5.20871	6.29836	1.08965
cd4t_mem_rest_vs_cd3_cd28	ENSG00000131470	turquoise	0.8661	2.07386	4.71451	2.64066	0.969457	1.96627e-12	3.53928e-11	higher_in_CD3_CD28
cd4t_mem_rest_vs_cd3_cd28	ENSG00000141699	brown	0.304645	3.76349	3.1938	-0.569695	-0.988369	3.54826e-16	1.27737e-14	lower_in_CD3_CD28
cd4t_mem_rest_vs_cd3_cd28	ENSG00000131462	turquoise	0.89247	2.46252	5.33744	2.87492	0.969457	1.96627e-12	3.53928e-11	higher_in_CD3_CD28
cd4t_mem_rest_vs_cd3_cd28	ENSG00000037042	orange	0.696109	2.84145	2.89802	0.0565683
cd4t_mem_rest_vs_cd3_cd28	ENSG00000108799	yellow	0.593925	4.14881	3.43524	-0.713568
cd4t_mem_rest_vs_cd3_cd28	ENSG00000131475	blue	0.848299	4.53452	6.13786	1.60334
cd4t_mem_rest_vs_cd3_cd28	ENSG00000176563	lightgreen	0.431789	3.00596	3.03644	0.0304794
cd4t_mem_rest_vs_cd3_cd28	ENSG00000266967	blue	0.731127	4.17476	5.29368	1.11892
cd4t_mem_rest_vs_cd3_cd28	ENSG00000198863	midnightblue	0.517957	3.16534	3.24159	0.0762556	0.654072	0.00175761	0.0210913	higher_in_CD3_CD28
cd4t_mem_rest_vs_cd3_cd28	ENSG00000068079	turquoise	0.850507	5.54507	6.95361	1.40854	0.969457	1.96627e-12	3.53928e-11	higher_in_CD3_CD28
cd4t_mem_rest_vs_cd3_cd28	ENSG00000108828	saddlebrown	0.570828	3.1786	3.25123	0.0726271
cd4t_mem_rest_vs_cd3_cd28	ENSG00000012048	turquoise	0.787901	2.19959	3.94437	1.74478	0.969457	1.96627e-12	3.53928e-11	higher_in_CD3_CD28
cd4t_mem_rest_vs_cd3_cd28	ENSG00000188554	skyblue	0.840745	3.98344	3.96418	-0.0192578
cd4t_mem_rest_vs_cd3_cd28	ENSG00000184988	darkgrey	0.731729	3.25909	3.18756	-0.0715267
cd4t_mem_rest_vs_cd3_cd28	ENSG00000067596	tan	0.810561	3.87666	4.80999	0.933322
cd4t_mem_rest_vs_cd3_cd28	ENSG00000108861	tan	0.69697	2.47385	2.91982	0.445972
cd4t_mem_rest_vs_cd3_cd28	ENSG00000091947	tan	0.819234	4.22168	5.03584	0.814164
cd4t_mem_rest_vs_cd3_cd28	ENSG00000161654	blue	0.86007	4.29502	6.03788	1.74286
cd4t_mem_rest_vs_cd3_cd28	ENSG00000141349	lightgreen	0.683365	3.04193	4.33619	1.29427
cd4t_mem_rest_vs_cd3_cd28	ENSG00000108840	greenyellow	0.636461	3.26939	2.69684	-0.572549
cd4t_mem_rest_vs_cd3_cd28	ENSG00000267080	yellow	0.610258	3.32271	2.7466	-0.576103
cd4t_mem_rest_vs_cd3_cd28	ENSG00000168591	skyblue	0.761318	3.50116	3.63844	0.137281
cd4t_mem_rest_vs_cd3_cd28	ENSG00000087152	turquoise	0.496021	2.2443	2.98138	0.737085	0.969457	1.96627e-12	3.53928e-11	higher_in_CD3_CD28
cd4t_mem_rest_vs_cd3_cd28	ENSG00000260793	brown	0.625345	3.34351	1.99465	-1.34886	-0.988369	3.54826e-16	1.27737e-14	lower_in_CD3_CD28
cd4t_mem_rest_vs_cd3_cd28	ENSG00000013306	turquoise	0.723721	5.17694	6.77039	1.59346	0.969457	1.96627e-12	3.53928e-11	higher_in_CD3_CD28
cd4t_mem_rest_vs_cd3_cd28	ENSG00000030582	blue	0.913697	4.52793	5.12607	0.598131
cd4t_mem_rest_vs_cd3_cd28	ENSG00000180329	turquoise	0.63635	3.27805	4.73048	1.45243	0.969457	1.96627e-12	3.53928e-11	higher_in_CD3_CD28
cd4t_mem_rest_vs_cd3_cd28	ENSG00000131097	purple	0.659109	2.52714	2.53447	0.00733277
cd4t_mem_rest_vs_cd3_cd28	ENSG00000172992	turquoise	0.29852	2.63092	3.13843	0.507508	0.969457	1.96627e-12	3.53928e-11	higher_in_CD3_CD28
cd4t_mem_rest_vs_cd3_cd28	ENSG00000136448	turquoise	0.849142	7.07563	8.22923	1.15359	0.969457	1.96627e-12	3.53928e-11	higher_in_CD3_CD28
cd4t_mem_rest_vs_cd3_cd28	ENSG00000181513	green	0.626554	2.43573	2.47121	0.0354816
cd4t_mem_rest_vs_cd3_cd28	ENSG00000224505	brown	0.693772	3.95028	1.93345	-2.01684	-0.988369	3.54826e-16	1.27737e-14	lower_in_CD3_CD28
cd4t_mem_rest_vs_cd3_cd28	ENSG00000267121	blue	0.423393	3.7972	3.67839	-0.118813
cd4t_mem_rest_vs_cd3_cd28	ENSG00000184922	brown	0.336268	5.72242	5.26316	-0.459266	-0.988369	3.54826e-16	1.27737e-14	lower_in_CD3_CD28
cd4t_mem_rest_vs_cd3_cd28	ENSG00000233483	grey	-0.140197	2.55461	2.46479	-0.0898229
cd4t_mem_rest_vs_cd3_cd28	ENSG00000159314	tan	0.560951	2.86174	2.7374	-0.12434
cd4t_mem_rest_vs_cd3_cd28	ENSG00000225190	greenyellow	0.802924	3.83766	3.44479	-0.392874
cd4t_mem_rest_vs_cd3_cd28	ENSG00000267198	grey	0.119298	2.06317	2.33555	0.272382
cd4t_mem_rest_vs_cd3_cd28	ENSG00000214401	brown	0.735152	4.66557	2.69148	-1.97409	-0.988369	3.54826e-16	1.27737e-14	lower_in_CD3_CD28
cd4t_mem_rest_vs_cd3_cd28	ENSG00000228696	grey	0.103201	2.11335	2.43666	0.323316
cd4t_mem_rest_vs_cd3_cd28	ENSG00000185829	purple	0.781245	3.41956	3.36168	-0.0578779
cd4t_mem_rest_vs_cd3_cd28	ENSG00000073969	turquoise	0.638119	2.11199	3.37881	1.26683	0.969457	1.96627e-12	3.53928e-11	higher_in_CD3_CD28
cd4t_mem_rest_vs_cd3_cd28	ENSG00000108433	turquoise	0.799232	3.71115	5.70358	1.99243	0.969457	1.96627e-12	3.53928e-11	higher_in_CD3_CD28
cd4t_mem_rest_vs_cd3_cd28	ENSG00000004897	darkorange	0.813885	3.36868	4.11352	0.744844
cd4t_mem_rest_vs_cd3_cd28	ENSG00000108424	turquoise	0.896121	6.33292	7.6391	1.30617	0.969457	1.96627e-12	3.53928e-11	higher_in_CD3_CD28
cd4t_mem_rest_vs_cd3_cd28	ENSG00000198933	tan	0.647872	2.78231	3.25971	0.477399
cd4t_mem_rest_vs_cd3_cd28	ENSG00000073861	blue	0.860077	4.45009	5.64417	1.19408
cd4t_mem_rest_vs_cd3_cd28	ENSG00000141295	darkolivegreen	0.861439	3.68634	3.25129	-0.435052
cd4t_mem_rest_vs_cd3_cd28	ENSG00000167182	black	0.495956	3.23094	3.41108	0.180136
cd4t_mem_rest_vs_cd3_cd28	ENSG00000108439	royalblue	0.689502	3.22847	3.39512	0.166648
cd4t_mem_rest_vs_cd3_cd28	ENSG00000082641	cyan	0.88128	4.24508	5.08107	0.83599
cd4t_mem_rest_vs_cd3_cd28	ENSG00000002919	red	0.750333	2.71895	3.21331	0.494359
cd4t_mem_rest_vs_cd3_cd28	ENSG00000141293	cyan	0.804775	4.77341	5.46697	0.693558
cd4t_mem_rest_vs_cd3_cd28	ENSG00000230148	white	0.516987	3.08942	1.9566	-1.13282
cd4t_mem_rest_vs_cd3_cd28	ENSG00000120093	brown	0.453794	2.33975	1.66547	-0.674281	-0.988369	3.54826e-16	1.27737e-14	lower_in_CD3_CD28
cd4t_mem_rest_vs_cd3_cd28	ENSG00000182742	grey60	0.55866	2.3228	2.85154	0.52874
cd4t_mem_rest_vs_cd3_cd28	ENSG00000136436	blue	0.654153	4.37264	4.98602	0.613381
cd4t_mem_rest_vs_cd3_cd28	ENSG00000159199	turquoise	0.900667	7.00835	8.70509	1.69675	0.969457	1.96627e-12	3.53928e-11	higher_in_CD3_CD28
cd4t_mem_rest_vs_cd3_cd28	ENSG00000159210	turquoise	0.788459	5.88679	7.32513	1.43834	0.969457	1.96627e-12	3.53928e-11	higher_in_CD3_CD28
cd4t_mem_rest_vs_cd3_cd28	ENSG00000167083	turquoise	0.908703	1.61474	3.75252	2.13779	0.969457	1.96627e-12	3.53928e-11	higher_in_CD3_CD28
cd4t_mem_rest_vs_cd3_cd28	ENSG00000108798	blue	0.732896	4.21152	5.01503	0.803508
cd4t_mem_rest_vs_cd3_cd28	ENSG00000198740	brown	0.882746	5.26468	3.2769	-1.98778	-0.988369	3.54826e-16	1.27737e-14	lower_in_CD3_CD28
cd4t_mem_rest_vs_cd3_cd28	ENSG00000167085	turquoise	0.96726	6.60802	8.72917	2.12115	0.969457	1.96627e-12	3.53928e-11	higher_in_CD3_CD28
cd4t_mem_rest_vs_cd3_cd28	ENSG00000250186	blue	0.513163	3.76516	3.88857	0.123414
cd4t_mem_rest_vs_cd3_cd28	ENSG00000121067	blue	0.618394	5.09643	5.04581	-0.0506122
cd4t_mem_rest_vs_cd3_cd28	ENSG00000121073	turquoise	0.828376	3.93329	5.99652	2.06323	0.969457	1.96627e-12	3.53928e-11	higher_in_CD3_CD28
cd4t_mem_rest_vs_cd3_cd28	ENSG00000121104	salmon	0.677627	3.40115	3.12675	-0.274402
cd4t_mem_rest_vs_cd3_cd28	ENSG00000136504	turquoise	0.547809	3.38164	4.21865	0.837005	0.969457	1.96627e-12	3.53928e-11	higher_in_CD3_CD28
cd4t_mem_rest_vs_cd3_cd28	ENSG00000005882	blue	0.464974	2.91798	3.3629	0.444918
cd4t_mem_rest_vs_cd3_cd28	ENSG00000108819	violet	0.748674	2.6108	2.95229	0.341481
cd4t_mem_rest_vs_cd3_cd28	ENSG00000015532	blue	0.428841	3.06265	3.42375	0.361102
cd4t_mem_rest_vs_cd3_cd28	ENSG00000108826	turquoise	0.870251	5.16472	7.07186	1.90714	0.969457	1.96627e-12	3.53928e-11	higher_in_CD3_CD28
cd4t_mem_rest_vs_cd3_cd28	ENSG00000108829	turquoise	0.853475	4.43973	6.70061	2.26088	0.969457	1.96627e-12	3.53928e-11	higher_in_CD3_CD28
cd4t_mem_rest_vs_cd3_cd28	ENSG00000167107	darkmagenta	0.83155	2.1034	1.789	-0.314409
cd4t_mem_rest_vs_cd3_cd28	ENSG00000136444	darkgreen	0.847179	3.82112	4.25069	0.429576
cd4t_mem_rest_vs_cd3_cd28	ENSG00000006282	turquoise	0.464566	1.97851	2.60154	0.62303	0.969457	1.96627e-12	3.53928e-11	higher_in_CD3_CD28
cd4t_mem_rest_vs_cd3_cd28	ENSG00000154945	blue	0.630232	3.96111	4.8132	0.852094
cd4t_mem_rest_vs_cd3_cd28	ENSG00000262967	turquoise	0.59768	2.85802	4.51166	1.65364	0.969457	1.96627e-12	3.53928e-11	higher_in_CD3_CD28
cd4t_mem_rest_vs_cd3_cd28	ENSG00000141232	yellow	0.714413	4.62178	3.62682	-0.994968
cd4t_mem_rest_vs_cd3_cd28	ENSG00000008294	darkgrey	0.663342	4.16243	4.33555	0.173122
cd4t_mem_rest_vs_cd3_cd28	ENSG00000239672	turquoise	0.940986	6.36104	9.47948	3.11844	0.969457	1.96627e-12	3.53928e-11	higher_in_CD3_CD28
cd4t_mem_rest_vs_cd3_cd28	ENSG00000243678	turquoise	0.930948	7.56766	9.7514	2.18375	0.969457	1.96627e-12	3.53928e-11	higher_in_CD3_CD28
cd4t_mem_rest_vs_cd3_cd28	ENSG00000011052	turquoise	0.940542	2.01125	5.61817	3.60693	0.969457	1.96627e-12	3.53928e-11	higher_in_CD3_CD28
cd4t_mem_rest_vs_cd3_cd28	ENSG00000011258	grey60	0.615484	2.27088	2.3728	0.101922
cd4t_mem_rest_vs_cd3_cd28	ENSG00000011260	blue	0.856421	4.46163	6.1884	1.72678
cd4t_mem_rest_vs_cd3_cd28	ENSG00000166263	grey	0.167311	2.26652	2.33737	0.070852
cd4t_mem_rest_vs_cd3_cd28	ENSG00000108960	turquoise	0.536977	2.01125	3.00176	0.990506	0.969457	1.96627e-12	3.53928e-11	higher_in_CD3_CD28
cd4t_mem_rest_vs_cd3_cd28	ENSG00000141179	darkorange	0.593171	2.29293	2.76938	0.476449
cd4t_mem_rest_vs_cd3_cd28	ENSG00000183691	lightyellow	0.384377	2.5866	1.93682	-0.649782
cd4t_mem_rest_vs_cd3_cd28	ENSG00000214226	darkturquoise	0.73016	2.58902	3.15727	0.568245
cd4t_mem_rest_vs_cd3_cd28	ENSG00000153933	grey	-0.225361	4.15195	4.06511	-0.0868389
cd4t_mem_rest_vs_cd3_cd28	ENSG00000121060	turquoise	0.46169	2.87921	3.73407	0.854856	0.969457	1.96627e-12	3.53928e-11	higher_in_CD3_CD28
cd4t_mem_rest_vs_cd3_cd28	ENSG00000121058	darkgreen	0.726311	4.57033	4.81701	0.246681
cd4t_mem_rest_vs_cd3_cd28	ENSG00000121064	grey60	0.693895	3.00161	3.5654	0.563792
cd4t_mem_rest_vs_cd3_cd28	ENSG00000263004	brown	0.403065	2.42626	1.73311	-0.693145	-0.988369	3.54826e-16	1.27737e-14	lower_in_CD3_CD28
cd4t_mem_rest_vs_cd3_cd28	ENSG00000121057	turquoise	0.45384	3.03718	3.97137	0.934191	0.969457	1.96627e-12	3.53928e-11	higher_in_CD3_CD28
cd4t_mem_rest_vs_cd3_cd28	ENSG00000153944	blue	0.670234	3.76527	4.73482	0.969549
cd4t_mem_rest_vs_cd3_cd28	ENSG00000181610	turquoise	0.734747	6.01109	7.41477	1.40368	0.969457	1.96627e-12	3.53928e-11	higher_in_CD3_CD28
cd4t_mem_rest_vs_cd3_cd28	ENSG00000136451	orange	0.80861	3.88928	3.94096	0.0516763
cd4t_mem_rest_vs_cd3_cd28	ENSG00000011143	purple	0.667035	3.00496	3.23685	0.231888
cd4t_mem_rest_vs_cd3_cd28	ENSG00000265148	turquoise	0.582856	2.26142	3.36737	1.10595	0.969457	1.96627e-12	3.53928e-11	higher_in_CD3_CD28
cd4t_mem_rest_vs_cd3_cd28	ENSG00000108375	green	0.345431	2.69185	2.1018	-0.590049
cd4t_mem_rest_vs_cd3_cd28	ENSG00000108384	blue	0.919763	4.92048	5.97212	1.05164
cd4t_mem_rest_vs_cd3_cd28	ENSG00000108395	red	0.553699	2.99462	3.62179	0.627169
cd4t_mem_rest_vs_cd3_cd28	ENSG00000182628	blue	0.706364	4.02184	5.22789	1.20605
cd4t_mem_rest_vs_cd3_cd28	ENSG00000167447	turquoise	0.429707	2.18721	2.76238	0.575163	0.969457	1.96627e-12	3.53928e-11	higher_in_CD3_CD28
cd4t_mem_rest_vs_cd3_cd28	ENSG00000175155	brown	0.75439	4.42453	2.46602	-1.95851	-0.988369	3.54826e-16	1.27737e-14	lower_in_CD3_CD28
cd4t_mem_rest_vs_cd3_cd28	ENSG00000108406	purple	0.740888	3.25357	3.85995	0.606373
cd4t_mem_rest_vs_cd3_cd28	ENSG00000141367	blue	0.679374	3.91533	4.77655	0.861226
cd4t_mem_rest_vs_cd3_cd28	ENSG00000141378	turquoise	0.744537	3.80459	5.70361	1.89902	0.969457	1.96627e-12	3.53928e-11	higher_in_CD3_CD28
cd4t_mem_rest_vs_cd3_cd28	ENSG00000108423	blue	0.471717	3.45043	3.33123	-0.119196
cd4t_mem_rest_vs_cd3_cd28	ENSG00000108443	grey60	0.796271	3.45336	4.2698	0.816433
cd4t_mem_rest_vs_cd3_cd28	ENSG00000189050	black	0.615743	3.3223	3.68117	0.358868
cd4t_mem_rest_vs_cd3_cd28	ENSG00000068097	lightgreen	0.845758	2.26924	3.35465	1.08541
cd4t_mem_rest_vs_cd3_cd28	ENSG00000170832	grey	0.628457	2.70701	2.75653	0.0495156
cd4t_mem_rest_vs_cd3_cd28	ENSG00000062725	yellow	0.66466	4.01379	3.48183	-0.531969
cd4t_mem_rest_vs_cd3_cd28	ENSG00000170836	green	0.483985	2.69	2.62856	-0.0614472
cd4t_mem_rest_vs_cd3_cd28	ENSG00000141376	purple	0.501477	2.5897	2.62515	0.0354548
cd4t_mem_rest_vs_cd3_cd28	ENSG00000253506	turquoise	0.479458	3.34325	4.60777	1.26453	0.969457	1.96627e-12	3.53928e-11	higher_in_CD3_CD28
cd4t_mem_rest_vs_cd3_cd28	ENSG00000108506	grey	0.0651698	2.60323	2.96684	0.36361
cd4t_mem_rest_vs_cd3_cd28	ENSG00000108510	orange	0.563559	3.54685	3.55406	0.00721042
cd4t_mem_rest_vs_cd3_cd28	ENSG00000087995	turquoise	0.669954	3.52991	4.9495	1.41959	0.969457	1.96627e-12	3.53928e-11	higher_in_CD3_CD28
cd4t_mem_rest_vs_cd3_cd28	ENSG00000146872	lightgreen	0.450462	3.55482	3.51043	-0.0443874
cd4t_mem_rest_vs_cd3_cd28	ENSG00000008283	yellow	0.583053	3.59542	2.90635	-0.689067
cd4t_mem_rest_vs_cd3_cd28	ENSG00000136463	turquoise	0.454383	4.04498	5.19734	1.15236	0.969457	1.96627e-12	3.53928e-11	higher_in_CD3_CD28
cd4t_mem_rest_vs_cd3_cd28	ENSG00000198909	brown	0.438929	3.81598	2.99448	-0.821507	-0.988369	3.54826e-16	1.27737e-14	lower_in_CD3_CD28
cd4t_mem_rest_vs_cd3_cd28	ENSG00000266173	green	0.736322	2.59641	3.46659	0.870189
cd4t_mem_rest_vs_cd3_cd28	ENSG00000108588	turquoise	0.765553	3.98935	5.95289	1.96355	0.969457	1.96627e-12	3.53928e-11	higher_in_CD3_CD28
cd4t_mem_rest_vs_cd3_cd28	ENSG00000108592	turquoise	0.675584	3.94326	5.9347	1.99144	0.969457	1.96627e-12	3.53928e-11	higher_in_CD3_CD28
cd4t_mem_rest_vs_cd3_cd28	ENSG00000224383	grey	0.0933764	2.37715	2.54557	0.168418
cd4t_mem_rest_vs_cd3_cd28	ENSG00000136478	darkmagenta	0.717286	2.54646	2.69086	0.144397
cd4t_mem_rest_vs_cd3_cd28	ENSG00000256525	greenyellow	0.56059	2.8619	2.75356	-0.108341
cd4t_mem_rest_vs_cd3_cd28	ENSG00000258890	brown	0.344438	4.16517	3.69687	-0.468302	-0.988369	3.54826e-16	1.27737e-14	lower_in_CD3_CD28
cd4t_mem_rest_vs_cd3_cd28	ENSG00000108854	grey	0.321462	2.79968	2.81972	0.0200426
cd4t_mem_rest_vs_cd3_cd28	ENSG00000176809	black	0.403425	2.22596	1.75419	-0.471773
cd4t_mem_rest_vs_cd3_cd28	ENSG00000120063	black	0.560636	3.25092	3.84793	0.597001
cd4t_mem_rest_vs_cd3_cd28	ENSG00000198265	skyblue	0.805748	4.07042	4.12674	0.0563222
cd4t_mem_rest_vs_cd3_cd28	ENSG00000197170	turquoise	0.887794	5.54208	7.11379	1.57171	0.969457	1.96627e-12	3.53928e-11	higher_in_CD3_CD28
cd4t_mem_rest_vs_cd3_cd28	ENSG00000154217	darkred	0.756582	4.23535	4.13241	-0.102939
cd4t_mem_rest_vs_cd3_cd28	ENSG00000130935	turquoise	0.609999	4.23784	5.61598	1.37814	0.969457	1.96627e-12	3.53928e-11	higher_in_CD3_CD28
cd4t_mem_rest_vs_cd3_cd28	ENSG00000186665	turquoise	0.831933	2.48411	4.57942	2.09532	0.969457	1.96627e-12	3.53928e-11	higher_in_CD3_CD28
cd4t_mem_rest_vs_cd3_cd28	ENSG00000182481	blue	0.703392	4.1494	6.33917	2.18977
cd4t_mem_rest_vs_cd3_cd28	ENSG00000267731	brown	0.376031	2.26532	1.61474	-0.650586	-0.988369	3.54826e-16	1.27737e-14	lower_in_CD3_CD28
cd4t_mem_rest_vs_cd3_cd28	ENSG00000196704	blue	0.691973	4.06569	4.90104	0.835345
cd4t_mem_rest_vs_cd3_cd28	ENSG00000141337	turquoise	0.30007	2.45862	2.82166	0.363047	0.969457	1.96627e-12	3.53928e-11	higher_in_CD3_CD28
cd4t_mem_rest_vs_cd3_cd28	ENSG00000108932	tan	0.555382	2.49476	2.53345	0.0386869
cd4t_mem_rest_vs_cd3_cd28	ENSG00000070540	purple	0.587373	2.34747	2.68251	0.335048
cd4t_mem_rest_vs_cd3_cd28	ENSG00000269657	darkturquoise	0.695006	2.22525	1.7602	-0.465049
cd4t_mem_rest_vs_cd3_cd28	ENSG00000154265	brown	0.517399	3.81142	2.70317	-1.10825	-0.988369	3.54826e-16	1.27737e-14	lower_in_CD3_CD28
cd4t_mem_rest_vs_cd3_cd28	ENSG00000133195	red	0.611904	2.00484	2.48137	0.476526
cd4t_mem_rest_vs_cd3_cd28	ENSG00000166685	blue	0.349695	3.75795	3.22705	-0.530902
cd4t_mem_rest_vs_cd3_cd28	ENSG00000141219	darkmagenta	0.814192	2.55007	2.69407	0.143996
cd4t_mem_rest_vs_cd3_cd28	ENSG00000141540	grey	0.0685443	2.07534	2.05179	-0.0235414
cd4t_mem_rest_vs_cd3_cd28	ENSG00000167851	salmon	0.750639	2.43243	2.61078	0.178353
cd4t_mem_rest_vs_cd3_cd28	ENSG00000186407	darkorange	0.784913	2.85906	2.8956	0.0365411
cd4t_mem_rest_vs_cd3_cd28	ENSG00000172794	lightcyan	0.514324	2.44007	1.95368	-0.48639
cd4t_mem_rest_vs_cd3_cd28	ENSG00000109065	turquoise	0.5771	2.82257	3.91691	1.09435	0.969457	1.96627e-12	3.53928e-11	higher_in_CD3_CD28
cd4t_mem_rest_vs_cd3_cd28	ENSG00000109066	midnightblue	0.611833	2.28453	2.5331	0.248569	0.654072	0.00175761	0.0210913	higher_in_CD3_CD28
cd4t_mem_rest_vs_cd3_cd28	ENSG00000180901	turquoise	0.651585	2.05609	3.07421	1.01812	0.969457	1.96627e-12	3.53928e-11	higher_in_CD3_CD28
cd4t_mem_rest_vs_cd3_cd28	ENSG00000125449	blue	0.414786	2.68952	3.27249	0.582975
cd4t_mem_rest_vs_cd3_cd28	ENSG00000125458	turquoise	0.873419	5.36692	6.86961	1.50269	0.969457	1.96627e-12	3.53928e-11	higher_in_CD3_CD28
cd4t_mem_rest_vs_cd3_cd28	ENSG00000189159	turquoise	0.908057	5.87658	7.95002	2.07344	0.969457	1.96627e-12	3.53928e-11	higher_in_CD3_CD28
cd4t_mem_rest_vs_cd3_cd28	ENSG00000125447	turquoise	0.617765	2.60982	3.7811	1.17128	0.969457	1.96627e-12	3.53928e-11	higher_in_CD3_CD28
cd4t_mem_rest_vs_cd3_cd28	ENSG00000125445	turquoise	0.93644	5.61444	7.58159	1.96714	0.969457	1.96627e-12	3.53928e-11	higher_in_CD3_CD28
cd4t_mem_rest_vs_cd3_cd28	ENSG00000125457	blue	0.700574	4.6037	4.72929	0.125596
cd4t_mem_rest_vs_cd3_cd28	ENSG00000263843	salmon	0.605585	2.4444	2.30353	-0.140873
cd4t_mem_rest_vs_cd3_cd28	ENSG00000125454	turquoise	0.789318	2.63571	5.5604	2.92469	0.969457	1.96627e-12	3.53928e-11	higher_in_CD3_CD28
cd4t_mem_rest_vs_cd3_cd28	ENSG00000177728	turquoise	0.377171	2.83099	3.42115	0.590158	0.969457	1.96627e-12	3.53928e-11	higher_in_CD3_CD28
cd4t_mem_rest_vs_cd3_cd28	ENSG00000182173	blue	0.657912	3.90332	4.86725	0.963936
cd4t_mem_rest_vs_cd3_cd28	ENSG00000073350	turquoise	0.825109	1.7944	3.30119	1.50678	0.969457	1.96627e-12	3.53928e-11	higher_in_CD3_CD28
cd4t_mem_rest_vs_cd3_cd28	ENSG00000266714	steelblue	0.754839	2.10372	1.94137	-0.16235
cd4t_mem_rest_vs_cd3_cd28	ENSG00000108469	green	0.511548	2.30159	2.05496	-0.24663
cd4t_mem_rest_vs_cd3_cd28	ENSG00000108479	turquoise	0.611748	3.08358	4.52268	1.4391	0.969457	1.96627e-12	3.53928e-11	higher_in_CD3_CD28
cd4t_mem_rest_vs_cd3_cd28	ENSG00000132478	blue	0.480475	3.08902	3.71731	0.628289
cd4t_mem_rest_vs_cd3_cd28	ENSG00000092929	blue	0.557574	4.14212	4.59689	0.45477
cd4t_mem_rest_vs_cd3_cd28	ENSG00000132481	turquoise	0.522599	2.38885	3.2838	0.89495	0.969457	1.96627e-12	3.53928e-11	higher_in_CD3_CD28
cd4t_mem_rest_vs_cd3_cd28	ENSG00000141569	black	0.727564	3.57193	3.39828	-0.173652
cd4t_mem_rest_vs_cd3_cd28	ENSG00000188878	yellow	0.522308	3.17981	2.80804	-0.371778
cd4t_mem_rest_vs_cd3_cd28	ENSG00000257949	orange	0.771183	2.91328	4.3737	1.46041
cd4t_mem_rest_vs_cd3_cd28	ENSG00000182687	turquoise	0.90683	1.81491	5.18079	3.36589	0.969457	1.96627e-12	3.53928e-11	higher_in_CD3_CD28
cd4t_mem_rest_vs_cd3_cd28	ENSG00000182473	darkorange	0.864653	3.82119	4.42427	0.60308
cd4t_mem_rest_vs_cd3_cd28	ENSG00000141576	steelblue	0.55499	3.53885	2.93328	-0.605573
cd4t_mem_rest_vs_cd3_cd28	ENSG00000176170	tan	0.687631	2.67443	3.91242	1.23799
cd4t_mem_rest_vs_cd3_cd28	ENSG00000175931	grey60	0.665106	2.97119	3.64013	0.668942
cd4t_mem_rest_vs_cd3_cd28	ENSG00000129667	tan	0.75048	3.30442	3.64244	0.338017
cd4t_mem_rest_vs_cd3_cd28	ENSG00000070731	grey	-0.238628	2.15734	2.70446	0.54712
cd4t_mem_rest_vs_cd3_cd28	ENSG00000070526	sienna3	0.655024	2.74323	1.93328	-0.809945
cd4t_mem_rest_vs_cd3_cd28	ENSG00000182534	royalblue	0.768128	2.3441	2.13645	-0.207648
cd4t_mem_rest_vs_cd3_cd28	ENSG00000070495	violet	0.736461	3.28201	4.86168	1.57968
cd4t_mem_rest_vs_cd3_cd28	ENSG00000181038	tan	0.762015	5.10204	5.30067	0.198629
cd4t_mem_rest_vs_cd3_cd28	ENSG00000161547	turquoise	0.917249	6.75195	8.45675	1.7048	0.969457	1.96627e-12	3.53928e-11	higher_in_CD3_CD28
cd4t_mem_rest_vs_cd3_cd28	ENSG00000092931	magenta	0.76707	4.47708	4.72486	0.247779
cd4t_mem_rest_vs_cd3_cd28	ENSG00000129657	turquoise	0.565857	2.9399	4.3239	1.384	0.969457	1.96627e-12	3.53928e-11	higher_in_CD3_CD28
cd4t_mem_rest_vs_cd3_cd28	ENSG00000266998	darkolivegreen	0.789154	2.9929	2.19615	-0.796754
cd4t_mem_rest_vs_cd3_cd28	ENSG00000078687	brown	0.795376	5.14459	3.88898	-1.25561	-0.988369	3.54826e-16	1.27737e-14	lower_in_CD3_CD28
cd4t_mem_rest_vs_cd3_cd28	ENSG00000141524	blue	0.590263	4.62345	4.45313	-0.170319
cd4t_mem_rest_vs_cd3_cd28	ENSG00000167895	pink	0.779727	4.3063	3.98934	-0.316958
cd4t_mem_rest_vs_cd3_cd28	ENSG00000167900	turquoise	0.822279	2.45473	4.61443	2.15969	0.969457	1.96627e-12	3.53928e-11	higher_in_CD3_CD28
cd4t_mem_rest_vs_cd3_cd28	ENSG00000183077	turquoise	0.771149	2.58605	4.07846	1.49241	0.969457	1.96627e-12	3.53928e-11	higher_in_CD3_CD28
cd4t_mem_rest_vs_cd3_cd28	ENSG00000089685	turquoise	0.69097	1.85511	3.68892	1.83381	0.969457	1.96627e-12	3.53928e-11	higher_in_CD3_CD28
cd4t_mem_rest_vs_cd3_cd28	ENSG00000184557	blue	0.886299	3.97407	5.3344	1.36033
cd4t_mem_rest_vs_cd3_cd28	ENSG00000055483	blue	0.674124	4.27093	5.01856	0.747625
cd4t_mem_rest_vs_cd3_cd28	ENSG00000035862	grey	0.0431051	2.27546	2.4136	0.13814
cd4t_mem_rest_vs_cd3_cd28	ENSG00000108679	blue	0.613625	3.77501	4.4843	0.709292
cd4t_mem_rest_vs_cd3_cd28	ENSG00000171302	turquoise	0.43809	2.78382	3.72941	0.94559	0.969457	1.96627e-12	3.53928e-11	higher_in_CD3_CD28
cd4t_mem_rest_vs_cd3_cd28	ENSG00000167280	turquoise	0.482158	1.98559	2.66284	0.677256	0.969457	1.96627e-12	3.53928e-11	higher_in_CD3_CD28
cd4t_mem_rest_vs_cd3_cd28	ENSG00000141582	salmon	0.650313	2.42535	2.20415	-0.221203
cd4t_mem_rest_vs_cd3_cd28	ENSG00000171298	green	0.67432	2.25162	2.86776	0.616135
cd4t_mem_rest_vs_cd3_cd28	ENSG00000262580	brown	0.479094	2.30358	1.61474	-0.688841	-0.988369	3.54826e-16	1.27737e-14	lower_in_CD3_CD28
cd4t_mem_rest_vs_cd3_cd28	ENSG00000181523	blue	0.353266	3.0315	3.23961	0.208118
cd4t_mem_rest_vs_cd3_cd28	ENSG00000181045	black	0.57638	2.44982	2.19123	-0.258593
cd4t_mem_rest_vs_cd3_cd28	ENSG00000173818	turquoise	0.588679	2.03624	3.35153	1.31529	0.969457	1.96627e-12	3.53928e-11	higher_in_CD3_CD28
cd4t_mem_rest_vs_cd3_cd28	ENSG00000141564	turquoise	0.641184	2.52086	3.67634	1.15547	0.969457	1.96627e-12	3.53928e-11	higher_in_CD3_CD28
cd4t_mem_rest_vs_cd3_cd28	ENSG00000176108	blue	0.605682	3.90349	4.70335	0.799854
cd4t_mem_rest_vs_cd3_cd28	ENSG00000141577	darkmagenta	0.832843	2.28751	2.11074	-0.176771
cd4t_mem_rest_vs_cd3_cd28	ENSG00000167302	yellow	0.660324	3.66494	2.77263	-0.892309
cd4t_mem_rest_vs_cd3_cd28	ENSG00000224877	blue	0.823197	6.36863	7.99866	1.63003
cd4t_mem_rest_vs_cd3_cd28	ENSG00000157637	pink	0.698214	4.132	4.30043	0.168423
cd4t_mem_rest_vs_cd3_cd28	ENSG00000184009	turquoise	0.984316	9.06808	10.7168	1.64873	0.969457	1.96627e-12	3.53928e-11	higher_in_CD3_CD28
cd4t_mem_rest_vs_cd3_cd28	ENSG00000185504	cyan	0.412717	3.25944	3.20374	-0.0556984
cd4t_mem_rest_vs_cd3_cd28	ENSG00000182446	blue	0.695625	4.08962	4.80334	0.713717
cd4t_mem_rest_vs_cd3_cd28	ENSG00000185298	turquoise	0.780819	4.91169	6.52917	1.61748	0.969457	1.96627e-12	3.53928e-11	higher_in_CD3_CD28
cd4t_mem_rest_vs_cd3_cd28	ENSG00000214087	saddlebrown	0.840858	4.02725	4.90828	0.881026
cd4t_mem_rest_vs_cd3_cd28	ENSG00000262049	royalblue	0.555474	3.38169	2.44529	-0.936409
cd4t_mem_rest_vs_cd3_cd28	ENSG00000262814	turquoise	0.937066	5.80181	8.23652	2.43471	0.969457	1.96627e-12	3.53928e-11	higher_in_CD3_CD28
cd4t_mem_rest_vs_cd3_cd28	ENSG00000183048	turquoise	0.764805	2.39765	3.9488	1.55115	0.969457	1.96627e-12	3.53928e-11	higher_in_CD3_CD28
cd4t_mem_rest_vs_cd3_cd28	ENSG00000225663	turquoise	0.662287	3.83476	4.86413	1.02937	0.969457	1.96627e-12	3.53928e-11	higher_in_CD3_CD28
cd4t_mem_rest_vs_cd3_cd28	ENSG00000262831	grey	0.0196952	2.05609	2.3883	0.332206
cd4t_mem_rest_vs_cd3_cd28	ENSG00000262413	tan	0.641088	3.09551	3.25908	0.163578
cd4t_mem_rest_vs_cd3_cd28	ENSG00000183684	turquoise	0.904988	4.54438	6.30261	1.75824	0.969457	1.96627e-12	3.53928e-11	higher_in_CD3_CD28
cd4t_mem_rest_vs_cd3_cd28	ENSG00000185813	orange	0.775914	2.8539	3.94828	1.09438
cd4t_mem_rest_vs_cd3_cd28	ENSG00000187531	magenta	0.712167	4.8204	4.64484	-0.17557
cd4t_mem_rest_vs_cd3_cd28	ENSG00000197063	turquoise	0.599398	3.37135	4.54685	1.17551	0.969457	1.96627e-12	3.53928e-11	higher_in_CD3_CD28
cd4t_mem_rest_vs_cd3_cd28	ENSG00000183010	turquoise	0.918292	3.10938	5.69469	2.58531	0.969457	1.96627e-12	3.53928e-11	higher_in_CD3_CD28
cd4t_mem_rest_vs_cd3_cd28	ENSG00000169696	purple	0.85635	3.54905	4.52931	0.980265
cd4t_mem_rest_vs_cd3_cd28	ENSG00000169689	turquoise	0.866424	5.89034	7.61963	1.72929	0.969457	1.96627e-12	3.53928e-11	higher_in_CD3_CD28
cd4t_mem_rest_vs_cd3_cd28	ENSG00000169683	royalblue	0.725559	2.32995	2.8863	0.55635
cd4t_mem_rest_vs_cd3_cd28	ENSG00000169733	black	0.524283	2.80979	3.49504	0.685258
cd4t_mem_rest_vs_cd3_cd28	ENSG00000169727	blue	0.887539	4.77133	5.76164	0.990315
cd4t_mem_rest_vs_cd3_cd28	ENSG00000169718	turquoise	0.766912	4.72952	5.8914	1.16187	0.969457	1.96627e-12	3.53928e-11	higher_in_CD3_CD28
cd4t_mem_rest_vs_cd3_cd28	ENSG00000169710	blue	0.74236	3.66374	4.92669	1.26295
cd4t_mem_rest_vs_cd3_cd28	ENSG00000176155	blue	0.895707	4.87902	5.52193	0.642909
cd4t_mem_rest_vs_cd3_cd28	ENSG00000141526	turquoise	0.582194	4.03223	4.79026	0.758023	0.969457	1.96627e-12	3.53928e-11	higher_in_CD3_CD28
cd4t_mem_rest_vs_cd3_cd28	ENSG00000141551	blue	0.88633	4.63809	5.29535	0.657258
cd4t_mem_rest_vs_cd3_cd28	ENSG00000173762	turquoise	0.897463	6.97142	8.37492	1.4035	0.969457	1.96627e-12	3.53928e-11	higher_in_CD3_CD28
cd4t_mem_rest_vs_cd3_cd28	ENSG00000181396	turquoise	0.609983	2.89573	4.50355	1.60782	0.969457	1.96627e-12	3.53928e-11	higher_in_CD3_CD28
cd4t_mem_rest_vs_cd3_cd28	ENSG00000169660	pink	0.820583	4.19636	3.71133	-0.485028
cd4t_mem_rest_vs_cd3_cd28	ENSG00000141562	salmon	0.675664	4.9765	5.93184	0.955333
cd4t_mem_rest_vs_cd3_cd28	ENSG00000141568	turquoise	0.51041	2.1505	2.96626	0.815758	0.969457	1.96627e-12	3.53928e-11	higher_in_CD3_CD28
cd4t_mem_rest_vs_cd3_cd28	ENSG00000141580	blue	0.82632	4.40055	5.59002	1.18947
cd4t_mem_rest_vs_cd3_cd28	ENSG00000141560	turquoise	0.415783	3.328	4.60148	1.27348	0.969457	1.96627e-12	3.53928e-11	higher_in_CD3_CD28
cd4t_mem_rest_vs_cd3_cd28	ENSG00000141556	skyblue	0.419996	3.14374	3.87572	0.731979
cd4t_mem_rest_vs_cd3_cd28	ENSG00000175711	turquoise	0.528404	2.46375	3.30309	0.839341	0.969457	1.96627e-12	3.53928e-11	higher_in_CD3_CD28
cd4t_mem_rest_vs_cd3_cd28	ENSG00000176845	turquoise	0.714095	2.08759	3.60409	1.51649	0.969457	1.96627e-12	3.53928e-11	higher_in_CD3_CD28
cd4t_mem_rest_vs_cd3_cd28	ENSG00000079134	blue	0.65462	4.24386	5.41273	1.16887
cd4t_mem_rest_vs_cd3_cd28	ENSG00000176890	lightyellow	0.647165	3.59731	4.97554	1.37823
cd4t_mem_rest_vs_cd3_cd28	ENSG00000132199	blue	0.503874	4.1774	4.39014	0.21274
cd4t_mem_rest_vs_cd3_cd28	ENSG00000101574	blue	0.340749	3.21706	3.56621	0.34915
cd4t_mem_rest_vs_cd3_cd28	ENSG00000080986	turquoise	0.614676	2.20136	3.18303	0.98167	0.969457	1.96627e-12	3.53928e-11	higher_in_CD3_CD28
cd4t_mem_rest_vs_cd3_cd28	ENSG00000132205	turquoise	0.629936	2.48963	3.73563	1.246	0.969457	1.96627e-12	3.53928e-11	higher_in_CD3_CD28
cd4t_mem_rest_vs_cd3_cd28	ENSG00000177337	yellow	0.792022	4.79379	3.40889	-1.3849
cd4t_mem_rest_vs_cd3_cd28	ENSG00000262001	grey	-0.443747	1.98792	1.73269	-0.255234
cd4t_mem_rest_vs_cd3_cd28	ENSG00000263753	black	0.502071	4.18305	4.63558	0.452536
cd4t_mem_rest_vs_cd3_cd28	ENSG00000264575	purple	0.692958	2.37346	2.45577	0.082309
cd4t_mem_rest_vs_cd3_cd28	ENSG00000198081	violet	0.69932	2.41665	2.7367	0.320057
cd4t_mem_rest_vs_cd3_cd28	ENSG00000082397	turquoise	0.532556	2.00609	2.87158	0.865487	0.969457	1.96627e-12	3.53928e-11	higher_in_CD3_CD28
cd4t_mem_rest_vs_cd3_cd28	ENSG00000178127	turquoise	0.924695	7.49347	9.17496	1.68149	0.969457	1.96627e-12	3.53928e-11	higher_in_CD3_CD28
cd4t_mem_rest_vs_cd3_cd28	ENSG00000266053	brown	0.520588	4.12243	2.59668	-1.52576	-0.988369	3.54826e-16	1.27737e-14	lower_in_CD3_CD28
cd4t_mem_rest_vs_cd3_cd28	ENSG00000128791	green	0.688185	2.24455	3.16705	0.922501
cd4t_mem_rest_vs_cd3_cd28	ENSG00000154845	lightgreen	0.714171	2.10883	2.72393	0.615099
cd4t_mem_rest_vs_cd3_cd28	ENSG00000168461	turquoise	0.663547	1.7944	2.81099	1.01659	0.969457	1.96627e-12	3.53928e-11	higher_in_CD3_CD28
cd4t_mem_rest_vs_cd3_cd28	ENSG00000134265	magenta	0.681318	4.0191	5.13068	1.11158
cd4t_mem_rest_vs_cd3_cd28	ENSG00000255112	grey	-0.646418	4.81321	4.6729	-0.140313
cd4t_mem_rest_vs_cd3_cd28	ENSG00000154889	pink	0.83278	4.56536	4.45667	-0.108692
cd4t_mem_rest_vs_cd3_cd28	ENSG00000141401	turquoise	0.700034	1.99458	3.24279	1.24821	0.969457	1.96627e-12	3.53928e-11	higher_in_CD3_CD28
cd4t_mem_rest_vs_cd3_cd28	ENSG00000141385	turquoise	0.812597	3.8667	6.10424	2.23753	0.969457	1.96627e-12	3.53928e-11	higher_in_CD3_CD28
cd4t_mem_rest_vs_cd3_cd28	ENSG00000101624	red	0.604078	2.37007	2.81688	0.446806
cd4t_mem_rest_vs_cd3_cd28	ENSG00000085415	turquoise	0.766394	4.04574	5.56557	1.51983	0.969457	1.96627e-12	3.53928e-11	higher_in_CD3_CD28
cd4t_mem_rest_vs_cd3_cd28	ENSG00000101639	pink	0.436462	3.18661	2.69333	-0.493278
cd4t_mem_rest_vs_cd3_cd28	ENSG00000168675	blue	0.434108	3.21627	3.90122	0.684954
cd4t_mem_rest_vs_cd3_cd28	ENSG00000177150	blue	0.781089	3.78114	4.88254	1.1014
cd4t_mem_rest_vs_cd3_cd28	ENSG00000175322	brown	0.440092	3.01824	2.29616	-0.722076	-0.988369	3.54826e-16	1.27737e-14	lower_in_CD3_CD28
cd4t_mem_rest_vs_cd3_cd28	ENSG00000141446	blue	0.379892	3.21085	3.90525	0.694398
cd4t_mem_rest_vs_cd3_cd28	ENSG00000167088	turquoise	0.937001	7.42357	9.50281	2.07924	0.969457	1.96627e-12	3.53928e-11	higher_in_CD3_CD28
cd4t_mem_rest_vs_cd3_cd28	ENSG00000158201	darkorange	0.736783	3.72771	3.75392	0.0262047
cd4t_mem_rest_vs_cd3_cd28	ENSG00000101752	purple	0.686274	2.86607	2.7758	-0.0902719
cd4t_mem_rest_vs_cd3_cd28	ENSG00000101773	royalblue	0.572864	3.42468	4.63075	1.20607
cd4t_mem_rest_vs_cd3_cd28	ENSG00000134490	turquoise	0.404334	2.05828	2.63084	0.572564	0.969457	1.96627e-12	3.53928e-11	higher_in_CD3_CD28
cd4t_mem_rest_vs_cd3_cd28	ENSG00000101782	darkred	0.689048	4.3381	4.75989	0.421786
cd4t_mem_rest_vs_cd3_cd28	ENSG00000141452	cyan	0.678624	3.74739	3.97476	0.227373
cd4t_mem_rest_vs_cd3_cd28	ENSG00000141458	brown	0.392893	3.93714	3.32088	-0.616264	-0.988369	3.54826e-16	1.27737e-14	lower_in_CD3_CD28
cd4t_mem_rest_vs_cd3_cd28	ENSG00000264745	brown	0.708863	4.12233	1.96332	-2.15901	-0.988369	3.54826e-16	1.27737e-14	lower_in_CD3_CD28
cd4t_mem_rest_vs_cd3_cd28	ENSG00000154059	darkturquoise	0.580507	2.62692	3.40962	0.7827
cd4t_mem_rest_vs_cd3_cd28	ENSG00000141380	lightyellow	0.723042	3.35356	3.87606	0.5225
cd4t_mem_rest_vs_cd3_cd28	ENSG00000141384	turquoise	0.61626	2.27446	3.47994	1.20547	0.969457	1.96627e-12	3.53928e-11	higher_in_CD3_CD28
cd4t_mem_rest_vs_cd3_cd28	ENSG00000153339	grey60	0.669443	2.5086	3.62691	1.11831
cd4t_mem_rest_vs_cd3_cd28	ENSG00000263823	black	0.599893	2.32063	2.07687	-0.243764
cd4t_mem_rest_vs_cd3_cd28	ENSG00000101695	yellow	0.812947	4.62977	3.53705	-1.09272
cd4t_mem_rest_vs_cd3_cd28	ENSG00000262477	salmon	0.62603	2.58418	2.45713	-0.127056
cd4t_mem_rest_vs_cd3_cd28	ENSG00000186812	purple	0.694172	2.59413	3.16274	0.56861
cd4t_mem_rest_vs_cd3_cd28	ENSG00000186814	grey	0.0548488	2.61003	2.71323	0.103197
cd4t_mem_rest_vs_cd3_cd28	ENSG00000153391	lightyellow	0.627352	3.40592	5.41883	2.01292
cd4t_mem_rest_vs_cd3_cd28	ENSG00000141429	blue	0.696927	3.52967	4.58727	1.0576
cd4t_mem_rest_vs_cd3_cd28	ENSG00000141425	skyblue	0.676361	3.42635	3.62854	0.202188
cd4t_mem_rest_vs_cd3_cd28	ENSG00000141424	turquoise	0.521089	3.18857	4.56267	1.3741	0.969457	1.96627e-12	3.53928e-11	higher_in_CD3_CD28
cd4t_mem_rest_vs_cd3_cd28	ENSG00000134779	blue	0.775749	4.74394	5.19971	0.455769
cd4t_mem_rest_vs_cd3_cd28	ENSG00000150477	darkgrey	0.749239	3.31598	3.11862	-0.197364
cd4t_mem_rest_vs_cd3_cd28	ENSG00000078142	turquoise	0.426677	2.6521	3.51069	0.858588	0.969457	1.96627e-12	3.53928e-11	higher_in_CD3_CD28
cd4t_mem_rest_vs_cd3_cd28	ENSG00000152217	white	0.674244	2.25699	2.16146	-0.0955324
cd4t_mem_rest_vs_cd3_cd28	ENSG00000152223	turquoise	0.486191	1.99458	2.70034	0.705765	0.969457	1.96627e-12	3.53928e-11	higher_in_CD3_CD28
cd4t_mem_rest_vs_cd3_cd28	ENSG00000152229	turquoise	0.438719	2.86418	3.61274	0.748564	0.969457	1.96627e-12	3.53928e-11	higher_in_CD3_CD28
cd4t_mem_rest_vs_cd3_cd28	ENSG00000152240	turquoise	0.584848	4.89381	6.01771	1.12389	0.969457	1.96627e-12	3.53928e-11	higher_in_CD3_CD28
cd4t_mem_rest_vs_cd3_cd28	ENSG00000152242	turquoise	0.488319	2.36328	3.25693	0.893649	0.969457	1.96627e-12	3.53928e-11	higher_in_CD3_CD28
cd4t_mem_rest_vs_cd3_cd28	ENSG00000078043	turquoise	0.465216	2.76277	3.37626	0.613498	0.969457	1.96627e-12	3.53928e-11	higher_in_CD3_CD28
cd4t_mem_rest_vs_cd3_cd28	ENSG00000167220	lightgreen	0.67353	2.90297	3.49004	0.587074
cd4t_mem_rest_vs_cd3_cd28	ENSG00000175387	midnightblue	0.428774	4.36096	4.98459	0.623636	0.654072	0.00175761	0.0210913	higher_in_CD3_CD28
cd4t_mem_rest_vs_cd3_cd28	ENSG00000141627	paleturquoise	0.479283	2.44658	3.19496	0.748373
cd4t_mem_rest_vs_cd3_cd28	ENSG00000167315	orange	0.661721	3.63374	5.25882	1.62508
cd4t_mem_rest_vs_cd3_cd28	ENSG00000154832	grey	-0.663012	4.21877	4.29391	0.0751385
cd4t_mem_rest_vs_cd3_cd28	ENSG00000082212	turquoise	0.600741	3.81417	5.33526	1.52109	0.969457	1.96627e-12	3.53928e-11	higher_in_CD3_CD28
cd4t_mem_rest_vs_cd3_cd28	ENSG00000141642	blue	0.551608	3.07938	3.71337	0.633987
cd4t_mem_rest_vs_cd3_cd28	ENSG00000141646	grey	0.0982799	3.32932	3.18224	-0.147085
cd4t_mem_rest_vs_cd3_cd28	ENSG00000176624	steelblue	0.634898	2.67251	3.06668	0.394168
cd4t_mem_rest_vs_cd3_cd28	ENSG00000134046	lightyellow	0.679551	3.4857	5.31939	1.83369
cd4t_mem_rest_vs_cd3_cd28	ENSG00000101751	salmon	0.611747	2.42092	2.30853	-0.112388
cd4t_mem_rest_vs_cd3_cd28	ENSG00000091157	green	0.611222	2.21591	2.88738	0.671475
cd4t_mem_rest_vs_cd3_cd28	ENSG00000066926	royalblue	0.695969	2.31844	2.93649	0.618058
cd4t_mem_rest_vs_cd3_cd28	ENSG00000267040	turquoise	0.339964	2.24897	2.65212	0.403152	0.969457	1.96627e-12	3.53928e-11	higher_in_CD3_CD28
cd4t_mem_rest_vs_cd3_cd28	ENSG00000081923	lightyellow	0.594337	2.33942	1.87977	-0.459648
cd4t_mem_rest_vs_cd3_cd28	ENSG00000172175	turquoise	0.606512	3.18183	4.39665	1.21482	0.969457	1.96627e-12	3.53928e-11	higher_in_CD3_CD28
cd4t_mem_rest_vs_cd3_cd28	ENSG00000166562	turquoise	0.840681	6.49012	8.2184	1.72828	0.969457	1.96627e-12	3.53928e-11	higher_in_CD3_CD28
cd4t_mem_rest_vs_cd3_cd28	ENSG00000074695	turquoise	0.888547	5.97023	7.6749	1.70467	0.969457	1.96627e-12	3.53928e-11	higher_in_CD3_CD28
cd4t_mem_rest_vs_cd3_cd28	ENSG00000141682	cyan	0.806132	4.20527	5.85749	1.65222
cd4t_mem_rest_vs_cd3_cd28	ENSG00000197563	turquoise	0.460012	2.07732	2.83266	0.755343	0.969457	1.96627e-12	3.53928e-11	higher_in_CD3_CD28
cd4t_mem_rest_vs_cd3_cd28	ENSG00000134444	skyblue	0.646776	3.31546	2.96921	-0.346259
cd4t_mem_rest_vs_cd3_cd28	ENSG00000141664	cyan	0.488704	2.98257	3.48971	0.507134
cd4t_mem_rest_vs_cd3_cd28	ENSG00000171791	salmon	0.778559	3.31314	4.06671	0.753566
cd4t_mem_rest_vs_cd3_cd28	ENSG00000119537	darkorange	0.765747	4.42095	5.29526	0.874312
cd4t_mem_rest_vs_cd3_cd28	ENSG00000197632	cyan	0.579974	4.0792	3.92761	-0.151588
cd4t_mem_rest_vs_cd3_cd28	ENSG00000166401	saddlebrown	0.690286	2.86396	3.46251	0.598552
cd4t_mem_rest_vs_cd3_cd28	ENSG00000166479	blue	0.557754	3.41348	3.90104	0.487559
cd4t_mem_rest_vs_cd3_cd28	ENSG00000150637	turquoise	0.506036	2.88867	3.79027	0.901602	0.969457	1.96627e-12	3.53928e-11	higher_in_CD3_CD28
cd4t_mem_rest_vs_cd3_cd28	ENSG00000170677	lightcyan	0.724509	2.08217	2.26252	0.180352
cd4t_mem_rest_vs_cd3_cd28	ENSG00000263417	lightyellow	0.587839	2.59559	1.61474	-0.980853
cd4t_mem_rest_vs_cd3_cd28	ENSG00000075336	turquoise	0.641787	2.78231	4.40474	1.62243	0.969457	1.96627e-12	3.53928e-11	higher_in_CD3_CD28
cd4t_mem_rest_vs_cd3_cd28	ENSG00000166347	blue	0.917667	4.81943	6.61487	1.79545
cd4t_mem_rest_vs_cd3_cd28	ENSG00000264247	yellow	0.637439	3.62744	3.42937	-0.198077
cd4t_mem_rest_vs_cd3_cd28	ENSG00000215421	grey60	0.657204	2.24965	2.82243	0.57278
cd4t_mem_rest_vs_cd3_cd28	ENSG00000180011	lightgreen	0.730292	2.6468	2.68126	0.034464
cd4t_mem_rest_vs_cd3_cd28	ENSG00000179981	purple	0.586235	2.29573	2.41733	0.121599
cd4t_mem_rest_vs_cd3_cd28	ENSG00000101493	green	0.615166	2.06044	2.13522	0.0747814
cd4t_mem_rest_vs_cd3_cd28	ENSG00000130856	red	0.803492	3.17853	3.20622	0.027682
cd4t_mem_rest_vs_cd3_cd28	ENSG00000197971	brown	0.760361	6.56823	5.28302	-1.2852	-0.988369	3.54826e-16	1.27737e-14	lower_in_CD3_CD28
cd4t_mem_rest_vs_cd3_cd28	ENSG00000166377	blue	0.387165	2.93867	3.35378	0.415111
cd4t_mem_rest_vs_cd3_cd28	ENSG00000131196	midnightblue	0.834779	3.51688	4.22673	0.709843	0.654072	0.00175761	0.0210913	higher_in_CD3_CD28
cd4t_mem_rest_vs_cd3_cd28	ENSG00000060069	salmon	0.705904	2.5066	3.45994	0.953338
cd4t_mem_rest_vs_cd3_cd28	ENSG00000122490	turquoise	0.520389	3.29333	4.33086	1.03752	0.969457	1.96627e-12	3.53928e-11	higher_in_CD3_CD28
cd4t_mem_rest_vs_cd3_cd28	ENSG00000226742	brown	0.756368	4.57684	2.90003	-1.67681	-0.988369	3.54826e-16	1.27737e-14	lower_in_CD3_CD28
cd4t_mem_rest_vs_cd3_cd28	ENSG00000141759	blue	0.893417	6.46978	7.86786	1.39808
cd4t_mem_rest_vs_cd3_cd28	ENSG00000267127	darkmagenta	0.86985	2.1034	1.68335	-0.420052
cd4t_mem_rest_vs_cd3_cd28	ENSG00000101546	turquoise	0.583518	4.05475	5.22939	1.17464	0.969457	1.96627e-12	3.53928e-11	higher_in_CD3_CD28
cd4t_mem_rest_vs_cd3_cd28	ENSG00000177764	turquoise	0.638718	2.43024	3.82809	1.39786	0.969457	1.96627e-12	3.53928e-11	higher_in_CD3_CD28
cd4t_mem_rest_vs_cd3_cd28	ENSG00000101255	turquoise	0.617808	1.99458	3.15598	1.16141	0.969457	1.96627e-12	3.53928e-11	higher_in_CD3_CD28
cd4t_mem_rest_vs_cd3_cd28	ENSG00000125875	turquoise	0.671856	3.42735	4.79518	1.36783	0.969457	1.96627e-12	3.53928e-11	higher_in_CD3_CD28
cd4t_mem_rest_vs_cd3_cd28	ENSG00000101266	turquoise	0.844569	3.78262	6.12013	2.33752	0.969457	1.96627e-12	3.53928e-11	higher_in_CD3_CD28
cd4t_mem_rest_vs_cd3_cd28	ENSG00000271303	turquoise	0.501733	2.05609	2.8764	0.820309	0.969457	1.96627e-12	3.53928e-11	higher_in_CD3_CD28
cd4t_mem_rest_vs_cd3_cd28	ENSG00000125898	midnightblue	0.822781	2.89148	3.92541	1.03392	0.654072	0.00175761	0.0210913	higher_in_CD3_CD28
cd4t_mem_rest_vs_cd3_cd28	ENSG00000125818	darkgreen	0.793082	5.26195	6.39231	1.13036
cd4t_mem_rest_vs_cd3_cd28	ENSG00000088832	turquoise	0.886002	6.10615	8.1725	2.06635	0.969457	1.96627e-12	3.53928e-11	higher_in_CD3_CD28
cd4t_mem_rest_vs_cd3_cd28	ENSG00000089012	greenyellow	0.682964	3.38979	2.98045	-0.409341
cd4t_mem_rest_vs_cd3_cd28	ENSG00000198053	skyblue	0.507419	2.93148	2.15605	-0.775438
cd4t_mem_rest_vs_cd3_cd28	ENSG00000125834	green	0.690431	2.03921	2.59445	0.555236
cd4t_mem_rest_vs_cd3_cd28	ENSG00000125835	turquoise	0.964229	7.24632	9.17021	1.92389	0.969457	1.96627e-12	3.53928e-11	higher_in_CD3_CD28
cd4t_mem_rest_vs_cd3_cd28	ENSG00000088876	violet	0.845085	2.23552	2.52411	0.288592
cd4t_mem_rest_vs_cd3_cd28	ENSG00000101361	turquoise	0.888093	6.48556	8.36495	1.87939	0.969457	1.96627e-12	3.53928e-11	higher_in_CD3_CD28
cd4t_mem_rest_vs_cd3_cd28	ENSG00000101365	turquoise	0.646247	5.41693	6.57023	1.1533	0.969457	1.96627e-12	3.53928e-11	higher_in_CD3_CD28
cd4t_mem_rest_vs_cd3_cd28	ENSG00000215305	blue	0.340165	3.20874	3.63958	0.430842
cd4t_mem_rest_vs_cd3_cd28	ENSG00000125901	turquoise	0.788064	5.99122	7.21751	1.22629	0.969457	1.96627e-12	3.53928e-11	higher_in_CD3_CD28
cd4t_mem_rest_vs_cd3_cd28	ENSG00000185019	purple	0.706014	2.48321	2.46178	-0.0214284
cd4t_mem_rest_vs_cd3_cd28	ENSG00000215251	darkred	0.631059	2.82254	3.27653	0.453989
cd4t_mem_rest_vs_cd3_cd28	ENSG00000088899	steelblue	0.805738	2.08249	1.92915	-0.153348
cd4t_mem_rest_vs_cd3_cd28	ENSG00000198171	turquoise	0.712143	4.67265	6.22994	1.5573	0.969457	1.96627e-12	3.53928e-11	higher_in_CD3_CD28
cd4t_mem_rest_vs_cd3_cd28	ENSG00000125877	turquoise	0.768135	5.04043	6.57913	1.53869	0.969457	1.96627e-12	3.53928e-11	higher_in_CD3_CD28
cd4t_mem_rest_vs_cd3_cd28	ENSG00000088854	lightgreen	0.647083	2.30001	2.24716	-0.0528481
cd4t_mem_rest_vs_cd3_cd28	ENSG00000088812	orange	0.683485	2.89481	2.81938	-0.0754283
cd4t_mem_rest_vs_cd3_cd28	ENSG00000088827	lightcyan	0.514763	2.36465	2.10879	-0.255857
cd4t_mem_rest_vs_cd3_cd28	ENSG00000101220	turquoise	0.759271	4.62221	6.20171	1.5795	0.969457	1.96627e-12	3.53928e-11	higher_in_CD3_CD28
cd4t_mem_rest_vs_cd3_cd28	ENSG00000125817	red	0.864411	3.01633	3.32449	0.308157
cd4t_mem_rest_vs_cd3_cd28	ENSG00000101224	yellow	0.681711	4.54542	4.2192	-0.326219
cd4t_mem_rest_vs_cd3_cd28	ENSG00000125843	turquoise	0.588289	2.52259	3.59672	1.07413	0.969457	1.96627e-12	3.53928e-11	higher_in_CD3_CD28
cd4t_mem_rest_vs_cd3_cd28	ENSG00000088888	pink	0.497199	3.45587	3.55493	0.0990567
cd4t_mem_rest_vs_cd3_cd28	ENSG00000229539	grey	0.613774	3.00348	2.10094	-0.902534
cd4t_mem_rest_vs_cd3_cd28	ENSG00000125779	blue	0.67884	4.16994	4.98176	0.81182
cd4t_mem_rest_vs_cd3_cd28	ENSG00000101236	blue	0.334635	3.15869	3.44299	0.284298
cd4t_mem_rest_vs_cd3_cd28	ENSG00000171867	turquoise	0.592775	3.68044	4.82015	1.13971	0.969457	1.96627e-12	3.53928e-11	higher_in_CD3_CD28
cd4t_mem_rest_vs_cd3_cd28	ENSG00000101265	turquoise	0.638455	2.22137	3.6363	1.41493	0.969457	1.96627e-12	3.53928e-11	higher_in_CD3_CD28
cd4t_mem_rest_vs_cd3_cd28	ENSG00000089057	grey60	0.665009	2.06555	2.88686	0.821314
cd4t_mem_rest_vs_cd3_cd28	ENSG00000089063	pink	0.85652	5.8307	6.01987	0.189172
cd4t_mem_rest_vs_cd3_cd28	ENSG00000132646	turquoise	0.948496	5.57684	7.83288	2.25604	0.969457	1.96627e-12	3.53928e-11	higher_in_CD3_CD28
cd4t_mem_rest_vs_cd3_cd28	ENSG00000101290	magenta	0.832171	4.27301	4.65947	0.386465
cd4t_mem_rest_vs_cd3_cd28	ENSG00000171984	turquoise	0.536663	3.37348	4.38351	1.01003	0.969457	1.96627e-12	3.53928e-11	higher_in_CD3_CD28
cd4t_mem_rest_vs_cd3_cd28	ENSG00000089195	turquoise	0.629314	4.02968	5.98769	1.95802	0.969457	1.96627e-12	3.53928e-11	higher_in_CD3_CD28
cd4t_mem_rest_vs_cd3_cd28	ENSG00000088766	turquoise	0.609765	4.01703	5.58659	1.56956	0.969457	1.96627e-12	3.53928e-11	higher_in_CD3_CD28
cd4t_mem_rest_vs_cd3_cd28	ENSG00000149346	turquoise	0.619803	1.99942	3.05416	1.05474	0.969457	1.96627e-12	3.53928e-11	higher_in_CD3_CD28
cd4t_mem_rest_vs_cd3_cd28	ENSG00000101230	brown	0.313554	2.09856	1.74253	-0.35603	-0.988369	3.54826e-16	1.27737e-14	lower_in_CD3_CD28
cd4t_mem_rest_vs_cd3_cd28	ENSG00000089123	lightgreen	0.725183	2.87267	3.44431	0.571639
cd4t_mem_rest_vs_cd3_cd28	ENSG00000089048	turquoise	0.832711	5.65813	7.01666	1.35854	0.969457	1.96627e-12	3.53928e-11	higher_in_CD3_CD28
cd4t_mem_rest_vs_cd3_cd28	ENSG00000101247	turquoise	0.734264	2.01125	3.46337	1.45212	0.969457	1.96627e-12	3.53928e-11	higher_in_CD3_CD28
cd4t_mem_rest_vs_cd3_cd28	ENSG00000089177	pink	0.488154	3.10732	3.09969	-0.0076313
cd4t_mem_rest_vs_cd3_cd28	ENSG00000125870	turquoise	0.923121	7.00148	8.54522	1.54374	0.969457	1.96627e-12	3.53928e-11	higher_in_CD3_CD28
cd4t_mem_rest_vs_cd3_cd28	ENSG00000125844	yellow	0.44361	4.13492	4.82631	0.691391
cd4t_mem_rest_vs_cd3_cd28	ENSG00000089006	turquoise	0.668906	5.26885	6.10937	0.840528	0.969457	1.96627e-12	3.53928e-11	higher_in_CD3_CD28
cd4t_mem_rest_vs_cd3_cd28	ENSG00000125871	royalblue	0.612469	3.26874	3.48645	0.217706
cd4t_mem_rest_vs_cd3_cd28	ENSG00000149474	lightcyan	0.848387	2.53354	2.93612	0.402576
cd4t_mem_rest_vs_cd3_cd28	ENSG00000132664	turquoise	0.536937	2.51401	3.89676	1.38275	0.969457	1.96627e-12	3.53928e-11	higher_in_CD3_CD28
cd4t_mem_rest_vs_cd3_cd28	ENSG00000101310	blue	0.681133	3.80793	4.89283	1.0849
cd4t_mem_rest_vs_cd3_cd28	ENSG00000125821	turquoise	0.69168	4.78579	5.93206	1.14626	0.969457	1.96627e-12	3.53928e-11	higher_in_CD3_CD28
cd4t_mem_rest_vs_cd3_cd28	ENSG00000273148	black	0.5302	2.23938	1.67531	-0.564075
cd4t_mem_rest_vs_cd3_cd28	ENSG00000173418	turquoise	0.919304	6.07243	7.579	1.50657	0.969457	1.96627e-12	3.53928e-11	higher_in_CD3_CD28
cd4t_mem_rest_vs_cd3_cd28	ENSG00000101343	turquoise	0.750614	3.80341	5.46067	1.65726	0.969457	1.96627e-12	3.53928e-11	higher_in_CD3_CD28
cd4t_mem_rest_vs_cd3_cd28	ENSG00000188559	midnightblue	0.679756	3.23076	3.43677	0.206018	0.654072	0.00175761	0.0210913	higher_in_CD3_CD28
cd4t_mem_rest_vs_cd3_cd28	ENSG00000125810	red	0.531502	2.65602	2.02779	-0.62823
cd4t_mem_rest_vs_cd3_cd28	ENSG00000132661	turquoise	0.705571	5.39495	6.73791	1.34296	0.969457	1.96627e-12	3.53928e-11	higher_in_CD3_CD28
cd4t_mem_rest_vs_cd3_cd28	ENSG00000125814	grey	0.671108	2.44987	1.89999	-0.549878
cd4t_mem_rest_vs_cd3_cd28	ENSG00000154930	lightcyan	0.688011	2.86755	2.70301	-0.164532
cd4t_mem_rest_vs_cd3_cd28	ENSG00000197586	skyblue	0.591663	3.87344	3.66984	-0.203598
cd4t_mem_rest_vs_cd3_cd28	ENSG00000100994	greenyellow	0.525335	3.06754	3.41527	0.347729
cd4t_mem_rest_vs_cd3_cd28	ENSG00000100997	cyan	0.692855	3.96437	4.15784	0.193467
cd4t_mem_rest_vs_cd3_cd28	ENSG00000101003	turquoise	0.51542	1.79884	2.55374	0.754899	0.969457	1.96627e-12	3.53928e-11	higher_in_CD3_CD28
cd4t_mem_rest_vs_cd3_cd28	ENSG00000170191	red	0.625835	2.10611	2.63265	0.526548
cd4t_mem_rest_vs_cd3_cd28	ENSG00000213742	grey	0.0599711	2.07534	2.18158	0.106239
cd4t_mem_rest_vs_cd3_cd28	ENSG00000130684	darkmagenta	0.790837	2.537	2.50464	-0.032359
cd4t_mem_rest_vs_cd3_cd28	ENSG00000149531	brown	0.738421	6.12248	4.89631	-1.22617	-0.988369	3.54826e-16	1.27737e-14	lower_in_CD3_CD28
cd4t_mem_rest_vs_cd3_cd28	ENSG00000101294	turquoise	0.740228	5.78798	6.86028	1.07229	0.969457	1.96627e-12	3.53928e-11	higher_in_CD3_CD28
cd4t_mem_rest_vs_cd3_cd28	ENSG00000088325	lightcyan	0.652301	2.08217	3.05994	0.977774
cd4t_mem_rest_vs_cd3_cd28	ENSG00000088356	blue	0.817415	4.05268	5.30867	1.25599
cd4t_mem_rest_vs_cd3_cd28	ENSG00000101336	yellow	0.786646	3.83517	3.45961	-0.375563
cd4t_mem_rest_vs_cd3_cd28	ENSG00000101337	turquoise	0.64724	3.28365	4.62153	1.33789	0.969457	1.96627e-12	3.53928e-11	higher_in_CD3_CD28
cd4t_mem_rest_vs_cd3_cd28	ENSG00000126003	tan	0.809045	3.65063	4.93794	1.28731
cd4t_mem_rest_vs_cd3_cd28	ENSG00000101346	tan	0.620875	2.54162	3.84166	1.30004
cd4t_mem_rest_vs_cd3_cd28	ENSG00000101350	black	0.623884	3.31645	4.06553	0.749087
cd4t_mem_rest_vs_cd3_cd28	ENSG00000171456	turquoise	0.917517	4.90247	6.37212	1.46965	0.969457	1.96627e-12	3.53928e-11	higher_in_CD3_CD28
cd4t_mem_rest_vs_cd3_cd28	ENSG00000197183	brown	0.525212	3.75602	2.83344	-0.922584	-0.988369	3.54826e-16	1.27737e-14	lower_in_CD3_CD28
cd4t_mem_rest_vs_cd3_cd28	ENSG00000260257	sienna3	0.799993	2.46102	2.31784	-0.143179
cd4t_mem_rest_vs_cd3_cd28	ENSG00000101391	darkorange	0.6444	4.07142	4.41501	0.343588
cd4t_mem_rest_vs_cd3_cd28	ENSG00000078699	darkolivegreen	0.634077	3.89661	3.19571	-0.700895
cd4t_mem_rest_vs_cd3_cd28	ENSG00000125967	darkturquoise	0.76535	2.40492	2.65019	0.245274
cd4t_mem_rest_vs_cd3_cd28	ENSG00000182584	red	0.650748	2.54502	2.64027	0.0952518
cd4t_mem_rest_vs_cd3_cd28	ENSG00000101412	turquoise	0.576171	2.51646	4.07732	1.56087	0.969457	1.96627e-12	3.53928e-11	higher_in_CD3_CD28
cd4t_mem_rest_vs_cd3_cd28	ENSG00000101417	grey60	0.761163	2.71796	3.32528	0.607319
cd4t_mem_rest_vs_cd3_cd28	ENSG00000228265	salmon	0.602172	2.68993	2.48284	-0.207083
cd4t_mem_rest_vs_cd3_cd28	ENSG00000125977	turquoise	0.972453	7.94177	9.46902	1.52725	0.969457	1.96627e-12	3.53928e-11	higher_in_CD3_CD28
cd4t_mem_rest_vs_cd3_cd28	ENSG00000101444	turquoise	0.865677	3.87989	6.06934	2.18946	0.969457	1.96627e-12	3.53928e-11	higher_in_CD3_CD28
cd4t_mem_rest_vs_cd3_cd28	ENSG00000078747	lightgreen	0.346793	3.96091	4.2747	0.31379
cd4t_mem_rest_vs_cd3_cd28	ENSG00000101460	paleturquoise	0.515215	2.75233	3.39547	0.643146
cd4t_mem_rest_vs_cd3_cd28	ENSG00000101464	skyblue	0.684063	3.42147	4.00125	0.579773
cd4t_mem_rest_vs_cd3_cd28	ENSG00000198646	darkturquoise	0.484331	3.04255	3.56245	0.519906
cd4t_mem_rest_vs_cd3_cd28	ENSG00000131067	darkgrey	0.699454	2.92034	2.7118	-0.208539
cd4t_mem_rest_vs_cd3_cd28	ENSG00000131069	grey60	0.713012	2.51203	2.72232	0.210291
cd4t_mem_rest_vs_cd3_cd28	ENSG00000100983	cyan	0.77286	3.76137	4.57385	0.812482
cd4t_mem_rest_vs_cd3_cd28	ENSG00000100991	blue	0.805132	4.20257	4.82243	0.619861
cd4t_mem_rest_vs_cd3_cd28	ENSG00000088298	blue	0.582214	3.90831	4.40459	0.496283
cd4t_mem_rest_vs_cd3_cd28	ENSG00000242372	turquoise	0.943534	6.5005	8.21424	1.71374	0.969457	1.96627e-12	3.53928e-11	higher_in_CD3_CD28
cd4t_mem_rest_vs_cd3_cd28	ENSG00000101019	turquoise	0.708831	2.40709	4.06975	1.66266	0.969457	1.96627e-12	3.53928e-11	higher_in_CD3_CD28
cd4t_mem_rest_vs_cd3_cd28	ENSG00000126001	turquoise	0.604386	2.06502	3.10417	1.03915	0.969457	1.96627e-12	3.53928e-11	higher_in_CD3_CD28
cd4t_mem_rest_vs_cd3_cd28	ENSG00000230155	darkgreen	0.762214	3.57096	3.87238	0.301421
cd4t_mem_rest_vs_cd3_cd28	ENSG00000244462	skyblue	0.857106	3.89325	4.31615	0.422897
cd4t_mem_rest_vs_cd3_cd28	ENSG00000244005	turquoise	0.659711	2.47228	3.78867	1.31639	0.969457	1.96627e-12	3.53928e-11	higher_in_CD3_CD28
cd4t_mem_rest_vs_cd3_cd28	ENSG00000125995	turquoise	0.928797	7.19773	8.55255	1.35482	0.969457	1.96627e-12	3.53928e-11	higher_in_CD3_CD28
cd4t_mem_rest_vs_cd3_cd28	ENSG00000260032	darkred	0.780478	4.58212	4.54844	-0.0336795
cd4t_mem_rest_vs_cd3_cd28	ENSG00000131043	black	0.60702	3.69582	4.11894	0.42312
cd4t_mem_rest_vs_cd3_cd28	ENSG00000080845	green	0.66268	3.36016	3.63317	0.273006
cd4t_mem_rest_vs_cd3_cd28	ENSG00000118707	turquoise	0.874843	2.26678	4.66482	2.39804	0.969457	1.96627e-12	3.53928e-11	higher_in_CD3_CD28
cd4t_mem_rest_vs_cd3_cd28	ENSG00000101084	turquoise	0.814789	6.12033	7.90861	1.78828	0.969457	1.96627e-12	3.53928e-11	higher_in_CD3_CD28
cd4t_mem_rest_vs_cd3_cd28	ENSG00000101082	yellow	0.587358	3.99181	4.2569	0.265085
cd4t_mem_rest_vs_cd3_cd28	ENSG00000101079	red	0.668303	3.05171	3.21305	0.161331
cd4t_mem_rest_vs_cd3_cd28	ENSG00000149636	darkturquoise	0.715093	2.42504	3.83881	1.41378
cd4t_mem_rest_vs_cd3_cd28	ENSG00000080839	turquoise	0.684075	2.33327	3.98154	1.64827	0.969457	1.96627e-12	3.53928e-11	higher_in_CD3_CD28
cd4t_mem_rest_vs_cd3_cd28	ENSG00000101363	grey	-0.524507	3.75605	4.00365	0.247591
cd4t_mem_rest_vs_cd3_cd28	ENSG00000166619	yellow	0.706009	4.30918	3.88425	-0.424936
cd4t_mem_rest_vs_cd3_cd28	ENSG00000132792	turquoise	0.61352	4.52947	6.08273	1.55326	0.969457	1.96627e-12	3.53928e-11	higher_in_CD3_CD28
cd4t_mem_rest_vs_cd3_cd28	ENSG00000101407	turquoise	0.512537	2.40672	3.30512	0.898398	0.969457	1.96627e-12	3.53928e-11	higher_in_CD3_CD28
cd4t_mem_rest_vs_cd3_cd28	ENSG00000101413	lightcyan	0.576248	3.14129	3.33658	0.195283
cd4t_mem_rest_vs_cd3_cd28	ENSG00000198959	grey	-0.0468211	2.18054	2.48349	0.302949
cd4t_mem_rest_vs_cd3_cd28	ENSG00000170471	darkmagenta	0.595613	3.12425	3.1508	0.0265463
cd4t_mem_rest_vs_cd3_cd28	ENSG00000101442	turquoise	0.423468	2.39574	2.91886	0.523125	0.969457	1.96627e-12	3.53928e-11	higher_in_CD3_CD28
cd4t_mem_rest_vs_cd3_cd28	ENSG00000101445	skyblue	0.59643	3.99381	4.44416	0.450354
cd4t_mem_rest_vs_cd3_cd28	ENSG00000101452	turquoise	0.521143	2.20136	3.0524	0.851032	0.969457	1.96627e-12	3.53928e-11	higher_in_CD3_CD28
cd4t_mem_rest_vs_cd3_cd28	ENSG00000204103	blue	0.523965	3.23965	3.84691	0.607259
cd4t_mem_rest_vs_cd3_cd28	ENSG00000198900	turquoise	0.88247	5.63463	7.39336	1.75873	0.969457	1.96627e-12	3.53928e-11	higher_in_CD3_CD28
cd4t_mem_rest_vs_cd3_cd28	ENSG00000124181	grey60	0.626591	2.97114	3.57376	0.602626
cd4t_mem_rest_vs_cd3_cd28	ENSG00000174306	steelblue	0.66735	2.26216	2.8045	0.54234
cd4t_mem_rest_vs_cd3_cd28	ENSG00000124177	brown	0.912283	5.54811	3.74129	-1.80682	-0.988369	3.54826e-16	1.27737e-14	lower_in_CD3_CD28
cd4t_mem_rest_vs_cd3_cd28	ENSG00000124193	turquoise	0.874926	5.32009	6.60448	1.28439	0.969457	1.96627e-12	3.53928e-11	higher_in_CD3_CD28
cd4t_mem_rest_vs_cd3_cd28	ENSG00000101052	turquoise	0.47191	2.6475	3.46965	0.82215	0.969457	1.96627e-12	3.53928e-11	higher_in_CD3_CD28
cd4t_mem_rest_vs_cd3_cd28	ENSG00000101057	lightcyan	0.63375	2.26642	3.06263	0.796217
cd4t_mem_rest_vs_cd3_cd28	ENSG00000223891	yellow	0.602382	3.27041	1.9824	-1.28801
cd4t_mem_rest_vs_cd3_cd28	ENSG00000124120	yellow	0.732226	3.9152	3.21842	-0.696779
cd4t_mem_rest_vs_cd3_cd28	ENSG00000132824	brown	0.362613	5.21124	4.58239	-0.628856	-0.988369	3.54826e-16	1.27737e-14	lower_in_CD3_CD28
cd4t_mem_rest_vs_cd3_cd28	ENSG00000168734	turquoise	0.601045	2.36497	3.27975	0.914785	0.969457	1.96627e-12	3.53928e-11	higher_in_CD3_CD28
cd4t_mem_rest_vs_cd3_cd28	ENSG00000124249	turquoise	0.603475	1.61474	2.6475	1.03276	0.969457	1.96627e-12	3.53928e-11	higher_in_CD3_CD28
cd4t_mem_rest_vs_cd3_cd28	ENSG00000025772	turquoise	0.747377	2.92434	4.92364	1.9993	0.969457	1.96627e-12	3.53928e-11	higher_in_CD3_CD28
cd4t_mem_rest_vs_cd3_cd28	ENSG00000124145	turquoise	0.796843	2.13604	4.96794	2.8319	0.969457	1.96627e-12	3.53928e-11	higher_in_CD3_CD28
cd4t_mem_rest_vs_cd3_cd28	ENSG00000204070	blue	0.646589	3.60633	4.50844	0.90211
cd4t_mem_rest_vs_cd3_cd28	ENSG00000124155	blue	0.618542	4.01245	4.81683	0.804376
cd4t_mem_rest_vs_cd3_cd28	ENSG00000101457	blue	0.732368	3.57898	5.06488	1.4859
cd4t_mem_rest_vs_cd3_cd28	ENSG00000175063	paleturquoise	0.690825	2.99436	4.88897	1.8946
cd4t_mem_rest_vs_cd3_cd28	ENSG00000101473	midnightblue	0.768051	3.30999	4.46849	1.1585	0.654072	0.00175761	0.0210913	higher_in_CD3_CD28
cd4t_mem_rest_vs_cd3_cd28	ENSG00000064601	turquoise	0.364844	5.12714	5.70699	0.579851	0.969457	1.96627e-12	3.53928e-11	higher_in_CD3_CD28
cd4t_mem_rest_vs_cd3_cd28	ENSG00000100982	blue	0.621636	3.8697	4.29763	0.427931
cd4t_mem_rest_vs_cd3_cd28	ENSG00000198026	blue	0.357545	3.89058	3.44126	-0.449323
cd4t_mem_rest_vs_cd3_cd28	ENSG00000124160	black	0.634017	3.30805	3.91319	0.605143
cd4t_mem_rest_vs_cd3_cd28	ENSG00000101017	grey	-0.687061	3.21184	3.31478	0.102937
cd4t_mem_rest_vs_cd3_cd28	ENSG00000062598	lightyellow	0.714758	2.87923	3.31373	0.434495
cd4t_mem_rest_vs_cd3_cd28	ENSG00000172315	blue	0.643367	3.52115	4.67729	1.15614
cd4t_mem_rest_vs_cd3_cd28	ENSG00000101040	yellow	0.904361	4.62282	4.06411	-0.558705
cd4t_mem_rest_vs_cd3_cd28	ENSG00000196562	turquoise	0.476477	1.99942	2.84279	0.843374	0.969457	1.96627e-12	3.53928e-11	higher_in_CD3_CD28
cd4t_mem_rest_vs_cd3_cd28	ENSG00000124198	yellow	0.657026	3.94076	3.63613	-0.30463
cd4t_mem_rest_vs_cd3_cd28	ENSG00000124207	grey	-0.669845	4.94452	5.37513	0.430611
cd4t_mem_rest_vs_cd3_cd28	ENSG00000124214	turquoise	0.821258	4.79231	6.0776	1.28529	0.969457	1.96627e-12	3.53928e-11	higher_in_CD3_CD28
cd4t_mem_rest_vs_cd3_cd28	ENSG00000124228	turquoise	0.802911	5.64459	6.93363	1.28904	0.969457	1.96627e-12	3.53928e-11	higher_in_CD3_CD28
cd4t_mem_rest_vs_cd3_cd28	ENSG00000124201	blue	0.890388	5.11937	5.93823	0.818861
cd4t_mem_rest_vs_cd3_cd28	ENSG00000158470	green	0.740288	2.2304	3.51331	1.28291
cd4t_mem_rest_vs_cd3_cd28	ENSG00000197818	grey	-0.678342	3.38766	3.14813	-0.23953
cd4t_mem_rest_vs_cd3_cd28	ENSG00000158480	lightcyan	0.642452	2.2977	2.74448	0.446785
cd4t_mem_rest_vs_cd3_cd28	ENSG00000240849	purple	0.663041	3.1801	3.56535	0.385243
cd4t_mem_rest_vs_cd3_cd28	ENSG00000042062	darkorange	0.661478	2.67939	2.33572	-0.343676
cd4t_mem_rest_vs_cd3_cd28	ENSG00000124171	steelblue	0.680345	2.21129	2.11991	-0.0913728
cd4t_mem_rest_vs_cd3_cd28	ENSG00000124243	blue	0.636927	3.30625	4.31456	1.00831
cd4t_mem_rest_vs_cd3_cd28	ENSG00000000419	turquoise	0.821584	5.52672	6.90632	1.3796	0.969457	1.96627e-12	3.53928e-11	higher_in_CD3_CD28
cd4t_mem_rest_vs_cd3_cd28	ENSG00000124217	black	0.712961	2.84634	3.0561	0.209766
cd4t_mem_rest_vs_cd3_cd28	ENSG00000101096	darkgreen	0.870509	4.64926	5.17045	0.52119
cd4t_mem_rest_vs_cd3_cd28	ENSG00000020256	green	0.53073	2.24157	2.16316	-0.0784039
cd4t_mem_rest_vs_cd3_cd28	ENSG00000171940	blue	0.471012	3.05825	3.48519	0.426943
cd4t_mem_rest_vs_cd3_cd28	ENSG00000124098	pink	0.559522	3.69321	3.43526	-0.257957
cd4t_mem_rest_vs_cd3_cd28	ENSG00000087586	turquoise	0.761834	2.09273	3.73577	1.64304	0.969457	1.96627e-12	3.53928e-11	higher_in_CD3_CD28
cd4t_mem_rest_vs_cd3_cd28	ENSG00000101138	magenta	0.746602	3.77948	4.55255	0.773063
cd4t_mem_rest_vs_cd3_cd28	ENSG00000022277	turquoise	0.594678	5.7354	6.50386	0.768455	0.969457	1.96627e-12	3.53928e-11	higher_in_CD3_CD28
cd4t_mem_rest_vs_cd3_cd28	ENSG00000101146	blue	0.70812	4.19105	5.52168	1.33063
cd4t_mem_rest_vs_cd3_cd28	ENSG00000124256	white	0.720704	2.56482	2.86204	0.297225
cd4t_mem_rest_vs_cd3_cd28	ENSG00000124225	darkred	0.466166	2.69882	2.30455	-0.39427
cd4t_mem_rest_vs_cd3_cd28	ENSG00000124209	turquoise	0.651471	3.3396	4.67329	1.33369	0.969457	1.96627e-12	3.53928e-11	higher_in_CD3_CD28
cd4t_mem_rest_vs_cd3_cd28	ENSG00000124164	blue	0.499587	3.54546	4.14128	0.595821
cd4t_mem_rest_vs_cd3_cd28	ENSG00000124222	pink	0.598961	4.33331	4.28213	-0.0511861
cd4t_mem_rest_vs_cd3_cd28	ENSG00000215440	royalblue	0.827165	2.13877	2.54824	0.409478
cd4t_mem_rest_vs_cd3_cd28	ENSG00000101158	blue	0.860906	4.43244	5.74257	1.31013
cd4t_mem_rest_vs_cd3_cd28	ENSG00000101166	turquoise	0.850081	5.26175	6.63049	1.36873	0.969457	1.96627e-12	3.53928e-11	higher_in_CD3_CD28
cd4t_mem_rest_vs_cd3_cd28	ENSG00000124203	white	0.702107	2.46298	1.91622	-0.546751
cd4t_mem_rest_vs_cd3_cd28	ENSG00000196227	blue	0.548599	4.09446	3.99632	-0.0981445
cd4t_mem_rest_vs_cd3_cd28	ENSG00000132825	grey	0.126853	2.55096	2.34334	-0.207618
cd4t_mem_rest_vs_cd3_cd28	ENSG00000130699	grey	0.417941	2.40579	2.32629	-0.0794966
cd4t_mem_rest_vs_cd3_cd28	ENSG00000149657	tan	0.625342	2.57419	2.84484	0.270653
cd4t_mem_rest_vs_cd3_cd28	ENSG00000101182	turquoise	0.980283	8.46748	10.0869	1.61943	0.969457	1.96627e-12	3.53928e-11	higher_in_CD3_CD28
cd4t_mem_rest_vs_cd3_cd28	ENSG00000184402	grey	0.217979	2.2609	2.11949	-0.141406
cd4t_mem_rest_vs_cd3_cd28	ENSG00000101181	turquoise	0.590884	3.29095	4.46664	1.17569	0.969457	1.96627e-12	3.53928e-11	higher_in_CD3_CD28
cd4t_mem_rest_vs_cd3_cd28	ENSG00000130703	grey60	0.808901	2.60873	3.22953	0.6208
cd4t_mem_rest_vs_cd3_cd28	ENSG00000130706	turquoise	0.944672	6.21861	7.96035	1.74174	0.969457	1.96627e-12	3.53928e-11	higher_in_CD3_CD28
cd4t_mem_rest_vs_cd3_cd28	ENSG00000101187	red	0.796238	2.85706	3.61864	0.76158
cd4t_mem_rest_vs_cd3_cd28	ENSG00000101189	blue	0.62084	3.81921	4.56461	0.745402
cd4t_mem_rest_vs_cd3_cd28	ENSG00000060491	darkred	0.851417	4.40847	4.96761	0.559144
cd4t_mem_rest_vs_cd3_cd28	ENSG00000101190	darkorange	0.502168	2.51433	2.28057	-0.233768
cd4t_mem_rest_vs_cd3_cd28	ENSG00000101191	blue	0.656113	3.49011	4.22157	0.731467
cd4t_mem_rest_vs_cd3_cd28	ENSG00000101194	green	0.619123	2.25162	2.48818	0.236556
cd4t_mem_rest_vs_cd3_cd28	ENSG00000225978	lightyellow	0.61256	2.21131	2.08476	-0.126555
cd4t_mem_rest_vs_cd3_cd28	ENSG00000149658	tan	0.617317	3.09052	3.86911	0.778597
cd4t_mem_rest_vs_cd3_cd28	ENSG00000101199	turquoise	0.649261	2.39552	3.44723	1.05171	0.969457	1.96627e-12	3.53928e-11	higher_in_CD3_CD28
cd4t_mem_rest_vs_cd3_cd28	ENSG00000130589	saddlebrown	0.418376	4.0689	3.85603	-0.212867
cd4t_mem_rest_vs_cd3_cd28	ENSG00000101216	salmon	0.619543	2.62552	2.73778	0.112253
cd4t_mem_rest_vs_cd3_cd28	ENSG00000232442	brown	0.868118	5.23673	2.99088	-2.24585	-0.988369	3.54826e-16	1.27737e-14	lower_in_CD3_CD28
cd4t_mem_rest_vs_cd3_cd28	ENSG00000197457	darkgrey	0.728211	4.24859	3.5668	-0.681797
cd4t_mem_rest_vs_cd3_cd28	ENSG00000101246	turquoise	0.416297	4.22196	5.16437	0.942411	0.969457	1.96627e-12	3.53928e-11	higher_in_CD3_CD28
cd4t_mem_rest_vs_cd3_cd28	ENSG00000197114	grey	0.213328	2.26962	2.48045	0.210826
cd4t_mem_rest_vs_cd3_cd28	ENSG00000101152	grey	-0.551071	3.34591	3.9959	0.64999
cd4t_mem_rest_vs_cd3_cd28	ENSG00000198276	turquoise	0.72306	2.48139	4.18879	1.7074	0.969457	1.96627e-12	3.53928e-11	higher_in_CD3_CD28
cd4t_mem_rest_vs_cd3_cd28	ENSG00000196700	turquoise	0.47014	2.08267	2.85297	0.770291	0.969457	1.96627e-12	3.53928e-11	higher_in_CD3_CD28
cd4t_mem_rest_vs_cd3_cd28	ENSG00000130590	turquoise	0.496569	2.19603	2.93438	0.738355	0.969457	1.96627e-12	3.53928e-11	higher_in_CD3_CD28
cd4t_mem_rest_vs_cd3_cd28	ENSG00000196421	grey	-0.429555	2.47073	2.34119	-0.129546
cd4t_mem_rest_vs_cd3_cd28	ENSG00000171700	blue	0.65802	3.77048	4.68877	0.918287
cd4t_mem_rest_vs_cd3_cd28	ENSG00000203880	brown	0.669472	4.20355	2.83411	-1.36944	-0.988369	3.54826e-16	1.27737e-14	lower_in_CD3_CD28
cd4t_mem_rest_vs_cd3_cd28	ENSG00000105556	turquoise	0.769038	1.61474	2.827	1.21226	0.969457	1.96627e-12	3.53928e-11	higher_in_CD3_CD28
cd4t_mem_rest_vs_cd3_cd28	ENSG00000099866	red	0.52144	2.28776	1.7619	-0.525854
cd4t_mem_rest_vs_cd3_cd28	ENSG00000099804	paleturquoise	0.681896	4.21626	4.50703	0.290762
cd4t_mem_rest_vs_cd3_cd28	ENSG00000099821	blue	0.51923	3.30245	3.81898	0.516524
cd4t_mem_rest_vs_cd3_cd28	ENSG00000070404	green	0.677987	2.03921	2.36434	0.325125
cd4t_mem_rest_vs_cd3_cd28	ENSG00000011304	magenta	0.938278	5.5409	6.73519	1.19429
cd4t_mem_rest_vs_cd3_cd28	ENSG00000197766	turquoise	0.321926	2.01125	2.4496	0.43835	0.969457	1.96627e-12	3.53928e-11	higher_in_CD3_CD28
cd4t_mem_rest_vs_cd3_cd28	ENSG00000175221	turquoise	0.567277	2.94656	4.40114	1.45459	0.969457	1.96627e-12	3.53928e-11	higher_in_CD3_CD28
cd4t_mem_rest_vs_cd3_cd28	ENSG00000116014	turquoise	0.766912	1.61474	2.77897	1.16424	0.969457	1.96627e-12	3.53928e-11	higher_in_CD3_CD28
cd4t_mem_rest_vs_cd3_cd28	ENSG00000065268	turquoise	0.89707	4.28	6.39884	2.11884	0.969457	1.96627e-12	3.53928e-11	higher_in_CD3_CD28
cd4t_mem_rest_vs_cd3_cd28	ENSG00000182087	blue	0.601071	4.26802	4.9231	0.65508
cd4t_mem_rest_vs_cd3_cd28	ENSG00000064687	grey	0.667613	2.52433	2.60882	0.0844981
cd4t_mem_rest_vs_cd3_cd28	ENSG00000099817	turquoise	0.964588	6.17472	7.5329	1.35818	0.969457	1.96627e-12	3.53928e-11	higher_in_CD3_CD28
cd4t_mem_rest_vs_cd3_cd28	ENSG00000064932	midnightblue	0.655568	3.66794	4.51688	0.848943	0.654072	0.00175761	0.0210913	higher_in_CD3_CD28
cd4t_mem_rest_vs_cd3_cd28	ENSG00000118046	turquoise	0.390287	2.48765	3.23139	0.743741	0.969457	1.96627e-12	3.53928e-11	higher_in_CD3_CD28
cd4t_mem_rest_vs_cd3_cd28	ENSG00000167470	turquoise	0.561799	3.36568	4.47887	1.11319	0.969457	1.96627e-12	3.53928e-11	higher_in_CD3_CD28
cd4t_mem_rest_vs_cd3_cd28	ENSG00000228300	turquoise	0.800975	6.29336	7.54455	1.25119	0.969457	1.96627e-12	3.53928e-11	higher_in_CD3_CD28
cd4t_mem_rest_vs_cd3_cd28	ENSG00000115286	turquoise	0.807576	6.33991	7.68018	1.34028	0.969457	1.96627e-12	3.53928e-11	higher_in_CD3_CD28
cd4t_mem_rest_vs_cd3_cd28	ENSG00000248015	salmon	0.57039	2.26029	2.21267	-0.0476235
cd4t_mem_rest_vs_cd3_cd28	ENSG00000130005	blue	0.641504	3.72434	4.51994	0.795596
cd4t_mem_rest_vs_cd3_cd28	ENSG00000071626	blue	0.951456	4.86239	6.58281	1.72042
cd4t_mem_rest_vs_cd3_cd28	ENSG00000115255	lightgreen	0.737032	1.89839	2.63738	0.738993
cd4t_mem_rest_vs_cd3_cd28	ENSG00000071655	turquoise	0.786381	2.79984	4.64533	1.84548	0.969457	1.96627e-12	3.53928e-11	higher_in_CD3_CD28
cd4t_mem_rest_vs_cd3_cd28	ENSG00000071564	turquoise	0.710997	2.65973	4.01569	1.35596	0.969457	1.96627e-12	3.53928e-11	higher_in_CD3_CD28
cd4t_mem_rest_vs_cd3_cd28	ENSG00000079313	grey60	0.771908	3.44909	3.71079	0.261699
cd4t_mem_rest_vs_cd3_cd28	ENSG00000129911	turquoise	0.36792	1.99458	2.48323	0.48865	0.969457	1.96627e-12	3.53928e-11	higher_in_CD3_CD28
cd4t_mem_rest_vs_cd3_cd28	ENSG00000261526	black	0.575435	2.87586	2.2617	-0.614153
cd4t_mem_rest_vs_cd3_cd28	ENSG00000227500	turquoise	0.540171	3.35943	4.20245	0.843018	0.969457	1.96627e-12	3.53928e-11	higher_in_CD3_CD28
cd4t_mem_rest_vs_cd3_cd28	ENSG00000133275	brown	0.606352	4.78411	3.76714	-1.01697	-0.988369	3.54826e-16	1.27737e-14	lower_in_CD3_CD28
cd4t_mem_rest_vs_cd3_cd28	ENSG00000133243	grey	-0.196139	2.61823	2.24304	-0.375192
cd4t_mem_rest_vs_cd3_cd28	ENSG00000099875	blue	0.690975	3.91242	4.80175	0.889329
cd4t_mem_rest_vs_cd3_cd28	ENSG00000172081	pink	0.755691	4.68311	5.03696	0.353849
cd4t_mem_rest_vs_cd3_cd28	ENSG00000099840	turquoise	0.534865	2.077	3.0475	0.970503	0.969457	1.96627e-12	3.53928e-11	higher_in_CD3_CD28
cd4t_mem_rest_vs_cd3_cd28	ENSG00000104885	turquoise	0.602654	2.97131	4.21657	1.24527	0.969457	1.96627e-12	3.53928e-11	higher_in_CD3_CD28
cd4t_mem_rest_vs_cd3_cd28	ENSG00000167476	white	0.58562	2.25328	2.51391	0.260622
cd4t_mem_rest_vs_cd3_cd28	ENSG00000130332	blue	0.828333	7.47983	8.87907	1.39924
cd4t_mem_rest_vs_cd3_cd28	ENSG00000099800	turquoise	0.963157	6.83065	8.81431	1.98366	0.969457	1.96627e-12	3.53928e-11	higher_in_CD3_CD28
cd4t_mem_rest_vs_cd3_cd28	ENSG00000176619	turquoise	0.864833	2.2111	4.64354	2.43244	0.969457	1.96627e-12	3.53928e-11	higher_in_CD3_CD28
cd4t_mem_rest_vs_cd3_cd28	ENSG00000099860	turquoise	0.866378	6.04881	7.4539	1.40509	0.969457	1.96627e-12	3.53928e-11	higher_in_CD3_CD28
cd4t_mem_rest_vs_cd3_cd28	ENSG00000176533	greenyellow	0.579017	3.03341	2.25414	-0.77926
cd4t_mem_rest_vs_cd3_cd28	ENSG00000141873	cyan	0.737726	3.53786	5.38412	1.84626
cd4t_mem_rest_vs_cd3_cd28	ENSG00000104969	blue	0.732116	3.81907	5.1122	1.29313
cd4t_mem_rest_vs_cd3_cd28	ENSG00000172009	blue	0.860454	3.96447	4.89664	0.932174
cd4t_mem_rest_vs_cd3_cd28	ENSG00000175691	turquoise	0.368959	2.08122	2.62267	0.541456	0.969457	1.96627e-12	3.53928e-11	higher_in_CD3_CD28
cd4t_mem_rest_vs_cd3_cd28	ENSG00000267469	purple	0.593016	2.3008	2.23673	-0.0640745
cd4t_mem_rest_vs_cd3_cd28	ENSG00000060558	turquoise	0.676854	2.10883	4.03755	1.92872	0.969457	1.96627e-12	3.53928e-11	higher_in_CD3_CD28
cd4t_mem_rest_vs_cd3_cd28	ENSG00000125910	brown	0.885497	7.09273	5.52395	-1.56878	-0.988369	3.54826e-16	1.27737e-14	lower_in_CD3_CD28
cd4t_mem_rest_vs_cd3_cd28	ENSG00000125912	turquoise	0.801343	3.58242	5.56929	1.98688	0.969457	1.96627e-12	3.53928e-11	higher_in_CD3_CD28
cd4t_mem_rest_vs_cd3_cd28	ENSG00000141905	blue	0.589662	3.47272	4.33892	0.866205
cd4t_mem_rest_vs_cd3_cd28	ENSG00000129932	violet	0.798683	3.419	5.45403	2.03503
cd4t_mem_rest_vs_cd3_cd28	ENSG00000105325	turquoise	0.40172	2.5719	3.07789	0.505992	0.969457	1.96627e-12	3.53928e-11	higher_in_CD3_CD28
cd4t_mem_rest_vs_cd3_cd28	ENSG00000161091	violet	0.82048	2.96173	4.88014	1.91841
cd4t_mem_rest_vs_cd3_cd28	ENSG00000064961	tan	0.511314	4.09383	4.70904	0.615207
cd4t_mem_rest_vs_cd3_cd28	ENSG00000105298	lightcyan	0.681222	2.53073	2.91407	0.383346
cd4t_mem_rest_vs_cd3_cd28	ENSG00000186111	turquoise	0.320797	2.01636	2.4603	0.443944	0.969457	1.96627e-12	3.53928e-11	higher_in_CD3_CD28
cd4t_mem_rest_vs_cd3_cd28	ENSG00000105289	greenyellow	0.336395	2.29678	1.67412	-0.622655
cd4t_mem_rest_vs_cd3_cd28	ENSG00000011132	blue	0.559189	3.93302	4.45654	0.523519
cd4t_mem_rest_vs_cd3_cd28	ENSG00000007264	turquoise	0.715154	2.78314	4.83865	2.05551	0.969457	1.96627e-12	3.53928e-11	higher_in_CD3_CD28
cd4t_mem_rest_vs_cd3_cd28	ENSG00000167657	tan	0.890909	3.62419	4.26791	0.643725
cd4t_mem_rest_vs_cd3_cd28	ENSG00000105229	turquoise	0.627215	2.74441	3.89482	1.15041	0.969457	1.96627e-12	3.53928e-11	higher_in_CD3_CD28
cd4t_mem_rest_vs_cd3_cd28	ENSG00000205147	brown	0.461271	3.24285	2.40151	-0.841337	-0.988369	3.54826e-16	1.27737e-14	lower_in_CD3_CD28
cd4t_mem_rest_vs_cd3_cd28	ENSG00000178951	grey	-0.529725	5.4517	5.48827	0.0365714
cd4t_mem_rest_vs_cd3_cd28	ENSG00000126934	blue	0.801333	5.31444	6.35252	1.03808
cd4t_mem_rest_vs_cd3_cd28	ENSG00000105246	blue	0.660581	3.27953	4.28523	1.00569
cd4t_mem_rest_vs_cd3_cd28	ENSG00000105248	paleturquoise	0.785843	3.87322	4.73287	0.859642
cd4t_mem_rest_vs_cd3_cd28	ENSG00000167664	greenyellow	0.685185	3.97915	2.88262	-1.09653
cd4t_mem_rest_vs_cd3_cd28	ENSG00000178078	turquoise	0.82064	1.80592	3.33942	1.5335	0.969457	1.96627e-12	3.53928e-11	higher_in_CD3_CD28
cd4t_mem_rest_vs_cd3_cd28	ENSG00000008382	turquoise	0.525062	1.97996	2.78004	0.800071	0.969457	1.96627e-12	3.53928e-11	higher_in_CD3_CD28
cd4t_mem_rest_vs_cd3_cd28	ENSG00000141985	greenyellow	0.849935	3.61974	3.95901	0.339274
cd4t_mem_rest_vs_cd3_cd28	ENSG00000167670	turquoise	0.811219	2.62406	5.05859	2.43453	0.969457	1.96627e-12	3.53928e-11	higher_in_CD3_CD28
cd4t_mem_rest_vs_cd3_cd28	ENSG00000167671	red	0.716002	3.60269	3.90628	0.303588
cd4t_mem_rest_vs_cd3_cd28	ENSG00000167674	turquoise	0.458167	2.85574	3.72729	0.871558	0.969457	1.96627e-12	3.53928e-11	higher_in_CD3_CD28
cd4t_mem_rest_vs_cd3_cd28	ENSG00000167680	grey	0.574511	2.39109	2.39096	-0.000133489
cd4t_mem_rest_vs_cd3_cd28	ENSG00000185361	green	0.571451	2.67909	3.23116	0.552061
cd4t_mem_rest_vs_cd3_cd28	ENSG00000074842	turquoise	0.953684	6.27658	8.33757	2.061	0.969457	1.96627e-12	3.53928e-11	higher_in_CD3_CD28
cd4t_mem_rest_vs_cd3_cd28	ENSG00000142002	paleturquoise	0.768951	3.07454	4.49565	1.42112
cd4t_mem_rest_vs_cd3_cd28	ENSG00000141965	turquoise	0.663154	3.02234	4.22674	1.2044	0.969457	1.96627e-12	3.53928e-11	higher_in_CD3_CD28
cd4t_mem_rest_vs_cd3_cd28	ENSG00000269604	greenyellow	0.540736	3.20189	3.22775	0.0258583
cd4t_mem_rest_vs_cd3_cd28	ENSG00000127666	darkorange	0.541754	2.52112	3.31975	0.798634
cd4t_mem_rest_vs_cd3_cd28	ENSG00000105355	blue	0.373409	3.59853	3.976	0.377465
cd4t_mem_rest_vs_cd3_cd28	ENSG00000205784	brown	0.509619	2.78663	1.83044	-0.956192	-0.988369	3.54826e-16	1.27737e-14	lower_in_CD3_CD28
cd4t_mem_rest_vs_cd3_cd28	ENSG00000127663	purple	0.625656	2.42154	3.0331	0.611561
cd4t_mem_rest_vs_cd3_cd28	ENSG00000130254	yellow	0.55541	4.83524	5.66748	0.83224
cd4t_mem_rest_vs_cd3_cd28	ENSG00000167733	red	0.713085	2.28718	2.11921	-0.167969
cd4t_mem_rest_vs_cd3_cd28	ENSG00000196365	turquoise	0.817368	3.71102	5.43928	1.72826	0.969457	1.96627e-12	3.53928e-11	higher_in_CD3_CD28
cd4t_mem_rest_vs_cd3_cd28	ENSG00000141994	turquoise	0.695899	3.4168	5.05978	1.64298	0.969457	1.96627e-12	3.53928e-11	higher_in_CD3_CD28
cd4t_mem_rest_vs_cd3_cd28	ENSG00000171119	darkmagenta	0.773877	2.29459	1.66547	-0.629121
cd4t_mem_rest_vs_cd3_cd28	ENSG00000187650	grey	0.643003	2.53374	2.59108	0.0573401
cd4t_mem_rest_vs_cd3_cd28	ENSG00000105519	grey	0.322915	2.24946	1.82756	-0.421898
cd4t_mem_rest_vs_cd3_cd28	ENSG00000031823	turquoise	0.661591	3.54117	4.94302	1.40184	0.969457	1.96627e-12	3.53928e-11	higher_in_CD3_CD28
cd4t_mem_rest_vs_cd3_cd28	ENSG00000087903	lightyellow	0.587934	2.61682	2.23841	-0.37841
cd4t_mem_rest_vs_cd3_cd28	ENSG00000267427	turquoise	0.511902	2.64756	3.39154	0.743978	0.969457	1.96627e-12	3.53928e-11	higher_in_CD3_CD28
cd4t_mem_rest_vs_cd3_cd28	ENSG00000130382	lightgreen	0.743413	1.98792	2.22726	0.239341
cd4t_mem_rest_vs_cd3_cd28	ENSG00000125651	blue	0.903051	5.0792	6.20971	1.13051
cd4t_mem_rest_vs_cd3_cd28	ENSG00000088247	turquoise	0.590468	3.78906	5.29803	1.50896	0.969457	1.96627e-12	3.53928e-11	higher_in_CD3_CD28
cd4t_mem_rest_vs_cd3_cd28	ENSG00000205744	black	0.850441	3.93744	3.93889	0.00144825
cd4t_mem_rest_vs_cd3_cd28	ENSG00000125726	turquoise	0.77375	2.28623	4.67615	2.38992	0.969457	1.96627e-12	3.53928e-11	higher_in_CD3_CD28
cd4t_mem_rest_vs_cd3_cd28	ENSG00000125735	turquoise	0.751574	4.06903	6.09055	2.02152	0.969457	1.96627e-12	3.53928e-11	higher_in_CD3_CD28
cd4t_mem_rest_vs_cd3_cd28	ENSG00000125733	turquoise	0.767996	2.101	3.92526	1.82426	0.969457	1.96627e-12	3.53928e-11	higher_in_CD3_CD28
cd4t_mem_rest_vs_cd3_cd28	ENSG00000125731	grey	-0.577145	4.11377	4.06366	-0.0501042
cd4t_mem_rest_vs_cd3_cd28	ENSG00000141968	blue	0.587096	3.34682	4.10559	0.758776
cd4t_mem_rest_vs_cd3_cd28	ENSG00000174837	turquoise	0.430404	3.0747	3.69847	0.623773	0.969457	1.96627e-12	3.53928e-11	higher_in_CD3_CD28
cd4t_mem_rest_vs_cd3_cd28	ENSG00000130544	purple	0.585142	2.99766	2.80904	-0.188613
cd4t_mem_rest_vs_cd3_cd28	ENSG00000263264	brown	0.900369	4.93546	2.12861	-2.80686	-0.988369	3.54826e-16	1.27737e-14	lower_in_CD3_CD28
cd4t_mem_rest_vs_cd3_cd28	ENSG00000104880	pink	0.531652	3.1539	2.80373	-0.350172
cd4t_mem_rest_vs_cd3_cd28	ENSG00000198816	grey	-0.185975	2.15734	2.06794	-0.0894067
cd4t_mem_rest_vs_cd3_cd28	ENSG00000090674	blue	0.390724	3.41639	3.84405	0.427656
cd4t_mem_rest_vs_cd3_cd28	ENSG00000032444	turquoise	0.695197	2.48791	3.73902	1.25111	0.969457	1.96627e-12	3.53928e-11	higher_in_CD3_CD28
cd4t_mem_rest_vs_cd3_cd28	ENSG00000076924	yellow	0.788609	4.50918	4.65334	0.144163
cd4t_mem_rest_vs_cd3_cd28	ENSG00000268400	turquoise	0.405143	1.90119	2.60087	0.699682	0.969457	1.96627e-12	3.53928e-11	higher_in_CD3_CD28
cd4t_mem_rest_vs_cd3_cd28	ENSG00000183019	white	0.359064	2.3134	2.27846	-0.0349393
cd4t_mem_rest_vs_cd3_cd28	ENSG00000181029	turquoise	0.678617	5.08888	6.07845	0.989573	0.969457	1.96627e-12	3.53928e-11	higher_in_CD3_CD28
cd4t_mem_rest_vs_cd3_cd28	ENSG00000104921	green	0.574962	2.62584	2.82535	0.199509
cd4t_mem_rest_vs_cd3_cd28	ENSG00000076984	turquoise	0.486934	3.19925	4.00778	0.808532	0.969457	1.96627e-12	3.53928e-11	higher_in_CD3_CD28
cd4t_mem_rest_vs_cd3_cd28	ENSG00000104976	turquoise	0.555795	3.2288	4.20529	0.976496	0.969457	1.96627e-12	3.53928e-11	higher_in_CD3_CD28
cd4t_mem_rest_vs_cd3_cd28	ENSG00000104980	turquoise	0.821204	4.65329	6.68488	2.03159	0.969457	1.96627e-12	3.53928e-11	higher_in_CD3_CD28
cd4t_mem_rest_vs_cd3_cd28	ENSG00000066044	blue	0.949378	5.0548	6.46143	1.40663
cd4t_mem_rest_vs_cd3_cd28	ENSG00000090661	salmon	0.689832	2.9828	3.35861	0.375813
cd4t_mem_rest_vs_cd3_cd28	ENSG00000167775	turquoise	0.881579	5.30228	7.37822	2.07595	0.969457	1.96627e-12	3.53928e-11	higher_in_CD3_CD28
cd4t_mem_rest_vs_cd3_cd28	ENSG00000267855	turquoise	0.910307	6.10029	7.71772	1.61743	0.969457	1.96627e-12	3.53928e-11	higher_in_CD3_CD28
cd4t_mem_rest_vs_cd3_cd28	ENSG00000269386	red	0.651348	2.62578	2.52807	-0.0977084
cd4t_mem_rest_vs_cd3_cd28	ENSG00000099785	yellow	0.844925	4.18488	3.87442	-0.310459
cd4t_mem_rest_vs_cd3_cd28	ENSG00000099783	turquoise	0.983887	7.81015	9.31356	1.50341	0.969457	1.96627e-12	3.53928e-11	higher_in_CD3_CD28
cd4t_mem_rest_vs_cd3_cd28	ENSG00000133246	green	0.529978	2.11236	1.95206	-0.160303
cd4t_mem_rest_vs_cd3_cd28	ENSG00000133250	grey	-0.140074	3.92406	3.75592	-0.168138
cd4t_mem_rest_vs_cd3_cd28	ENSG00000142347	brown	0.902641	6.03341	4.06106	-1.97236	-0.988369	3.54826e-16	1.27737e-14	lower_in_CD3_CD28
cd4t_mem_rest_vs_cd3_cd28	ENSG00000130803	turquoise	0.578819	2.3747	3.33453	0.959822	0.969457	1.96627e-12	3.53928e-11	higher_in_CD3_CD28
cd4t_mem_rest_vs_cd3_cd28	ENSG00000196110	brown	0.539179	3.2781	2.07207	-1.20603	-0.988369	3.54826e-16	1.27737e-14	lower_in_CD3_CD28
cd4t_mem_rest_vs_cd3_cd28	ENSG00000188321	grey	-0.328545	3.23982	2.72615	-0.513677
cd4t_mem_rest_vs_cd3_cd28	ENSG00000174652	darkorange	0.72342	2.9573	2.82773	-0.129566
cd4t_mem_rest_vs_cd3_cd28	ENSG00000130818	salmon	0.712813	2.32269	2.6426	0.319908
cd4t_mem_rest_vs_cd3_cd28	ENSG00000171469	greenyellow	0.615427	3.3381	2.95202	-0.386074
cd4t_mem_rest_vs_cd3_cd28	ENSG00000267106	grey	0.285349	2.63329	2.41447	-0.218816
cd4t_mem_rest_vs_cd3_cd28	ENSG00000171466	turquoise	0.637136	2.65788	3.78284	1.12495	0.969457	1.96627e-12	3.53928e-11	higher_in_CD3_CD28
cd4t_mem_rest_vs_cd3_cd28	ENSG00000196605	lightcyan	0.666987	2.37616	1.99302	-0.383136
cd4t_mem_rest_vs_cd3_cd28	ENSG00000127452	purple	0.825963	3.0245	3.62739	0.602897
cd4t_mem_rest_vs_cd3_cd28	ENSG00000105088	yellow	0.503449	2.59991	1.74134	-0.858569
cd4t_mem_rest_vs_cd3_cd28	ENSG00000130813	salmon	0.577279	5.31679	5.59308	0.276282
cd4t_mem_rest_vs_cd3_cd28	ENSG00000130810	turquoise	0.782842	3.8733	6.64113	2.76783	0.969457	1.96627e-12	3.53928e-11	higher_in_CD3_CD28
cd4t_mem_rest_vs_cd3_cd28	ENSG00000244165	lightyellow	0.757049	2.57007	3.30317	0.733098
cd4t_mem_rest_vs_cd3_cd28	ENSG00000130816	blue	0.79246	6.10317	7.14079	1.03763
cd4t_mem_rest_vs_cd3_cd28	ENSG00000175898	turquoise	0.49264	2.858	3.57423	0.716229	0.969457	1.96627e-12	3.53928e-11	higher_in_CD3_CD28
cd4t_mem_rest_vs_cd3_cd28	ENSG00000105364	turquoise	0.941142	5.20354	7.35704	2.1535	0.969457	1.96627e-12	3.53928e-11	higher_in_CD3_CD28
cd4t_mem_rest_vs_cd3_cd28	ENSG00000090339	cyan	0.718433	3.78801	4.75538	0.96737
cd4t_mem_rest_vs_cd3_cd28	ENSG00000267673	turquoise	0.779463	3.36823	5.27032	1.9021	0.969457	1.96627e-12	3.53928e-11	higher_in_CD3_CD28
cd4t_mem_rest_vs_cd3_cd28	ENSG00000161847	cyan	0.743233	3.54108	4.35378	0.812692
cd4t_mem_rest_vs_cd3_cd28	ENSG00000105397	black	0.6674	2.96966	3.52158	0.551912
cd4t_mem_rest_vs_cd3_cd28	ENSG00000065989	turquoise	0.788651	1.61474	3.02173	1.40699	0.969457	1.96627e-12	3.53928e-11	higher_in_CD3_CD28
cd4t_mem_rest_vs_cd3_cd28	ENSG00000079999	tan	0.838594	3.81058	5.08209	1.27151
cd4t_mem_rest_vs_cd3_cd28	ENSG00000130734	black	0.670333	3.66667	3.78118	0.114503
cd4t_mem_rest_vs_cd3_cd28	ENSG00000129347	darkgreen	0.821995	4.18654	5.14051	0.953969
cd4t_mem_rest_vs_cd3_cd28	ENSG00000129351	saddlebrown	0.667414	6.26927	7.37168	1.10241
cd4t_mem_rest_vs_cd3_cd28	ENSG00000213339	blue	0.822482	4.05484	6.08262	2.02778
cd4t_mem_rest_vs_cd3_cd28	ENSG00000079805	blue	0.727066	4.27865	5.08254	0.803894
cd4t_mem_rest_vs_cd3_cd28	ENSG00000099203	turquoise	0.73276	2.65799	4.53366	1.87567	0.969457	1.96627e-12	3.53928e-11	higher_in_CD3_CD28
cd4t_mem_rest_vs_cd3_cd28	ENSG00000214212	darkturquoise	0.606336	2.40936	2.03697	-0.372386
cd4t_mem_rest_vs_cd3_cd28	ENSG00000142453	turquoise	0.892717	1.97553	3.96908	1.99355	0.969457	1.96627e-12	3.53928e-11	higher_in_CD3_CD28
cd4t_mem_rest_vs_cd3_cd28	ENSG00000130733	turquoise	0.560956	2.74005	3.64228	0.902234	0.969457	1.96627e-12	3.53928e-11	higher_in_CD3_CD28
cd4t_mem_rest_vs_cd3_cd28	ENSG00000142444	blue	0.676133	3.56637	4.04703	0.480661
cd4t_mem_rest_vs_cd3_cd28	ENSG00000130164	red	0.586823	3.43089	3.29161	-0.139281
cd4t_mem_rest_vs_cd3_cd28	ENSG00000105518	cyan	0.886825	4.41333	5.82118	1.40785
cd4t_mem_rest_vs_cd3_cd28	ENSG00000183401	darkgrey	0.655348	3.54313	3.24601	-0.297117
cd4t_mem_rest_vs_cd3_cd28	ENSG00000173928	darkgrey	0.398751	3.35058	2.74275	-0.607835
cd4t_mem_rest_vs_cd3_cd28	ENSG00000187266	turquoise	0.340927	2.23795	2.62564	0.387694	0.969457	1.96627e-12	3.53928e-11	higher_in_CD3_CD28
cd4t_mem_rest_vs_cd3_cd28	ENSG00000161914	grey	0.146085	2.05336	2.29122	0.237867
cd4t_mem_rest_vs_cd3_cd28	ENSG00000130159	turquoise	0.747393	3.21163	5.12256	1.91092	0.969457	1.96627e-12	3.53928e-11	higher_in_CD3_CD28
cd4t_mem_rest_vs_cd3_cd28	ENSG00000130165	turquoise	0.659206	5.22906	6.34805	1.11899	0.969457	1.96627e-12	3.53928e-11	higher_in_CD3_CD28
cd4t_mem_rest_vs_cd3_cd28	ENSG00000198551	darkmagenta	0.793298	2.28453	2.14248	-0.142047
cd4t_mem_rest_vs_cd3_cd28	ENSG00000102575	paleturquoise	0.621323	3.99497	4.2393	0.244329
cd4t_mem_rest_vs_cd3_cd28	ENSG00000197933	royalblue	0.719372	2.54427	1.89977	-0.644504
cd4t_mem_rest_vs_cd3_cd28	ENSG00000197044	grey	0.0660949	2.18488	2.16419	-0.0206882
cd4t_mem_rest_vs_cd3_cd28	ENSG00000171291	lightcyan	0.671372	2.66839	2.02422	-0.644172
cd4t_mem_rest_vs_cd3_cd28	ENSG00000196757	grey	0.40045	2.21163	2.33571	0.124074
cd4t_mem_rest_vs_cd3_cd28	ENSG00000223547	sienna3	0.715277	2.09579	1.90593	-0.189862
cd4t_mem_rest_vs_cd3_cd28	ENSG00000196646	darkgrey	0.698059	3.21601	2.62822	-0.587785
cd4t_mem_rest_vs_cd3_cd28	ENSG00000197857	brown	0.819566	5.18546	3.39799	-1.78746	-0.988369	3.54826e-16	1.27737e-14	lower_in_CD3_CD28
cd4t_mem_rest_vs_cd3_cd28	ENSG00000188868	green	0.453039	2.59036	2.51323	-0.0771324
cd4t_mem_rest_vs_cd3_cd28	ENSG00000249709	darkolivegreen	0.795855	3.02064	2.14387	-0.876775
cd4t_mem_rest_vs_cd3_cd28	ENSG00000188033	green	0.573668	2.03624	2.24438	0.20814
cd4t_mem_rest_vs_cd3_cd28	ENSG00000173875	blue	0.350099	3.87063	3.72062	-0.150017
cd4t_mem_rest_vs_cd3_cd28	ENSG00000269242	blue	0.336922	2.73637	2.8903	0.153931
cd4t_mem_rest_vs_cd3_cd28	ENSG00000123154	black	0.758363	3.95793	4.42048	0.462555
cd4t_mem_rest_vs_cd3_cd28	ENSG00000095059	blue	0.87283	5.02906	5.92422	0.89516
cd4t_mem_rest_vs_cd3_cd28	ENSG00000132004	turquoise	0.539138	1.80592	2.63666	0.830743	0.969457	1.96627e-12	3.53928e-11	higher_in_CD3_CD28
cd4t_mem_rest_vs_cd3_cd28	ENSG00000105576	midnightblue	0.717398	3.47793	4.39	0.912075	0.654072	0.00175761	0.0210913	higher_in_CD3_CD28
cd4t_mem_rest_vs_cd3_cd28	ENSG00000095066	darkmagenta	0.575841	3.62755	3.28838	-0.339167
cd4t_mem_rest_vs_cd3_cd28	ENSG00000267062	turquoise	0.412204	1.99458	2.54847	0.55389	0.969457	1.96627e-12	3.53928e-11	higher_in_CD3_CD28
cd4t_mem_rest_vs_cd3_cd28	ENSG00000104889	turquoise	0.893383	2.41478	5.39097	2.97619	0.969457	1.96627e-12	3.53928e-11	higher_in_CD3_CD28
cd4t_mem_rest_vs_cd3_cd28	ENSG00000105612	black	0.685386	4.13954	4.27566	0.136117
cd4t_mem_rest_vs_cd3_cd28	ENSG00000179115	blue	0.936245	5.14543	6.82409	1.67866
cd4t_mem_rest_vs_cd3_cd28	ENSG00000179218	turquoise	0.895647	7.14633	8.90136	1.75503	0.969457	1.96627e-12	3.53928e-11	higher_in_CD3_CD28
cd4t_mem_rest_vs_cd3_cd28	ENSG00000267458	turquoise	0.93405	1.97851	5.11322	3.13471	0.969457	1.96627e-12	3.53928e-11	higher_in_CD3_CD28
cd4t_mem_rest_vs_cd3_cd28	ENSG00000179262	turquoise	0.92576	6.24827	7.64064	1.39238	0.969457	1.96627e-12	3.53928e-11	higher_in_CD3_CD28
cd4t_mem_rest_vs_cd3_cd28	ENSG00000179271	turquoise	0.929355	7.14497	8.80351	1.65854	0.969457	1.96627e-12	3.53928e-11	higher_in_CD3_CD28
cd4t_mem_rest_vs_cd3_cd28	ENSG00000104903	purple	0.616228	3.03	3.08723	0.0572247
cd4t_mem_rest_vs_cd3_cd28	ENSG00000160877	greenyellow	0.837503	3.3843	3.6187	0.234397
cd4t_mem_rest_vs_cd3_cd28	ENSG00000104915	blue	0.820911	4.77167	5.52433	0.752655
cd4t_mem_rest_vs_cd3_cd28	ENSG00000267598	turquoise	0.443512	2.78563	3.27673	0.491093	0.969457	1.96627e-12	3.53928e-11	higher_in_CD3_CD28
cd4t_mem_rest_vs_cd3_cd28	ENSG00000104957	greenyellow	0.701993	3.70952	4.02772	0.318203
cd4t_mem_rest_vs_cd3_cd28	ENSG00000037757	orange	0.669537	2.62965	3.40002	0.770366
cd4t_mem_rest_vs_cd3_cd28	ENSG00000132024	grey	-0.569087	3.24698	3.54299	0.296009
cd4t_mem_rest_vs_cd3_cd28	ENSG00000132017	salmon	0.758296	3.16276	4.10869	0.945936
cd4t_mem_rest_vs_cd3_cd28	ENSG00000132005	royalblue	0.621103	3.93193	3.97484	0.0429063
cd4t_mem_rest_vs_cd3_cd28	ENSG00000141854	steelblue	0.760461	2.10372	1.76857	-0.335151
cd4t_mem_rest_vs_cd3_cd28	ENSG00000141858	turquoise	0.666354	2.59929	3.92321	1.32391	0.969457	1.96627e-12	3.53928e-11	higher_in_CD3_CD28
cd4t_mem_rest_vs_cd3_cd28	ENSG00000072062	turquoise	0.430669	2.63613	3.41451	0.778383	0.969457	1.96627e-12	3.53928e-11	higher_in_CD3_CD28
cd4t_mem_rest_vs_cd3_cd28	ENSG00000105011	turquoise	0.630757	3.2891	4.22622	0.937122	0.969457	1.96627e-12	3.53928e-11	higher_in_CD3_CD28
cd4t_mem_rest_vs_cd3_cd28	ENSG00000123146	magenta	0.884559	5.18342	5.55212	0.368694
cd4t_mem_rest_vs_cd3_cd28	ENSG00000123136	turquoise	0.960058	6.3642	8.25181	1.88761	0.969457	1.96627e-12	3.53928e-11	higher_in_CD3_CD28
cd4t_mem_rest_vs_cd3_cd28	ENSG00000123143	greenyellow	0.641789	3.4795	4.58991	1.11041
cd4t_mem_rest_vs_cd3_cd28	ENSG00000123159	turquoise	0.76196	3.41962	5.08184	1.66222	0.969457	1.96627e-12	3.53928e-11	higher_in_CD3_CD28
cd4t_mem_rest_vs_cd3_cd28	ENSG00000099795	turquoise	0.933403	7.05635	8.3955	1.33915	0.969457	1.96627e-12	3.53928e-11	higher_in_CD3_CD28
cd4t_mem_rest_vs_cd3_cd28	ENSG00000131355	grey	0.0403051	2.49992	2.0148	-0.485116
cd4t_mem_rest_vs_cd3_cd28	ENSG00000160961	lightcyan	0.705506	2.47868	2.41518	-0.0634977
cd4t_mem_rest_vs_cd3_cd28	ENSG00000105135	turquoise	0.764976	2.44955	4.05947	1.60991	0.969457	1.96627e-12	3.53928e-11	higher_in_CD3_CD28
cd4t_mem_rest_vs_cd3_cd28	ENSG00000141867	red	0.665789	5.06475	5.78491	0.720161
cd4t_mem_rest_vs_cd3_cd28	ENSG00000105127	turquoise	0.606601	3.47881	4.44246	0.963646	0.969457	1.96627e-12	3.53928e-11	higher_in_CD3_CD28
cd4t_mem_rest_vs_cd3_cd28	ENSG00000011243	grey	-0.380729	4.51618	4.55944	0.0432529
cd4t_mem_rest_vs_cd3_cd28	ENSG00000011451	turquoise	0.329179	2.86222	3.37388	0.51166	0.969457	1.96627e-12	3.53928e-11	higher_in_CD3_CD28
cd4t_mem_rest_vs_cd3_cd28	ENSG00000105122	midnightblue	0.70418	4.22313	5.01085	0.787716	0.654072	0.00175761	0.0210913	higher_in_CD3_CD28
cd4t_mem_rest_vs_cd3_cd28	ENSG00000161031	brown	0.516298	2.74489	1.72804	-1.01685	-0.988369	3.54826e-16	1.27737e-14	lower_in_CD3_CD28
cd4t_mem_rest_vs_cd3_cd28	ENSG00000167460	turquoise	0.897561	5.66879	7.70364	2.03485	0.969457	1.96627e-12	3.53928e-11	higher_in_CD3_CD28
cd4t_mem_rest_vs_cd3_cd28	ENSG00000167461	blue	0.931917	5.22215	6.71818	1.49602
cd4t_mem_rest_vs_cd3_cd28	ENSG00000269243	purple	0.562991	2.48032	2.8721	0.39178
cd4t_mem_rest_vs_cd3_cd28	ENSG00000196684	greenyellow	0.77082	3.77514	3.7787	0.00356199
cd4t_mem_rest_vs_cd3_cd28	ENSG00000072958	darkgreen	0.803005	4.83648	5.02299	0.18651
cd4t_mem_rest_vs_cd3_cd28	ENSG00000127528	brown	0.952432	7.36473	3.47128	-3.89345	-0.988369	3.54826e-16	1.27737e-14	lower_in_CD3_CD28
cd4t_mem_rest_vs_cd3_cd28	ENSG00000127527	greenyellow	0.599527	3.03338	3.63	0.596627
cd4t_mem_rest_vs_cd3_cd28	ENSG00000085872	pink	0.687806	4.30972	4.80257	0.492859
cd4t_mem_rest_vs_cd3_cd28	ENSG00000127526	tan	0.685157	3.11697	4.12096	1.00399
cd4t_mem_rest_vs_cd3_cd28	ENSG00000105085	green	0.561328	2.40001	2.36783	-0.0321767
cd4t_mem_rest_vs_cd3_cd28	ENSG00000127511	magenta	0.565007	3.0531	3.79553	0.742428
cd4t_mem_rest_vs_cd3_cd28	ENSG00000131351	darkgreen	0.760443	3.56939	3.92499	0.355596
cd4t_mem_rest_vs_cd3_cd28	ENSG00000099331	yellow	0.678924	4.1518	4.34009	0.188291
cd4t_mem_rest_vs_cd3_cd28	ENSG00000099330	skyblue	0.543673	3.00023	3.26931	0.269082
cd4t_mem_rest_vs_cd3_cd28	ENSG00000160113	turquoise	0.590468	2.97733	4.35191	1.37458	0.969457	1.96627e-12	3.53928e-11	higher_in_CD3_CD28
cd4t_mem_rest_vs_cd3_cd28	ENSG00000130299	midnightblue	0.706673	2.81021	4.71247	1.90226	0.654072	0.00175761	0.0210913	higher_in_CD3_CD28
cd4t_mem_rest_vs_cd3_cd28	ENSG00000130303	turquoise	0.837947	6.37563	8.35491	1.97928	0.969457	1.96627e-12	3.53928e-11	higher_in_CD3_CD28
cd4t_mem_rest_vs_cd3_cd28	ENSG00000269640	blue	0.443681	3.27149	3.53134	0.259849
cd4t_mem_rest_vs_cd3_cd28	ENSG00000130304	lightyellow	0.565956	2.23036	1.97828	-0.252078
cd4t_mem_rest_vs_cd3_cd28	ENSG00000269439	brown	0.560279	3.00782	1.94541	-1.06241	-0.988369	3.54826e-16	1.27737e-14	lower_in_CD3_CD28
cd4t_mem_rest_vs_cd3_cd28	ENSG00000130309	tan	0.714848	3.48361	4.28709	0.80349
cd4t_mem_rest_vs_cd3_cd28	ENSG00000130479	turquoise	0.59068	2.77912	4.11754	1.33841	0.969457	1.96627e-12	3.53928e-11	higher_in_CD3_CD28
cd4t_mem_rest_vs_cd3_cd28	ENSG00000130475	darkorange	0.563841	2.91738	3.28349	0.366107
cd4t_mem_rest_vs_cd3_cd28	ENSG00000007080	turquoise	0.663987	5.22812	7.46199	2.23386	0.969457	1.96627e-12	3.53928e-11	higher_in_CD3_CD28
cd4t_mem_rest_vs_cd3_cd28	ENSG00000105643	yellow	0.582752	3.97604	3.53973	-0.43631
cd4t_mem_rest_vs_cd3_cd28	ENSG00000096996	blue	0.632412	3.23359	4.15386	0.920263
cd4t_mem_rest_vs_cd3_cd28	ENSG00000099308	grey	-0.565543	3.81368	3.42959	-0.384093
cd4t_mem_rest_vs_cd3_cd28	ENSG00000216490	skyblue	0.708095	3.18726	3.20046	0.0131917
cd4t_mem_rest_vs_cd3_cd28	ENSG00000254858	turquoise	0.590484	2.92123	5.00715	2.08592	0.969457	1.96627e-12	3.53928e-11	higher_in_CD3_CD28
cd4t_mem_rest_vs_cd3_cd28	ENSG00000105649	darkgrey	0.679824	2.45664	2.15458	-0.302056
cd4t_mem_rest_vs_cd3_cd28	ENSG00000130517	grey	0.606211	3.35685	3.30939	-0.0474582
cd4t_mem_rest_vs_cd3_cd28	ENSG00000175489	darkturquoise	0.634271	2.39077	2.5705	0.179732
cd4t_mem_rest_vs_cd3_cd28	ENSG00000130511	turquoise	0.694046	4.28419	5.97134	1.68714	0.969457	1.96627e-12	3.53928e-11	higher_in_CD3_CD28
cd4t_mem_rest_vs_cd3_cd28	ENSG00000105655	purple	0.794651	2.48248	3.32554	0.843063
cd4t_mem_rest_vs_cd3_cd28	ENSG00000105656	turquoise	0.421885	2.71067	3.5651	0.854437	0.969457	1.96627e-12	3.53928e-11	higher_in_CD3_CD28
cd4t_mem_rest_vs_cd3_cd28	ENSG00000268030	purple	0.630407	2.4025	2.48633	0.0838349
cd4t_mem_rest_vs_cd3_cd28	ENSG00000105662	turquoise	0.391832	2.08267	2.69172	0.609044	0.969457	1.96627e-12	3.53928e-11	higher_in_CD3_CD28
cd4t_mem_rest_vs_cd3_cd28	ENSG00000005007	paleturquoise	0.669803	4.07006	4.16564	0.0955787
cd4t_mem_rest_vs_cd3_cd28	ENSG00000105671	midnightblue	0.914346	3.97902	5.36131	1.3823	0.654072	0.00175761	0.0210913	higher_in_CD3_CD28
cd4t_mem_rest_vs_cd3_cd28	ENSG00000064607	cyan	0.577645	3.72963	3.90113	0.171503
cd4t_mem_rest_vs_cd3_cd28	ENSG00000105676	turquoise	0.781763	3.29543	4.91952	1.62409	0.969457	1.96627e-12	3.53928e-11	higher_in_CD3_CD28
cd4t_mem_rest_vs_cd3_cd28	ENSG00000181035	grey	0.601658	3.00704	2.44546	-0.561578
cd4t_mem_rest_vs_cd3_cd28	ENSG00000064545	turquoise	0.66067	2.52002	4.16626	1.64623	0.969457	1.96627e-12	3.53928e-11	higher_in_CD3_CD28
cd4t_mem_rest_vs_cd3_cd28	ENSG00000254901	turquoise	0.7999	2.85263	4.96526	2.11263	0.969457	1.96627e-12	3.53928e-11	higher_in_CD3_CD28
cd4t_mem_rest_vs_cd3_cd28	ENSG00000064490	turquoise	0.609276	4.87664	5.91115	1.03451	0.969457	1.96627e-12	3.53928e-11	higher_in_CD3_CD28
cd4t_mem_rest_vs_cd3_cd28	ENSG00000184162	turquoise	0.517686	4.2476	5.64447	1.39687	0.969457	1.96627e-12	3.53928e-11	higher_in_CD3_CD28
cd4t_mem_rest_vs_cd3_cd28	ENSG00000105705	grey	-0.476993	3.46847	4.02656	0.558091
cd4t_mem_rest_vs_cd3_cd28	ENSG00000129933	purple	0.532633	3.51398	3.32478	-0.189192
cd4t_mem_rest_vs_cd3_cd28	ENSG00000167491	royalblue	0.59326	4.1781	4.54219	0.364085
cd4t_mem_rest_vs_cd3_cd28	ENSG00000178093	grey	0.44557	2.6813	2.47339	-0.207906
cd4t_mem_rest_vs_cd3_cd28	ENSG00000064547	blue	0.475709	3.32336	3.93665	0.61329
cd4t_mem_rest_vs_cd3_cd28	ENSG00000089639	blue	0.588137	3.83014	4.29963	0.469489
cd4t_mem_rest_vs_cd3_cd28	ENSG00000105726	green	0.653948	3.05539	4.49638	1.44099
cd4t_mem_rest_vs_cd3_cd28	ENSG00000105708	white	0.681177	2.46298	2.16903	-0.293949
cd4t_mem_rest_vs_cd3_cd28	ENSG00000266904	salmon	0.572625	2.45148	1.89799	-0.553486
cd4t_mem_rest_vs_cd3_cd28	ENSG00000081665	grey	0.734936	3.77585	3.34335	-0.432499
cd4t_mem_rest_vs_cd3_cd28	ENSG00000184635	green	0.730073	2.12489	2.1329	0.00800397
cd4t_mem_rest_vs_cd3_cd28	ENSG00000197124	royalblue	0.7812	2.91658	3.29968	0.3831
cd4t_mem_rest_vs_cd3_cd28	ENSG00000213988	grey	-0.696405	5.26735	5.66559	0.398234
cd4t_mem_rest_vs_cd3_cd28	ENSG00000267383	paleturquoise	0.631437	2.46563	3.07778	0.61215
cd4t_mem_rest_vs_cd3_cd28	ENSG00000237440	black	0.54752	2.84293	1.95387	-0.889066
cd4t_mem_rest_vs_cd3_cd28	ENSG00000188171	darkturquoise	0.741651	2.36622	3.03348	0.667259
cd4t_mem_rest_vs_cd3_cd28	ENSG00000160229	grey	-0.359348	2.09856	2.28725	0.188683
cd4t_mem_rest_vs_cd3_cd28	ENSG00000105750	lightgreen	0.528766	2.63329	2.80794	0.174653
cd4t_mem_rest_vs_cd3_cd28	ENSG00000118620	yellow	0.52405	3.68923	3.93823	0.248995
cd4t_mem_rest_vs_cd3_cd28	ENSG00000160352	darkmagenta	0.816006	2.47571	2.61347	0.13776
cd4t_mem_rest_vs_cd3_cd28	ENSG00000196705	greenyellow	0.683386	3.7168	3.119	-0.597799
cd4t_mem_rest_vs_cd3_cd28	ENSG00000182141	brown	0.331555	2.91905	2.29288	-0.626168	-0.988369	3.54826e-16	1.27737e-14	lower_in_CD3_CD28
cd4t_mem_rest_vs_cd3_cd28	ENSG00000172687	lightcyan	0.704171	2.00385	3.01954	1.01569
cd4t_mem_rest_vs_cd3_cd28	ENSG00000196268	sienna3	0.788107	3.42745	3.09938	-0.328063
cd4t_mem_rest_vs_cd3_cd28	ENSG00000197013	brown	0.857667	4.36228	2.83457	-1.52771	-0.988369	3.54826e-16	1.27737e-14	lower_in_CD3_CD28
cd4t_mem_rest_vs_cd3_cd28	ENSG00000198521	red	0.510483	3.04051	3.31392	0.273412
cd4t_mem_rest_vs_cd3_cd28	ENSG00000196081	turquoise	0.426864	2.00087	2.62074	0.619868	0.969457	1.96627e-12	3.53928e-11	higher_in_CD3_CD28
cd4t_mem_rest_vs_cd3_cd28	ENSG00000167232	pink	0.712364	4.01804	3.02452	-0.993514
cd4t_mem_rest_vs_cd3_cd28	ENSG00000197372	green	0.655325	2.26061	3.30069	1.04007
cd4t_mem_rest_vs_cd3_cd28	ENSG00000196172	grey	0.524053	2.57104	2.31216	-0.258878
cd4t_mem_rest_vs_cd3_cd28	ENSG00000213967	violet	0.591055	2.41665	2.35822	-0.0584287
cd4t_mem_rest_vs_cd3_cd28	ENSG00000268362	grey	-0.147004	3.09034	2.10113	-0.989205
cd4t_mem_rest_vs_cd3_cd28	ENSG00000261824	yellow	0.500923	3.47558	3.20393	-0.271653
cd4t_mem_rest_vs_cd3_cd28	ENSG00000267575	grey60	0.666472	2.63579	3.26678	0.630987
cd4t_mem_rest_vs_cd3_cd28	ENSG00000169021	turquoise	0.895849	6.58279	7.9194	1.33661	0.969457	1.96627e-12	3.53928e-11	higher_in_CD3_CD28
cd4t_mem_rest_vs_cd3_cd28	ENSG00000105171	turquoise	0.801851	5.3688	6.75134	1.38253	0.969457	1.96627e-12	3.53928e-11	higher_in_CD3_CD28
cd4t_mem_rest_vs_cd3_cd28	ENSG00000166289	purple	0.717906	3.42653	3.49488	0.0683571
cd4t_mem_rest_vs_cd3_cd28	ENSG00000131943	turquoise	0.531176	2.84014	4.07874	1.2386	0.969457	1.96627e-12	3.53928e-11	higher_in_CD3_CD28
cd4t_mem_rest_vs_cd3_cd28	ENSG00000105173	turquoise	0.597403	2.53422	3.56185	1.02763	0.969457	1.96627e-12	3.53928e-11	higher_in_CD3_CD28
cd4t_mem_rest_vs_cd3_cd28	ENSG00000168813	darkred	0.770423	3.49589	3.33636	-0.159529
cd4t_mem_rest_vs_cd3_cd28	ENSG00000105185	turquoise	0.938311	6.65565	8.56375	1.9081	0.969457	1.96627e-12	3.53928e-11	higher_in_CD3_CD28
cd4t_mem_rest_vs_cd3_cd28	ENSG00000105186	turquoise	0.517434	2.26519	3.14291	0.877718	0.969457	1.96627e-12	3.53928e-11	higher_in_CD3_CD28
cd4t_mem_rest_vs_cd3_cd28	ENSG00000213965	turquoise	0.719647	2.31216	3.95206	1.6399	0.969457	1.96627e-12	3.53928e-11	higher_in_CD3_CD28
cd4t_mem_rest_vs_cd3_cd28	ENSG00000121289	blue	0.454759	3.12908	3.55217	0.423084
cd4t_mem_rest_vs_cd3_cd28	ENSG00000131944	turquoise	0.798175	1.61474	2.96668	1.35195	0.969457	1.96627e-12	3.53928e-11	higher_in_CD3_CD28
cd4t_mem_rest_vs_cd3_cd28	ENSG00000076650	royalblue	0.629479	3.50341	3.22926	-0.274159
cd4t_mem_rest_vs_cd3_cd28	ENSG00000153879	grey	-0.650277	4.46102	5.10689	0.645875
cd4t_mem_rest_vs_cd3_cd28	ENSG00000166398	brown	0.897657	6.12891	4.26451	-1.8644	-0.988369	3.54826e-16	1.27737e-14	lower_in_CD3_CD28
cd4t_mem_rest_vs_cd3_cd28	ENSG00000126249	turquoise	0.770687	4.04402	5.55344	1.50942	0.969457	1.96627e-12	3.53928e-11	higher_in_CD3_CD28
cd4t_mem_rest_vs_cd3_cd28	ENSG00000126261	turquoise	0.447748	4.98497	5.96606	0.981091	0.969457	1.96627e-12	3.53928e-11	higher_in_CD3_CD28
cd4t_mem_rest_vs_cd3_cd28	ENSG00000089335	brown	0.666155	5.3753	4.1447	-1.23059	-0.988369	3.54826e-16	1.27737e-14	lower_in_CD3_CD28
cd4t_mem_rest_vs_cd3_cd28	ENSG00000153896	lightgreen	0.592175	2.37212	2.51654	0.144412
cd4t_mem_rest_vs_cd3_cd28	ENSG00000271109	brown	0.709682	4.65101	2.66258	-1.98843	-0.988369	3.54826e-16	1.27737e-14	lower_in_CD3_CD28
cd4t_mem_rest_vs_cd3_cd28	ENSG00000168661	brown	0.50388	3.08099	2.03529	-1.0457	-0.988369	3.54826e-16	1.27737e-14	lower_in_CD3_CD28
cd4t_mem_rest_vs_cd3_cd28	ENSG00000089351	paleturquoise	0.715622	4.67146	5.23695	0.565484
cd4t_mem_rest_vs_cd3_cd28	ENSG00000266964	brown	0.871722	5.10169	3.14334	-1.95835	-0.988369	3.54826e-16	1.27737e-14	lower_in_CD3_CD28
cd4t_mem_rest_vs_cd3_cd28	ENSG00000221946	brown	0.859565	5.07198	2.53174	-2.54024	-0.988369	3.54826e-16	1.27737e-14	lower_in_CD3_CD28
cd4t_mem_rest_vs_cd3_cd28	ENSG00000105699	greenyellow	0.594239	4.20586	4.17423	-0.0316284
cd4t_mem_rest_vs_cd3_cd28	ENSG00000012124	grey	-0.0578063	2.26198	2.50872	0.24674
cd4t_mem_rest_vs_cd3_cd28	ENSG00000236144	lightyellow	0.660438	2.23036	2.54746	0.317106
cd4t_mem_rest_vs_cd3_cd28	ENSG00000105677	turquoise	0.855652	6.37055	7.69999	1.32944	0.969457	1.96627e-12	3.53928e-11	higher_in_CD3_CD28
cd4t_mem_rest_vs_cd3_cd28	ENSG00000249115	grey60	0.672136	2.71736	3.521	0.803645
cd4t_mem_rest_vs_cd3_cd28	ENSG00000126254	turquoise	0.628805	4.81888	6.01256	1.19368	0.969457	1.96627e-12	3.53928e-11	higher_in_CD3_CD28
cd4t_mem_rest_vs_cd3_cd28	ENSG00000105672	brown	0.476171	2.7139	1.90296	-0.810941	-0.988369	3.54826e-16	1.27737e-14	lower_in_CD3_CD28
cd4t_mem_rest_vs_cd3_cd28	ENSG00000011590	turquoise	0.785933	2.78035	5.24888	2.46853	0.969457	1.96627e-12	3.53928e-11	higher_in_CD3_CD28
cd4t_mem_rest_vs_cd3_cd28	ENSG00000272333	turquoise	0.45125	2.73998	3.49034	0.750359	0.969457	1.96627e-12	3.53928e-11	higher_in_CD3_CD28
cd4t_mem_rest_vs_cd3_cd28	ENSG00000267120	turquoise	0.323446	2.68184	3.28611	0.604269	0.969457	1.96627e-12	3.53928e-11	higher_in_CD3_CD28
cd4t_mem_rest_vs_cd3_cd28	ENSG00000161265	pink	0.736558	5.04828	4.6114	-0.436878
cd4t_mem_rest_vs_cd3_cd28	ENSG00000267796	black	0.65474	2.68941	2.66659	-0.0228186
cd4t_mem_rest_vs_cd3_cd28	ENSG00000167595	red	0.527297	2.37826	2.84565	0.467396
cd4t_mem_rest_vs_cd3_cd28	ENSG00000167604	blue	0.663551	3.80163	4.50804	0.706407
cd4t_mem_rest_vs_cd3_cd28	ENSG00000205138	grey	0.501414	3.96373	4.60881	0.645079
cd4t_mem_rest_vs_cd3_cd28	ENSG00000075702	red	0.456485	2.0063	2.29953	0.293234
cd4t_mem_rest_vs_cd3_cd28	ENSG00000126247	turquoise	0.494236	5.57744	6.40184	0.824402	0.969457	1.96627e-12	3.53928e-11	higher_in_CD3_CD28
cd4t_mem_rest_vs_cd3_cd28	ENSG00000167635	saddlebrown	0.772831	4.20553	4.96124	0.755708
cd4t_mem_rest_vs_cd3_cd28	ENSG00000267053	lightyellow	0.567387	2.16014	2.03872	-0.121423
cd4t_mem_rest_vs_cd3_cd28	ENSG00000232677	purple	0.675186	2.36961	3.09799	0.728383
cd4t_mem_rest_vs_cd3_cd28	ENSG00000142065	brown	0.867592	4.98687	2.4334	-2.55348	-0.988369	3.54826e-16	1.27737e-14	lower_in_CD3_CD28
cd4t_mem_rest_vs_cd3_cd28	ENSG00000181007	red	0.708234	2.46831	2.45475	-0.0135628
cd4t_mem_rest_vs_cd3_cd28	ENSG00000186017	yellow	0.615228	3.02303	2.30908	-0.713947
cd4t_mem_rest_vs_cd3_cd28	ENSG00000254004	brown	0.416015	3.42065	2.64628	-0.774368	-0.988369	3.54826e-16	1.27737e-14	lower_in_CD3_CD28
cd4t_mem_rest_vs_cd3_cd28	ENSG00000186020	brown	0.312871	2.87779	2.50368	-0.374106	-0.988369	3.54826e-16	1.27737e-14	lower_in_CD3_CD28
cd4t_mem_rest_vs_cd3_cd28	ENSG00000197808	black	0.598953	2.46251	2.20199	-0.26052
cd4t_mem_rest_vs_cd3_cd28	ENSG00000225975	yellow	0.623587	3.11355	2.26421	-0.849339
cd4t_mem_rest_vs_cd3_cd28	ENSG00000189042	blue	0.44337	3.12113	3.32678	0.205651
cd4t_mem_rest_vs_cd3_cd28	ENSG00000267254	grey	0.107467	2.37715	2.31923	-0.0579212
cd4t_mem_rest_vs_cd3_cd28	ENSG00000197863	grey	0.54162	2.84602	2.56093	-0.285092
cd4t_mem_rest_vs_cd3_cd28	ENSG00000185869	grey	-0.158998	2.08086	2.15673	0.0758786
cd4t_mem_rest_vs_cd3_cd28	ENSG00000198453	salmon	0.674105	2.97445	3.10124	0.126785
cd4t_mem_rest_vs_cd3_cd28	ENSG00000197050	white	0.775825	2.48756	2.54353	0.0559612
cd4t_mem_rest_vs_cd3_cd28	ENSG00000196967	yellow	0.80801	4.46506	3.75664	-0.708421
cd4t_mem_rest_vs_cd3_cd28	ENSG00000245680	royalblue	0.699678	2.60082	2.35722	-0.243606
cd4t_mem_rest_vs_cd3_cd28	ENSG00000188283	grey	-0.158062	2.91977	2.50345	-0.416312
cd4t_mem_rest_vs_cd3_cd28	ENSG00000181666	purple	0.769504	2.81299	2.88493	0.0719419
cd4t_mem_rest_vs_cd3_cd28	ENSG00000189164	grey	0.555388	2.26361	2.17802	-0.0855936
cd4t_mem_rest_vs_cd3_cd28	ENSG00000196437	darkturquoise	0.66974	2.38369	2.54085	0.157157
cd4t_mem_rest_vs_cd3_cd28	ENSG00000188227	green	0.370142	2.52322	2.17849	-0.344734
cd4t_mem_rest_vs_cd3_cd28	ENSG00000196381	darkolivegreen	0.768901	2.97581	1.84208	-1.13372
cd4t_mem_rest_vs_cd3_cd28	ENSG00000189144	grey	0.439937	2.77631	2.25362	-0.52269
cd4t_mem_rest_vs_cd3_cd28	ENSG00000105738	grey	-0.110993	2.59943	2.41256	-0.186868
cd4t_mem_rest_vs_cd3_cd28	ENSG00000167645	turquoise	0.797245	3.75756	5.44056	1.68299	0.969457	1.96627e-12	3.53928e-11	higher_in_CD3_CD28
cd4t_mem_rest_vs_cd3_cd28	ENSG00000099337	greenyellow	0.688942	3.33557	3.96884	0.633271
cd4t_mem_rest_vs_cd3_cd28	ENSG00000268913	grey	0.56393	1.90155	2.24155	0.339997
cd4t_mem_rest_vs_cd3_cd28	ENSG00000099341	turquoise	0.915686	6.78279	8.59868	1.8159	0.969457	1.96627e-12	3.53928e-11	higher_in_CD3_CD28
cd4t_mem_rest_vs_cd3_cd28	ENSG00000130402	turquoise	0.671813	4.62906	6.05927	1.4302	0.969457	1.96627e-12	3.53928e-11	higher_in_CD3_CD28
cd4t_mem_rest_vs_cd3_cd28	ENSG00000182472	lightyellow	0.697472	2.62175	2.02793	-0.59382
cd4t_mem_rest_vs_cd3_cd28	ENSG00000171747	steelblue	0.796575	2.08249	1.82743	-0.255069
cd4t_mem_rest_vs_cd3_cd28	ENSG00000104824	blue	0.892432	5.64738	6.27686	0.629483
cd4t_mem_rest_vs_cd3_cd28	ENSG00000187994	turquoise	0.636282	3.24546	4.48849	1.24303	0.969457	1.96627e-12	3.53928e-11	higher_in_CD3_CD28
cd4t_mem_rest_vs_cd3_cd28	ENSG00000068903	purple	0.802844	2.99309	4.14647	1.15338
cd4t_mem_rest_vs_cd3_cd28	ENSG00000104825	turquoise	0.607387	4.08624	6.08065	1.99441	0.969457	1.96627e-12	3.53928e-11	higher_in_CD3_CD28
cd4t_mem_rest_vs_cd3_cd28	ENSG00000104835	turquoise	0.560784	2.53372	3.47812	0.9444	0.969457	1.96627e-12	3.53928e-11	higher_in_CD3_CD28
cd4t_mem_rest_vs_cd3_cd28	ENSG00000128626	turquoise	0.97881	6.29607	7.98321	1.68714	0.969457	1.96627e-12	3.53928e-11	higher_in_CD3_CD28
cd4t_mem_rest_vs_cd3_cd28	ENSG00000130669	turquoise	0.678265	1.90734	3.15355	1.24621	0.969457	1.96627e-12	3.53928e-11	higher_in_CD3_CD28
cd4t_mem_rest_vs_cd3_cd28	ENSG00000269246	salmon	0.68676	2.24423	2.41638	0.172153
cd4t_mem_rest_vs_cd3_cd28	ENSG00000179134	blue	0.454934	3.47479	3.96512	0.490322
cd4t_mem_rest_vs_cd3_cd28	ENSG00000006712	cyan	0.711784	4.10159	4.4829	0.381307
cd4t_mem_rest_vs_cd3_cd28	ENSG00000090924	turquoise	0.421685	2.07732	2.71307	0.635748	0.969457	1.96627e-12	3.53928e-11	higher_in_CD3_CD28
cd4t_mem_rest_vs_cd3_cd28	ENSG00000105197	cyan	0.840648	4.58461	6.52968	1.94507
cd4t_mem_rest_vs_cd3_cd28	ENSG00000090932	turquoise	0.622717	1.85511	3.23726	1.38215	0.969457	1.96627e-12	3.53928e-11	higher_in_CD3_CD28
cd4t_mem_rest_vs_cd3_cd28	ENSG00000176401	blue	0.330845	2.78955	2.87503	0.0854796
cd4t_mem_rest_vs_cd3_cd28	ENSG00000176396	salmon	0.723443	3.23488	3.93909	0.70421
cd4t_mem_rest_vs_cd3_cd28	ENSG00000105205	red	0.523046	2.28776	2.82878	0.541024
cd4t_mem_rest_vs_cd3_cd28	ENSG00000105204	brown	0.406068	2.34145	1.74234	-0.599103	-0.988369	3.54826e-16	1.27737e-14	lower_in_CD3_CD28
cd4t_mem_rest_vs_cd3_cd28	ENSG00000013275	turquoise	0.956399	5.91906	7.69471	1.77565	0.969457	1.96627e-12	3.53928e-11	higher_in_CD3_CD28
cd4t_mem_rest_vs_cd3_cd28	ENSG00000128000	turquoise	0.487795	2.70383	3.70011	0.996281	0.969457	1.96627e-12	3.53928e-11	higher_in_CD3_CD28
cd4t_mem_rest_vs_cd3_cd28	ENSG00000197782	greenyellow	0.743062	3.6806	4.03478	0.354185
cd4t_mem_rest_vs_cd3_cd28	ENSG00000130758	brown	0.362319	2.63864	1.96288	-0.675766	-0.988369	3.54826e-16	1.27737e-14	lower_in_CD3_CD28
cd4t_mem_rest_vs_cd3_cd28	ENSG00000105221	turquoise	0.421189	4.21782	5.04876	0.830936	0.969457	1.96627e-12	3.53928e-11	higher_in_CD3_CD28
cd4t_mem_rest_vs_cd3_cd28	ENSG00000160392	turquoise	0.701354	2.37007	3.50125	1.13117	0.969457	1.96627e-12	3.53928e-11	higher_in_CD3_CD28
cd4t_mem_rest_vs_cd3_cd28	ENSG00000197019	turquoise	0.839086	3.12178	5.27909	2.15731	0.969457	1.96627e-12	3.53928e-11	higher_in_CD3_CD28
cd4t_mem_rest_vs_cd3_cd28	ENSG00000167565	brown	0.423127	3.47372	2.81071	-0.66301	-0.988369	3.54826e-16	1.27737e-14	lower_in_CD3_CD28
cd4t_mem_rest_vs_cd3_cd28	ENSG00000090013	cyan	0.8042	4.53579	5.34942	0.813628
cd4t_mem_rest_vs_cd3_cd28	ENSG00000090006	salmon	0.720083	3.24189	4.09994	0.858051
cd4t_mem_rest_vs_cd3_cd28	ENSG00000123815	turquoise	0.456875	2.11881	2.81554	0.696726	0.969457	1.96627e-12	3.53928e-11	higher_in_CD3_CD28
cd4t_mem_rest_vs_cd3_cd28	ENSG00000188493	darkred	0.633452	2.46174	2.21129	-0.25045
cd4t_mem_rest_vs_cd3_cd28	ENSG00000167578	pink	0.809657	4.49278	4.29821	-0.194569
cd4t_mem_rest_vs_cd3_cd28	ENSG00000269858	cyan	0.804574	4.72554	4.96285	0.237304
cd4t_mem_rest_vs_cd3_cd28	ENSG00000142039	black	0.521978	3.08166	3.80078	0.719122
cd4t_mem_rest_vs_cd3_cd28	ENSG00000142046	tan	0.589088	2.72812	2.58595	-0.142177
cd4t_mem_rest_vs_cd3_cd28	ENSG00000123810	royalblue	0.507616	3.65541	2.97303	-0.682379
cd4t_mem_rest_vs_cd3_cd28	ENSG00000248098	turquoise	0.545039	2.47841	3.50269	1.02428	0.969457	1.96627e-12	3.53928e-11	higher_in_CD3_CD28
cd4t_mem_rest_vs_cd3_cd28	ENSG00000077348	turquoise	0.640068	4.43338	6.10994	1.67656	0.969457	1.96627e-12	3.53928e-11	higher_in_CD3_CD28
cd4t_mem_rest_vs_cd3_cd28	ENSG00000270164	green	0.786801	2.14612	3.14436	0.998234
cd4t_mem_rest_vs_cd3_cd28	ENSG00000268027	yellow	0.858179	5.06282	4.1122	-0.950626
cd4t_mem_rest_vs_cd3_cd28	ENSG00000007129	grey	0.268751	2.25058	2.51108	0.260499
cd4t_mem_rest_vs_cd3_cd28	ENSG00000105369	blue	0.509846	3.1347	3.66236	0.527664
cd4t_mem_rest_vs_cd3_cd28	ENSG00000105732	grey	-0.316787	3.37192	3.12518	-0.246743
cd4t_mem_rest_vs_cd3_cd28	ENSG00000254887	green	0.465135	2.32603	1.90801	-0.418019
cd4t_mem_rest_vs_cd3_cd28	ENSG00000167625	turquoise	0.469923	2.08759	2.82974	0.74215	0.969457	1.96627e-12	3.53928e-11	higher_in_CD3_CD28
cd4t_mem_rest_vs_cd3_cd28	ENSG00000105723	turquoise	0.818875	2.44447	4.28328	1.83881	0.969457	1.96627e-12	3.53928e-11	higher_in_CD3_CD28
cd4t_mem_rest_vs_cd3_cd28	ENSG00000105722	turquoise	0.510073	2.86171	3.92125	1.05953	0.969457	1.96627e-12	3.53928e-11	higher_in_CD3_CD28
cd4t_mem_rest_vs_cd3_cd28	ENSG00000079432	turquoise	0.614968	2.58639	3.63636	1.04997	0.969457	1.96627e-12	3.53928e-11	higher_in_CD3_CD28
cd4t_mem_rest_vs_cd3_cd28	ENSG00000079462	turquoise	0.716625	4.65875	6.11652	1.45777	0.969457	1.96627e-12	3.53928e-11	higher_in_CD3_CD28
cd4t_mem_rest_vs_cd3_cd28	ENSG00000105429	red	0.561601	2.09144	2.19436	0.102912
cd4t_mem_rest_vs_cd3_cd28	ENSG00000213904	brown	0.779356	4.44747	3.21462	-1.23285	-0.988369	3.54826e-16	1.27737e-14	lower_in_CD3_CD28
cd4t_mem_rest_vs_cd3_cd28	ENSG00000079435	violet	0.782926	2.59861	3.33879	0.740175
cd4t_mem_rest_vs_cd3_cd28	ENSG00000176531	royalblue	0.415215	3.72709	3.49177	-0.235323
cd4t_mem_rest_vs_cd3_cd28	ENSG00000105755	blue	0.757948	4.69271	6.23145	1.53874
cd4t_mem_rest_vs_cd3_cd28	ENSG00000073050	purple	0.845565	3.07668	3.67347	0.596794
cd4t_mem_rest_vs_cd3_cd28	ENSG00000167378	turquoise	0.583419	1.98704	2.78491	0.797871	0.969457	1.96627e-12	3.53928e-11	higher_in_CD3_CD28
cd4t_mem_rest_vs_cd3_cd28	ENSG00000124444	grey	-0.197927	3.54808	3.90496	0.356882
cd4t_mem_rest_vs_cd3_cd28	ENSG00000011422	blue	0.722283	4.37212	4.47095	0.0988316
cd4t_mem_rest_vs_cd3_cd28	ENSG00000105771	black	0.624367	3.24146	3.97034	0.728885
cd4t_mem_rest_vs_cd3_cd28	ENSG00000104783	turquoise	0.67749	3.32096	5.21875	1.89778	0.969457	1.96627e-12	3.53928e-11	higher_in_CD3_CD28
cd4t_mem_rest_vs_cd3_cd28	ENSG00000267058	brown	0.486966	2.75494	1.92485	-0.830095	-0.988369	3.54826e-16	1.27737e-14	lower_in_CD3_CD28
cd4t_mem_rest_vs_cd3_cd28	ENSG00000267680	yellow	0.591618	4.13611	3.22741	-0.908704
cd4t_mem_rest_vs_cd3_cd28	ENSG00000267163	royalblue	0.828803	2.13877	1.97536	-0.163407
cd4t_mem_rest_vs_cd3_cd28	ENSG00000263002	grey	0.607499	2.83805	2.46751	-0.370543
cd4t_mem_rest_vs_cd3_cd28	ENSG00000167380	pink	0.669972	4.24694	3.10859	-1.13835
cd4t_mem_rest_vs_cd3_cd28	ENSG00000159917	white	0.664036	2.25699	2.12699	-0.130009
cd4t_mem_rest_vs_cd3_cd28	ENSG00000167383	brown	0.448371	2.33894	1.61474	-0.724202	-0.988369	3.54826e-16	1.27737e-14	lower_in_CD3_CD28
cd4t_mem_rest_vs_cd3_cd28	ENSG00000069399	darkgreen	0.812486	3.86378	4.94605	1.08227
cd4t_mem_rest_vs_cd3_cd28	ENSG00000130202	lightgreen	0.597908	2.31384	2.52798	0.214132
cd4t_mem_rest_vs_cd3_cd28	ENSG00000130204	turquoise	0.898906	5.78739	7.63153	1.84414	0.969457	1.96627e-12	3.53928e-11	higher_in_CD3_CD28
cd4t_mem_rest_vs_cd3_cd28	ENSG00000104853	blue	0.821974	4.06585	5.33053	1.26468
cd4t_mem_rest_vs_cd3_cd28	ENSG00000104856	turquoise	0.66968	4.42588	6.14273	1.71685	0.969457	1.96627e-12	3.53928e-11	higher_in_CD3_CD28
cd4t_mem_rest_vs_cd3_cd28	ENSG00000104859	lightcyan	0.402894	3.33041	3.93062	0.60021
cd4t_mem_rest_vs_cd3_cd28	ENSG00000170684	turquoise	0.485749	2.20286	3.23812	1.03527	0.969457	1.96627e-12	3.53928e-11	higher_in_CD3_CD28
cd4t_mem_rest_vs_cd3_cd28	ENSG00000142252	turquoise	0.787935	4.71031	5.95463	1.24432	0.969457	1.96627e-12	3.53928e-11	higher_in_CD3_CD28
cd4t_mem_rest_vs_cd3_cd28	ENSG00000104866	turquoise	0.483081	2.19019	2.96928	0.779089	0.969457	1.96627e-12	3.53928e-11	higher_in_CD3_CD28
cd4t_mem_rest_vs_cd3_cd28	ENSG00000007255	yellow	0.690567	5.84079	4.90903	-0.931769
cd4t_mem_rest_vs_cd3_cd28	ENSG00000189114	lightyellow	0.691554	2.54371	2.48983	-0.0538792
cd4t_mem_rest_vs_cd3_cd28	ENSG00000104884	grey	0.065527	2.5554	3.05824	0.502842
cd4t_mem_rest_vs_cd3_cd28	ENSG00000117877	turquoise	0.876626	2.61808	5.96006	3.34198	0.969457	1.96627e-12	3.53928e-11	higher_in_CD3_CD28
cd4t_mem_rest_vs_cd3_cd28	ENSG00000012061	blue	0.886794	4.79339	6.05244	1.25905
cd4t_mem_rest_vs_cd3_cd28	ENSG00000125740	yellow	0.775297	4.24871	3.32814	-0.920571
cd4t_mem_rest_vs_cd3_cd28	ENSG00000213889	greenyellow	0.434786	2.67832	2.33462	-0.343705
cd4t_mem_rest_vs_cd3_cd28	ENSG00000125741	grey	-0.577087	3.28875	3.92498	0.636226
cd4t_mem_rest_vs_cd3_cd28	ENSG00000125746	turquoise	0.608971	3.15289	4.90885	1.75596	0.969457	1.96627e-12	3.53928e-11	higher_in_CD3_CD28
cd4t_mem_rest_vs_cd3_cd28	ENSG00000267757	turquoise	0.730802	1.82007	3.48692	1.66685	0.969457	1.96627e-12	3.53928e-11	higher_in_CD3_CD28
cd4t_mem_rest_vs_cd3_cd28	ENSG00000177051	salmon	0.610273	3.04204	2.95408	-0.08796
cd4t_mem_rest_vs_cd3_cd28	ENSG00000185800	turquoise	0.624181	2.26504	3.33939	1.07435	0.969457	1.96627e-12	3.53928e-11	higher_in_CD3_CD28
cd4t_mem_rest_vs_cd3_cd28	ENSG00000125755	blue	0.644968	3.86486	4.47425	0.609391
cd4t_mem_rest_vs_cd3_cd28	ENSG00000170604	darkred	0.546905	3.354	2.93809	-0.415907
cd4t_mem_rest_vs_cd3_cd28	ENSG00000176182	black	0.605016	2.26572	2.3938	0.128079
cd4t_mem_rest_vs_cd3_cd28	ENSG00000104983	turquoise	0.698225	2.18498	3.4329	1.24792	0.969457	1.96627e-12	3.53928e-11	higher_in_CD3_CD28
cd4t_mem_rest_vs_cd3_cd28	ENSG00000011485	blue	0.90508	4.40801	5.17644	0.768431
cd4t_mem_rest_vs_cd3_cd28	ENSG00000160013	turquoise	0.614266	2.51578	3.87058	1.35481	0.969457	1.96627e-12	3.53928e-11	higher_in_CD3_CD28
cd4t_mem_rest_vs_cd3_cd28	ENSG00000167414	turquoise	0.725647	2.50814	5.05587	2.54773	0.969457	1.96627e-12	3.53928e-11	higher_in_CD3_CD28
cd4t_mem_rest_vs_cd3_cd28	ENSG00000105287	lightyellow	0.803885	3.5118	3.62983	0.11803
cd4t_mem_rest_vs_cd3_cd28	ENSG00000090372	turquoise	0.501401	2.3441	3.23925	0.895151	0.969457	1.96627e-12	3.53928e-11	higher_in_CD3_CD28
cd4t_mem_rest_vs_cd3_cd28	ENSG00000181027	green	0.495798	2.94616	2.93331	-0.0128578
cd4t_mem_rest_vs_cd3_cd28	ENSG00000105281	turquoise	0.862415	3.48819	6.37959	2.8914	0.969457	1.96627e-12	3.53928e-11	higher_in_CD3_CD28
cd4t_mem_rest_vs_cd3_cd28	ENSG00000042753	blue	0.914273	6.34604	7.58647	1.24044
cd4t_mem_rest_vs_cd3_cd28	ENSG00000160007	turquoise	0.403328	3.05013	3.54159	0.49146	0.969457	1.96627e-12	3.53928e-11	higher_in_CD3_CD28
cd4t_mem_rest_vs_cd3_cd28	ENSG00000130749	lightyellow	0.621355	3.5798	4.9193	1.3395
cd4t_mem_rest_vs_cd3_cd28	ENSG00000142230	blue	0.828586	4.51312	5.88923	1.37611
cd4t_mem_rest_vs_cd3_cd28	ENSG00000105327	yellow	0.563736	2.85574	2.02557	-0.830168
cd4t_mem_rest_vs_cd3_cd28	ENSG00000105321	greenyellow	0.596954	2.9702	3.61424	0.644048
cd4t_mem_rest_vs_cd3_cd28	ENSG00000257704	turquoise	0.623997	2.49792	3.76076	1.26284	0.969457	1.96627e-12	3.53928e-11	higher_in_CD3_CD28
cd4t_mem_rest_vs_cd3_cd28	ENSG00000197405	darkgreen	0.590435	3.03812	3.39168	0.353561
cd4t_mem_rest_vs_cd3_cd28	ENSG00000134815	turquoise	0.66379	2.01125	3.28152	1.27028	0.969457	1.96627e-12	3.53928e-11	higher_in_CD3_CD28
cd4t_mem_rest_vs_cd3_cd28	ENSG00000118162	turquoise	0.713755	1.7944	2.88456	1.09016	0.969457	1.96627e-12	3.53928e-11	higher_in_CD3_CD28
cd4t_mem_rest_vs_cd3_cd28	ENSG00000268061	grey60	0.598437	2.45498	2.36911	-0.0858719
cd4t_mem_rest_vs_cd3_cd28	ENSG00000063169	lightcyan	0.525432	2.21626	2.23046	0.0141985
cd4t_mem_rest_vs_cd3_cd28	ENSG00000105486	blue	0.655484	3.77173	4.55603	0.784298
cd4t_mem_rest_vs_cd3_cd28	ENSG00000268001	orange	0.741988	3.42136	3.62462	0.203262
cd4t_mem_rest_vs_cd3_cd28	ENSG00000105447	turquoise	0.743535	5.08103	6.36622	1.28519	0.969457	1.96627e-12	3.53928e-11	higher_in_CD3_CD28
cd4t_mem_rest_vs_cd3_cd28	ENSG00000105443	blue	0.627786	3.83979	4.30083	0.461038
cd4t_mem_rest_vs_cd3_cd28	ENSG00000063176	darkgrey	0.650107	3.9203	3.77946	-0.140838
cd4t_mem_rest_vs_cd3_cd28	ENSG00000105516	brown	0.75299	4.84707	3.54079	-1.30627	-0.988369	3.54826e-16	1.27737e-14	lower_in_CD3_CD28
cd4t_mem_rest_vs_cd3_cd28	ENSG00000063180	yellow	0.84492	4.18204	3.49424	-0.687801
cd4t_mem_rest_vs_cd3_cd28	ENSG00000176909	grey	-0.467831	2.41563	2.15627	-0.259364
cd4t_mem_rest_vs_cd3_cd28	ENSG00000105552	turquoise	0.713342	3.21027	5.22154	2.01127	0.969457	1.96627e-12	3.53928e-11	higher_in_CD3_CD28
cd4t_mem_rest_vs_cd3_cd28	ENSG00000104812	turquoise	0.465842	2.91442	3.55042	0.636	0.969457	1.96627e-12	3.53928e-11	higher_in_CD3_CD28
cd4t_mem_rest_vs_cd3_cd28	ENSG00000183207	blue	0.884302	4.72313	6.66595	1.94282
cd4t_mem_rest_vs_cd3_cd28	ENSG00000104852	cyan	0.845194	5.7128	6.82622	1.11341
cd4t_mem_rest_vs_cd3_cd28	ENSG00000104863	brown	0.364315	3.37389	2.67877	-0.695121	-0.988369	3.54826e-16	1.27737e-14	lower_in_CD3_CD28
cd4t_mem_rest_vs_cd3_cd28	ENSG00000161618	turquoise	0.59488	2.57222	3.5908	1.01858	0.969457	1.96627e-12	3.53928e-11	higher_in_CD3_CD28
cd4t_mem_rest_vs_cd3_cd28	ENSG00000104870	orange	0.65233	3.9299	4.76806	0.838157
cd4t_mem_rest_vs_cd3_cd28	ENSG00000126464	darkturquoise	0.775342	2.19959	2.90378	0.704186
cd4t_mem_rest_vs_cd3_cd28	ENSG00000126458	red	0.642001	2.52204	3.02459	0.502549
cd4t_mem_rest_vs_cd3_cd28	ENSG00000126461	greenyellow	0.741403	3.22456	3.83428	0.609721
cd4t_mem_rest_vs_cd3_cd28	ENSG00000126453	turquoise	0.725214	3.68623	5.7121	2.02587	0.969457	1.96627e-12	3.53928e-11	higher_in_CD3_CD28
cd4t_mem_rest_vs_cd3_cd28	ENSG00000126457	turquoise	0.945987	6.66783	8.99724	2.32942	0.969457	1.96627e-12	3.53928e-11	higher_in_CD3_CD28
cd4t_mem_rest_vs_cd3_cd28	ENSG00000196961	turquoise	0.549499	2.93645	3.96815	1.03171	0.969457	1.96627e-12	3.53928e-11	higher_in_CD3_CD28
cd4t_mem_rest_vs_cd3_cd28	ENSG00000010361	lightcyan	0.650804	2.31377	3.06797	0.754204
cd4t_mem_rest_vs_cd3_cd28	ENSG00000104973	turquoise	0.471544	2.65351	3.25712	0.603613	0.969457	1.96627e-12	3.53928e-11	higher_in_CD3_CD28
cd4t_mem_rest_vs_cd3_cd28	ENSG00000039650	darkgreen	0.830127	4.59665	5.15428	0.55763
cd4t_mem_rest_vs_cd3_cd28	ENSG00000204673	turquoise	0.472809	2.94841	3.64066	0.692253	0.969457	1.96627e-12	3.53928e-11	higher_in_CD3_CD28
cd4t_mem_rest_vs_cd3_cd28	ENSG00000104946	pink	0.570646	4.32957	4.00623	-0.323348
cd4t_mem_rest_vs_cd3_cd28	ENSG00000104951	blue	0.798653	4.18504	6.26759	2.08255
cd4t_mem_rest_vs_cd3_cd28	ENSG00000213024	turquoise	0.443926	4.73842	5.87206	1.13364	0.969457	1.96627e-12	3.53928e-11	higher_in_CD3_CD28
cd4t_mem_rest_vs_cd3_cd28	ENSG00000169136	tan	0.701755	3.19965	4.24624	1.04659
cd4t_mem_rest_vs_cd3_cd28	ENSG00000142528	red	0.562602	2.20647	2.80284	0.596373
cd4t_mem_rest_vs_cd3_cd28	ENSG00000131408	blue	0.828534	4.36988	5.58257	1.21269
cd4t_mem_rest_vs_cd3_cd28	ENSG00000131400	turquoise	0.814717	2.46736	4.9099	2.44255	0.969457	1.96627e-12	3.53928e-11	higher_in_CD3_CD28
cd4t_mem_rest_vs_cd3_cd28	ENSG00000062822	turquoise	0.582726	2.97769	4.2068	1.22911	0.969457	1.96627e-12	3.53928e-11	higher_in_CD3_CD28
cd4t_mem_rest_vs_cd3_cd28	ENSG00000269404	grey	0.609055	2.07902	2.09726	0.0182393
cd4t_mem_rest_vs_cd3_cd28	ENSG00000161677	blue	0.913401	4.52824	6.04894	1.5207
cd4t_mem_rest_vs_cd3_cd28	ENSG00000105472	darkgreen	0.426544	3.11009	2.83586	-0.274229
cd4t_mem_rest_vs_cd3_cd28	ENSG00000167747	turquoise	0.909746	5.21233	6.83559	1.62326	0.969457	1.96627e-12	3.53928e-11	higher_in_CD3_CD28
cd4t_mem_rest_vs_cd3_cd28	ENSG00000142544	turquoise	0.638048	3.43802	4.81291	1.37489	0.969457	1.96627e-12	3.53928e-11	higher_in_CD3_CD28
cd4t_mem_rest_vs_cd3_cd28	ENSG00000129450	lightcyan	0.570268	2.26329	1.7623	-0.500994
cd4t_mem_rest_vs_cd3_cd28	ENSG00000254415	grey	0.527983	2.39739	1.82158	-0.575807
cd4t_mem_rest_vs_cd3_cd28	ENSG00000171051	steelblue	0.663526	2.88067	2.99528	0.114607
cd4t_mem_rest_vs_cd3_cd28	ENSG00000171049	steelblue	0.668742	2.28485	2.28826	0.0034112
cd4t_mem_rest_vs_cd3_cd28	ENSG00000187474	purple	0.651028	2.20986	2.36199	0.152129
cd4t_mem_rest_vs_cd3_cd28	ENSG00000161551	red	0.532907	2.28864	1.82024	-0.468395
cd4t_mem_rest_vs_cd3_cd28	ENSG00000176024	darkturquoise	0.640533	2.27717	2.12087	-0.156305
cd4t_mem_rest_vs_cd3_cd28	ENSG00000256683	greenyellow	0.744436	3.11803	2.94225	-0.175782
cd4t_mem_rest_vs_cd3_cd28	ENSG00000142556	grey	-0.241112	2.55895	2.29326	-0.265686
cd4t_mem_rest_vs_cd3_cd28	ENSG00000256087	green	0.389988	2.73678	2.05682	-0.679958
cd4t_mem_rest_vs_cd3_cd28	ENSG00000197608	grey	0.341792	2.28764	2.05152	-0.236121
cd4t_mem_rest_vs_cd3_cd28	ENSG00000204611	grey	0.438586	2.42186	2.34614	-0.0757242
cd4t_mem_rest_vs_cd3_cd28	ENSG00000196267	darkolivegreen	0.783412	3.25922	2.55587	-0.703353
cd4t_mem_rest_vs_cd3_cd28	ENSG00000196214	yellow	0.684155	4.2749	3.47598	-0.798925
cd4t_mem_rest_vs_cd3_cd28	ENSG00000198464	yellow	0.566277	3.92301	2.89574	-1.02727
cd4t_mem_rest_vs_cd3_cd28	ENSG00000221923	magenta	0.414193	3.81811	3.28765	-0.530469
cd4t_mem_rest_vs_cd3_cd28	ENSG00000167555	turquoise	0.308395	2.08701	2.53312	0.446106	0.969457	1.96627e-12	3.53928e-11	higher_in_CD3_CD28
cd4t_mem_rest_vs_cd3_cd28	ENSG00000198482	blue	0.386689	2.72612	2.91458	0.188464
cd4t_mem_rest_vs_cd3_cd28	ENSG00000167562	brown	0.50366	3.553	2.40346	-1.14953	-0.988369	3.54826e-16	1.27737e-14	lower_in_CD3_CD28
cd4t_mem_rest_vs_cd3_cd28	ENSG00000167766	brown	0.388982	3.9802	3.01005	-0.970152	-0.988369	3.54826e-16	1.27737e-14	lower_in_CD3_CD28
cd4t_mem_rest_vs_cd3_cd28	ENSG00000213020	greenyellow	0.701318	2.86966	2.53621	-0.333455
cd4t_mem_rest_vs_cd3_cd28	ENSG00000189190	blue	0.346008	3.04281	2.97625	-0.0665658
cd4t_mem_rest_vs_cd3_cd28	ENSG00000198538	skyblue	0.604376	2.8893	3.54457	0.655271
cd4t_mem_rest_vs_cd3_cd28	ENSG00000204604	turquoise	0.632569	1.99974	2.98391	0.984173	0.969457	1.96627e-12	3.53928e-11	higher_in_CD3_CD28
cd4t_mem_rest_vs_cd3_cd28	ENSG00000180257	grey	0.496323	2.51326	2.29298	-0.220286
cd4t_mem_rest_vs_cd3_cd28	ENSG00000170949	brown	0.355631	3.87261	3.30303	-0.569583	-0.988369	3.54826e-16	1.27737e-14	lower_in_CD3_CD28
cd4t_mem_rest_vs_cd3_cd28	ENSG00000197928	grey	-0.00846528	3.57225	2.71513	-0.857119
cd4t_mem_rest_vs_cd3_cd28	ENSG00000198346	steelblue	0.650157	2.67397	2.26788	-0.406091
cd4t_mem_rest_vs_cd3_cd28	ENSG00000130844	red	0.790138	3.28438	3.19571	-0.0886652
cd4t_mem_rest_vs_cd3_cd28	ENSG00000179820	darkolivegreen	0.786862	3.85502	3.41303	-0.44199
cd4t_mem_rest_vs_cd3_cd28	ENSG00000105619	cyan	0.865939	4.59339	5.33777	0.744374
cd4t_mem_rest_vs_cd3_cd28	ENSG00000088038	magenta	0.640151	3.34761	4.25858	0.910975
cd4t_mem_rest_vs_cd3_cd28	ENSG00000105617	blue	0.58842	5.00044	4.66343	-0.337018
cd4t_mem_rest_vs_cd3_cd28	ENSG00000125505	blue	0.555942	3.65358	4.49159	0.838009
cd4t_mem_rest_vs_cd3_cd28	ENSG00000170892	darkred	0.702262	4.59364	4.78679	0.193145
cd4t_mem_rest_vs_cd3_cd28	ENSG00000204577	grey	0.500811	2.57706	2.46422	-0.11284
cd4t_mem_rest_vs_cd3_cd28	ENSG00000131042	skyblue	0.884702	3.79191	3.60997	-0.18194
cd4t_mem_rest_vs_cd3_cd28	ENSG00000170866	turquoise	0.445617	2.4886	3.09473	0.606128	0.969457	1.96627e-12	3.53928e-11	higher_in_CD3_CD28
cd4t_mem_rest_vs_cd3_cd28	ENSG00000167613	blue	0.386329	3.5172	3.55205	0.0348481
cd4t_mem_rest_vs_cd3_cd28	ENSG00000226696	yellow	0.481209	2.69242	1.78543	-0.90699
cd4t_mem_rest_vs_cd3_cd28	ENSG00000167615	midnightblue	0.553198	4.79117	5.11101	0.319846	0.654072	0.00175761	0.0210913	higher_in_CD3_CD28
cd4t_mem_rest_vs_cd3_cd28	ENSG00000182909	sienna3	0.744282	2.20046	2.45308	0.252622
cd4t_mem_rest_vs_cd3_cd28	ENSG00000167618	black	0.607913	3.00415	2.78571	-0.218436
cd4t_mem_rest_vs_cd3_cd28	ENSG00000104972	lightyellow	0.544495	3.29065	3.17962	-0.111029
cd4t_mem_rest_vs_cd3_cd28	ENSG00000186818	salmon	0.728314	2.06012	2.59106	0.530939
cd4t_mem_rest_vs_cd3_cd28	ENSG00000022556	grey	-0.0330302	1.92216	2.18154	0.259379
cd4t_mem_rest_vs_cd3_cd28	ENSG00000160439	turquoise	0.767242	2.01636	3.56607	1.54971	0.969457	1.96627e-12	3.53928e-11	higher_in_CD3_CD28
cd4t_mem_rest_vs_cd3_cd28	ENSG00000125503	grey	-0.352029	2.99358	3.07416	0.0805753
cd4t_mem_rest_vs_cd3_cd28	ENSG00000180089	darkgreen	0.581643	2.7713	3.47527	0.703968
cd4t_mem_rest_vs_cd3_cd28	ENSG00000105063	darkgreen	0.789821	3.70096	4.43032	0.729358
cd4t_mem_rest_vs_cd3_cd28	ENSG00000133265	turquoise	0.64201	4.42398	5.82804	1.40405	0.969457	1.96627e-12	3.53928e-11	higher_in_CD3_CD28
cd4t_mem_rest_vs_cd3_cd28	ENSG00000133247	red	0.532732	2.20647	2.20044	-0.00603542
cd4t_mem_rest_vs_cd3_cd28	ENSG00000233493	magenta	0.440035	2.99234	2.90702	-0.085318
cd4t_mem_rest_vs_cd3_cd28	ENSG00000108106	turquoise	0.950414	5.07933	7.5612	2.48187	0.969457	1.96627e-12	3.53928e-11	higher_in_CD3_CD28
cd4t_mem_rest_vs_cd3_cd28	ENSG00000063241	turquoise	0.887361	3.77972	6.51133	2.73161	0.969457	1.96627e-12	3.53928e-11	higher_in_CD3_CD28
cd4t_mem_rest_vs_cd3_cd28	ENSG00000197483	grey	0.41001	2.28403	2.32069	0.0366591
cd4t_mem_rest_vs_cd3_cd28	ENSG00000090971	turquoise	0.488921	2.00087	2.82557	0.824693	0.969457	1.96627e-12	3.53928e-11	higher_in_CD3_CD28
cd4t_mem_rest_vs_cd3_cd28	ENSG00000218891	darkmagenta	0.775795	2.47869	2.27744	-0.201246
cd4t_mem_rest_vs_cd3_cd28	ENSG00000179943	turquoise	0.841018	1.80592	3.36304	1.55712	0.969457	1.96627e-12	3.53928e-11	higher_in_CD3_CD28
cd4t_mem_rest_vs_cd3_cd28	ENSG00000171443	cyan	0.66501	4.07382	4.17399	0.100171
cd4t_mem_rest_vs_cd3_cd28	ENSG00000261221	purple	0.577062	2.81102	2.54553	-0.265487
cd4t_mem_rest_vs_cd3_cd28	ENSG00000213015	blue	0.616804	3.51621	4.77049	1.25428
cd4t_mem_rest_vs_cd3_cd28	ENSG00000171425	darkgreen	0.846175	3.93139	4.81652	0.885128
cd4t_mem_rest_vs_cd3_cd28	ENSG00000063244	blue	0.723783	4.16244	5.79186	1.62942
cd4t_mem_rest_vs_cd3_cd28	ENSG00000267523	green	0.36829	2.49883	2.11418	-0.384643
cd4t_mem_rest_vs_cd3_cd28	ENSG00000063245	turquoise	0.504544	2.8568	4.06924	1.21244	0.969457	1.96627e-12	3.53928e-11	higher_in_CD3_CD28
cd4t_mem_rest_vs_cd3_cd28	ENSG00000142409	yellow	0.521852	3.43614	3.11463	-0.321516
cd4t_mem_rest_vs_cd3_cd28	ENSG00000167685	turquoise	0.565135	3.00217	3.91705	0.914877	0.969457	1.96627e-12	3.53928e-11	higher_in_CD3_CD28
cd4t_mem_rest_vs_cd3_cd28	ENSG00000131848	turquoise	0.303191	2.2724	2.67013	0.397726	0.969457	1.96627e-12	3.53928e-11	higher_in_CD3_CD28
cd4t_mem_rest_vs_cd3_cd28	ENSG00000018869	darkturquoise	0.631656	2.32735	2.18307	-0.144276
cd4t_mem_rest_vs_cd3_cd28	ENSG00000198440	darkgrey	0.667071	2.99868	2.86358	-0.135096
cd4t_mem_rest_vs_cd3_cd28	ENSG00000166770	salmon	0.628984	2.4239	2.12964	-0.294254
cd4t_mem_rest_vs_cd3_cd28	ENSG00000197951	turquoise	0.61489	1.98704	2.90151	0.914466	0.969457	1.96627e-12	3.53928e-11	higher_in_CD3_CD28
cd4t_mem_rest_vs_cd3_cd28	ENSG00000083844	red	0.664373	2.54257	2.52023	-0.022347
cd4t_mem_rest_vs_cd3_cd28	ENSG00000197714	tan	0.683066	3.30365	3.42364	0.11999
cd4t_mem_rest_vs_cd3_cd28	ENSG00000268205	midnightblue	0.727551	2.56769	2.91162	0.34393	0.654072	0.00175761	0.0210913	higher_in_CD3_CD28
cd4t_mem_rest_vs_cd3_cd28	ENSG00000256060	blue	0.506998	3.80591	4.08418	0.278269
cd4t_mem_rest_vs_cd3_cd28	ENSG00000186230	turquoise	0.576433	2.41669	3.58595	1.16926	0.969457	1.96627e-12	3.53928e-11	higher_in_CD3_CD28
cd4t_mem_rest_vs_cd3_cd28	ENSG00000105136	green	0.439338	2.55905	2.2959	-0.263156
cd4t_mem_rest_vs_cd3_cd28	ENSG00000152439	red	0.665045	2.59147	2.20361	-0.38786
cd4t_mem_rest_vs_cd3_cd28	ENSG00000121406	grey	0.275661	2.32212	2.17134	-0.150777
cd4t_mem_rest_vs_cd3_cd28	ENSG00000251369	lightcyan	0.615817	2.26184	2.18114	-0.080699
cd4t_mem_rest_vs_cd3_cd28	ENSG00000171649	black	0.432899	2.23938	2.16237	-0.0770188
cd4t_mem_rest_vs_cd3_cd28	ENSG00000213762	green	0.581918	2.03624	2.40882	0.372587
cd4t_mem_rest_vs_cd3_cd28	ENSG00000121417	darkturquoise	0.736131	2.22525	2.09301	-0.132238
cd4t_mem_rest_vs_cd3_cd28	ENSG00000204519	red	0.53487	2.19415	2.60532	0.411162
cd4t_mem_rest_vs_cd3_cd28	ENSG00000083814	brown	0.377502	2.92536	2.20224	-0.723119	-0.988369	3.54826e-16	1.27737e-14	lower_in_CD3_CD28
cd4t_mem_rest_vs_cd3_cd28	ENSG00000152443	white	0.780041	2.85602	2.42711	-0.428909
cd4t_mem_rest_vs_cd3_cd28	ENSG00000083828	magenta	0.303746	3.30669	2.52516	-0.781523
cd4t_mem_rest_vs_cd3_cd28	ENSG00000178935	grey	-0.233006	2.34664	2.68639	0.339745
cd4t_mem_rest_vs_cd3_cd28	ENSG00000269343	green	0.734487	2.32579	2.75587	0.430081
cd4t_mem_rest_vs_cd3_cd28	ENSG00000204514	magenta	0.50344	3.13117	3.60544	0.474264
cd4t_mem_rest_vs_cd3_cd28	ENSG00000198466	turquoise	0.489299	2.24897	2.97093	0.721962	0.969457	1.96627e-12	3.53928e-11	higher_in_CD3_CD28
cd4t_mem_rest_vs_cd3_cd28	ENSG00000166704	royalblue	0.738313	2.52006	1.90637	-0.613695
cd4t_mem_rest_vs_cd3_cd28	ENSG00000121413	darkred	0.627287	3.47763	2.89023	-0.587399
cd4t_mem_rest_vs_cd3_cd28	ENSG00000181894	grey60	0.773998	2.42635	2.38306	-0.0432855
cd4t_mem_rest_vs_cd3_cd28	ENSG00000171606	yellow	0.7132	4.23507	3.26102	-0.974052
cd4t_mem_rest_vs_cd3_cd28	ENSG00000198131	saddlebrown	0.884857	3.76547	4.7349	0.969437
cd4t_mem_rest_vs_cd3_cd28	ENSG00000268516	white	0.817064	3.47769	3.42399	-0.0537052
cd4t_mem_rest_vs_cd3_cd28	ENSG00000267216	blue	0.839441	4.9421	6.62031	1.67821
cd4t_mem_rest_vs_cd3_cd28	ENSG00000121410	cyan	0.544138	4.21068	4.72053	0.509852
cd4t_mem_rest_vs_cd3_cd28	ENSG00000171574	blue	0.32864	2.56327	2.9383	0.375026
cd4t_mem_rest_vs_cd3_cd28	ENSG00000249471	turquoise	0.390442	2.17868	2.62072	0.44204	0.969457	1.96627e-12	3.53928e-11	higher_in_CD3_CD28
cd4t_mem_rest_vs_cd3_cd28	ENSG00000083812	lightcyan	0.639448	2.66152	3.01798	0.356463
cd4t_mem_rest_vs_cd3_cd28	ENSG00000083838	lightcyan	0.648756	1.90119	2.386	0.484817
cd4t_mem_rest_vs_cd3_cd28	ENSG00000083807	turquoise	0.680194	3.02752	4.72663	1.69911	0.969457	1.96627e-12	3.53928e-11	higher_in_CD3_CD28
cd4t_mem_rest_vs_cd3_cd28	ENSG00000119574	turquoise	0.534616	2.00417	2.85763	0.853459	0.969457	1.96627e-12	3.53928e-11	higher_in_CD3_CD28
cd4t_mem_rest_vs_cd3_cd28	ENSG00000130724	turquoise	0.913512	6.28644	7.65787	1.37143	0.969457	1.96627e-12	3.53928e-11	higher_in_CD3_CD28
cd4t_mem_rest_vs_cd3_cd28	ENSG00000130725	darkgreen	0.886531	4.58003	6.60168	2.02165
cd4t_mem_rest_vs_cd3_cd28	ENSG00000099326	greenyellow	0.577941	3.01705	3.14019	0.123133
cd4t_mem_rest_vs_cd3_cd28	ENSG00000129824	grey	0.244335	8.1211	7.2888	-0.8323
cd4t_mem_rest_vs_cd3_cd28	ENSG00000067646	grey	0.478485	2.53204	2.62858	0.0965452
cd4t_mem_rest_vs_cd3_cd28	ENSG00000233864	pink	0.422284	4.05329	3.19222	-0.861065
cd4t_mem_rest_vs_cd3_cd28	ENSG00000067048	blue	0.325026	3.32045	3.43741	0.116954
cd4t_mem_rest_vs_cd3_cd28	ENSG00000183878	magenta	0.492614	3.45553	3.27262	-0.18291
cd4t_mem_rest_vs_cd3_cd28	ENSG00000012817	grey	0.168316	2.24912	2.35672	0.107599
cd4t_mem_rest_vs_cd3_cd28	ENSG00000198692	cyan	0.46152	5.18737	5.42472	0.237349
cd4t_mem_rest_vs_cd3_cd28	ENSG00000100181	white	0.632922	2.23746	2.09159	-0.145874
cd4t_mem_rest_vs_cd3_cd28	ENSG00000177663	skyblue	0.932929	4.16491	4.00996	-0.154954
cd4t_mem_rest_vs_cd3_cd28	ENSG00000069998	turquoise	0.75671	3.03019	4.7151	1.68492	0.969457	1.96627e-12	3.53928e-11	higher_in_CD3_CD28
cd4t_mem_rest_vs_cd3_cd28	ENSG00000093072	black	0.501366	3.4577	2.86594	-0.591761
cd4t_mem_rest_vs_cd3_cd28	ENSG00000099968	magenta	0.643894	3.93879	4.98148	1.04269
cd4t_mem_rest_vs_cd3_cd28	ENSG00000015475	blue	0.8184	3.93384	5.5109	1.57705
cd4t_mem_rest_vs_cd3_cd28	ENSG00000243156	tan	0.672537	2.83519	3.38012	0.544922
cd4t_mem_rest_vs_cd3_cd28	ENSG00000225335	black	0.56012	2.41608	2.36514	-0.0509415
cd4t_mem_rest_vs_cd3_cd28	ENSG00000184979	magenta	0.550904	3.88915	4.75465	0.865496
cd4t_mem_rest_vs_cd3_cd28	ENSG00000183628	white	0.779283	2.51815	2.30782	-0.210328
cd4t_mem_rest_vs_cd3_cd28	ENSG00000070413	midnightblue	0.45647	3.51583	3.40354	-0.112288	0.654072	0.00175761	0.0210913	higher_in_CD3_CD28
cd4t_mem_rest_vs_cd3_cd28	ENSG00000100056	sienna3	0.676418	2.56111	3.41452	0.853408
cd4t_mem_rest_vs_cd3_cd28	ENSG00000100075	darkred	0.853486	4.02779	4.76705	0.739266
cd4t_mem_rest_vs_cd3_cd28	ENSG00000100084	lightcyan	0.719343	2.26642	2.65358	0.387161
cd4t_mem_rest_vs_cd3_cd28	ENSG00000185608	turquoise	0.787702	5.26162	6.55046	1.28885	0.969457	1.96627e-12	3.53928e-11	higher_in_CD3_CD28
cd4t_mem_rest_vs_cd3_cd28	ENSG00000070010	turquoise	0.926307	5.67774	7.10532	1.42759	0.969457	1.96627e-12	3.53928e-11	higher_in_CD3_CD28
cd4t_mem_rest_vs_cd3_cd28	ENSG00000093009	turquoise	0.86966	2.20046	4.53031	2.32985	0.969457	1.96627e-12	3.53928e-11	higher_in_CD3_CD28
cd4t_mem_rest_vs_cd3_cd28	ENSG00000185838	turquoise	0.822424	2.1904	4.18547	1.99507	0.969457	1.96627e-12	3.53928e-11	higher_in_CD3_CD28
cd4t_mem_rest_vs_cd3_cd28	ENSG00000215012	darkred	0.681123	2.84304	3.19091	0.347866
cd4t_mem_rest_vs_cd3_cd28	ENSG00000184470	turquoise	0.493915	2.65649	3.40422	0.747728	0.969457	1.96627e-12	3.53928e-11	higher_in_CD3_CD28
cd4t_mem_rest_vs_cd3_cd28	ENSG00000093010	turquoise	0.704021	3.4226	5.83429	2.41168	0.969457	1.96627e-12	3.53928e-11	higher_in_CD3_CD28
cd4t_mem_rest_vs_cd3_cd28	ENSG00000183597	darkorange	0.610166	3.28967	3.51634	0.226676
cd4t_mem_rest_vs_cd3_cd28	ENSG00000128191	turquoise	0.433523	2.27088	3.24762	0.976742	0.969457	1.96627e-12	3.53928e-11	higher_in_CD3_CD28
cd4t_mem_rest_vs_cd3_cd28	ENSG00000099899	turquoise	0.71185	3.05636	4.5455	1.48915	0.969457	1.96627e-12	3.53928e-11	higher_in_CD3_CD28
cd4t_mem_rest_vs_cd3_cd28	ENSG00000099901	turquoise	0.975937	7.40622	9.64288	2.23666	0.969457	1.96627e-12	3.53928e-11	higher_in_CD3_CD28
cd4t_mem_rest_vs_cd3_cd28	ENSG00000099904	turquoise	0.363117	2.65741	3.11256	0.455152	0.969457	1.96627e-12	3.53928e-11	higher_in_CD3_CD28
cd4t_mem_rest_vs_cd3_cd28	ENSG00000206176	brown	0.483723	3.84792	2.68229	-1.16563	-0.988369	3.54826e-16	1.27737e-14	lower_in_CD3_CD28
cd4t_mem_rest_vs_cd3_cd28	ENSG00000099910	saddlebrown	0.550542	2.96667	3.017	0.0503373
cd4t_mem_rest_vs_cd3_cd28	ENSG00000099917	grey	0.20539	4.97358	4.51711	-0.456472
cd4t_mem_rest_vs_cd3_cd28	ENSG00000241973	turquoise	0.429318	3.11359	3.98258	0.868987	0.969457	1.96627e-12	3.53928e-11	higher_in_CD3_CD28
cd4t_mem_rest_vs_cd3_cd28	ENSG00000099940	magenta	0.742221	4.11112	4.87022	0.759098
cd4t_mem_rest_vs_cd3_cd28	ENSG00000099942	blue	0.339731	2.99947	3.34955	0.350072
cd4t_mem_rest_vs_cd3_cd28	ENSG00000099949	grey	-0.142187	2.40779	2.95653	0.548738
cd4t_mem_rest_vs_cd3_cd28	ENSG00000230513	lightcyan	0.482208	2.81238	2.50083	-0.311556
cd4t_mem_rest_vs_cd3_cd28	ENSG00000169635	grey	0.136488	2.06945	2.39605	0.326595
cd4t_mem_rest_vs_cd3_cd28	ENSG00000206140	brown	0.676019	4.01553	2.27921	-1.73632	-0.988369	3.54826e-16	1.27737e-14	lower_in_CD3_CD28
cd4t_mem_rest_vs_cd3_cd28	ENSG00000185651	turquoise	0.954386	6.96179	8.74442	1.78263	0.969457	1.96627e-12	3.53928e-11	higher_in_CD3_CD28
cd4t_mem_rest_vs_cd3_cd28	ENSG00000161179	turquoise	0.751333	4.77137	5.97441	1.20304	0.969457	1.96627e-12	3.53928e-11	higher_in_CD3_CD28
cd4t_mem_rest_vs_cd3_cd28	ENSG00000128228	turquoise	0.969769	6.68311	8.46278	1.77967	0.969457	1.96627e-12	3.53928e-11	higher_in_CD3_CD28
cd4t_mem_rest_vs_cd3_cd28	ENSG00000100023	violet	0.741698	3.19307	3.83094	0.637868
cd4t_mem_rest_vs_cd3_cd28	ENSG00000100027	sienna3	0.761527	2.45941	2.05009	-0.409319
cd4t_mem_rest_vs_cd3_cd28	ENSG00000100034	blue	0.299541	2.58605	2.69497	0.10892
cd4t_mem_rest_vs_cd3_cd28	ENSG00000100038	salmon	0.645086	3.20505	2.80628	-0.398772
cd4t_mem_rest_vs_cd3_cd28	ENSG00000272216	greenyellow	0.460158	2.67761	2.29165	-0.385957
cd4t_mem_rest_vs_cd3_cd28	ENSG00000186716	turquoise	0.365863	2.56627	3.17071	0.604437	0.969457	1.96627e-12	3.53928e-11	higher_in_CD3_CD28
cd4t_mem_rest_vs_cd3_cd28	ENSG00000159496	brown	0.710503	4.81641	3.38264	-1.43377	-0.988369	3.54826e-16	1.27737e-14	lower_in_CD3_CD28
cd4t_mem_rest_vs_cd3_cd28	ENSG00000250479	cyan	0.811854	5.87265	7.83202	1.95937
cd4t_mem_rest_vs_cd3_cd28	ENSG00000099956	turquoise	0.628808	4.70185	5.92751	1.22566	0.969457	1.96627e-12	3.53928e-11	higher_in_CD3_CD28
cd4t_mem_rest_vs_cd3_cd28	ENSG00000133460	lightcyan	0.476336	2.44247	2.50874	0.0662664
cd4t_mem_rest_vs_cd3_cd28	ENSG00000240972	turquoise	0.977525	9.28861	11.1275	1.83893	0.969457	1.96627e-12	3.53928e-11	higher_in_CD3_CD28
cd4t_mem_rest_vs_cd3_cd28	ENSG00000218537	blue	0.87993	4.56576	5.75922	1.19346
cd4t_mem_rest_vs_cd3_cd28	ENSG00000099974	lightcyan	0.74332	2.19503	2.23684	0.0418022
cd4t_mem_rest_vs_cd3_cd28	ENSG00000184674	grey	0.472349	2.36497	2.61909	0.254128
cd4t_mem_rest_vs_cd3_cd28	ENSG00000099991	darkorange	0.776091	3.49087	3.90483	0.413961
cd4t_mem_rest_vs_cd3_cd28	ENSG00000100014	turquoise	0.795655	1.61474	2.92482	1.31008	0.969457	1.96627e-12	3.53928e-11	higher_in_CD3_CD28
cd4t_mem_rest_vs_cd3_cd28	ENSG00000128271	turquoise	0.333391	2.37205	2.73758	0.365533	0.969457	1.96627e-12	3.53928e-11	higher_in_CD3_CD28
cd4t_mem_rest_vs_cd3_cd28	ENSG00000138867	blue	0.695529	3.59796	4.38269	0.784729
cd4t_mem_rest_vs_cd3_cd28	ENSG00000100031	turquoise	0.488197	2.10751	3.05548	0.947966	0.969457	1.96627e-12	3.53928e-11	higher_in_CD3_CD28
cd4t_mem_rest_vs_cd3_cd28	ENSG00000167037	brown	0.390055	2.31844	1.72604	-0.592396	-0.988369	3.54826e-16	1.27737e-14	lower_in_CD3_CD28
cd4t_mem_rest_vs_cd3_cd28	ENSG00000100077	purple	0.480444	2.21429	2.31121	0.0969221
cd4t_mem_rest_vs_cd3_cd28	ENSG00000128203	turquoise	0.699635	2.54952	4.0505	1.50098	0.969457	1.96627e-12	3.53928e-11	higher_in_CD3_CD28
cd4t_mem_rest_vs_cd3_cd28	ENSG00000100099	grey	-0.0466931	4.1646	3.83601	-0.328586
cd4t_mem_rest_vs_cd3_cd28	ENSG00000100104	darkgreen	0.805212	3.47427	4.7899	1.31563
cd4t_mem_rest_vs_cd3_cd28	ENSG00000100109	greenyellow	0.88019	3.9482	4.11438	0.16617
cd4t_mem_rest_vs_cd3_cd28	ENSG00000128294	lightgreen	0.805512	3.40191	4.2626	0.860684
cd4t_mem_rest_vs_cd3_cd28	ENSG00000225783	yellow	0.418163	4.76684	3.77633	-0.990514
cd4t_mem_rest_vs_cd3_cd28	ENSG00000244625	yellow	0.527368	3.08479	2.57797	-0.506817
cd4t_mem_rest_vs_cd3_cd28	ENSG00000183765	turquoise	0.401741	1.99603	2.57226	0.57623	0.969457	1.96627e-12	3.53928e-11	higher_in_CD3_CD28
cd4t_mem_rest_vs_cd3_cd28	ENSG00000100209	magenta	0.616642	3.43069	4.37903	0.94834
cd4t_mem_rest_vs_cd3_cd28	ENSG00000159873	grey	-0.37873	3.30782	3.13077	-0.177048
cd4t_mem_rest_vs_cd3_cd28	ENSG00000100263	lightgreen	0.736372	2.68521	4.10893	1.42373
cd4t_mem_rest_vs_cd3_cd28	ENSG00000100280	blue	0.777476	4.89317	5.15183	0.258668
cd4t_mem_rest_vs_cd3_cd28	ENSG00000100285	turquoise	0.820331	1.97996	3.87151	1.89154	0.969457	1.96627e-12	3.53928e-11	higher_in_CD3_CD28
cd4t_mem_rest_vs_cd3_cd28	ENSG00000100296	grey	-0.641837	3.4423	4.13542	0.69312
cd4t_mem_rest_vs_cd3_cd28	ENSG00000184117	red	0.631963	3.37066	3.75537	0.38472
cd4t_mem_rest_vs_cd3_cd28	ENSG00000186575	darkred	0.748187	3.90719	4.1901	0.282914
cd4t_mem_rest_vs_cd3_cd28	ENSG00000100319	lightgreen	0.653435	3.50687	4.98627	1.4794
cd4t_mem_rest_vs_cd3_cd28	ENSG00000100330	grey	-0.603562	3.08026	2.89844	-0.181822
cd4t_mem_rest_vs_cd3_cd28	ENSG00000128342	turquoise	0.775112	2.8238	5.90413	3.08033	0.969457	1.96627e-12	3.53928e-11	higher_in_CD3_CD28
cd4t_mem_rest_vs_cd3_cd28	ENSG00000268812	grey	-0.247155	2.08957	1.91903	-0.170543
cd4t_mem_rest_vs_cd3_cd28	ENSG00000099985	turquoise	0.909441	2.47701	5.99409	3.51709	0.969457	1.96627e-12	3.53928e-11	higher_in_CD3_CD28
cd4t_mem_rest_vs_cd3_cd28	ENSG00000239282	grey	0.323965	2.26665	2.06313	-0.203519
cd4t_mem_rest_vs_cd3_cd28	ENSG00000099992	brown	0.314703	3.65227	3.11943	-0.532842	-0.988369	3.54826e-16	1.27737e-14	lower_in_CD3_CD28
cd4t_mem_rest_vs_cd3_cd28	ENSG00000100003	turquoise	0.341544	2.6821	3.16473	0.48263	0.969457	1.96627e-12	3.53928e-11	higher_in_CD3_CD28
cd4t_mem_rest_vs_cd3_cd28	ENSG00000242114	turquoise	0.856849	4.72549	6.67217	1.94668	0.969457	1.96627e-12	3.53928e-11	higher_in_CD3_CD28
cd4t_mem_rest_vs_cd3_cd28	ENSG00000100029	blue	0.897448	5.09293	6.0491	0.956168
cd4t_mem_rest_vs_cd3_cd28	ENSG00000100036	darkturquoise	0.739243	2.22525	3.06916	0.843905
cd4t_mem_rest_vs_cd3_cd28	ENSG00000167065	red	0.748207	2.72614	3.2552	0.529061
cd4t_mem_rest_vs_cd3_cd28	ENSG00000235989	red	0.657445	3.21164	2.91636	-0.295279
cd4t_mem_rest_vs_cd3_cd28	ENSG00000133422	blue	0.38062	3.51276	3.37947	-0.133291
cd4t_mem_rest_vs_cd3_cd28	ENSG00000253352	brown	0.323161	3.75742	3.12888	-0.628549	-0.988369	3.54826e-16	1.27737e-14	lower_in_CD3_CD28
cd4t_mem_rest_vs_cd3_cd28	ENSG00000138942	purple	0.659537	3.2823	3.27456	-0.00774879
cd4t_mem_rest_vs_cd3_cd28	ENSG00000182541	turquoise	0.613633	3.18874	4.45606	1.26732	0.969457	1.96627e-12	3.53928e-11	higher_in_CD3_CD28
cd4t_mem_rest_vs_cd3_cd28	ENSG00000100100	brown	0.919761	6.71893	4.25719	-2.46174	-0.988369	3.54826e-16	1.27737e-14	lower_in_CD3_CD28
cd4t_mem_rest_vs_cd3_cd28	ENSG00000228839	royalblue	0.641121	2.51107	1.68196	-0.829117
cd4t_mem_rest_vs_cd3_cd28	ENSG00000100105	grey	-0.120881	3.16278	2.99993	-0.162859
cd4t_mem_rest_vs_cd3_cd28	ENSG00000184708	turquoise	0.664944	2.24423	3.87549	1.63126	0.969457	1.96627e-12	3.53928e-11	higher_in_CD3_CD28
cd4t_mem_rest_vs_cd3_cd28	ENSG00000241878	turquoise	0.613636	2.57354	3.96984	1.39631	0.969457	1.96627e-12	3.53928e-11	higher_in_CD3_CD28
cd4t_mem_rest_vs_cd3_cd28	ENSG00000183530	greenyellow	0.748832	3.44941	3.7911	0.34169
cd4t_mem_rest_vs_cd3_cd28	ENSG00000100150	purple	0.594418	2.50298	2.8006	0.297622
cd4t_mem_rest_vs_cd3_cd28	ENSG00000100220	turquoise	0.667015	5.14891	6.16863	1.01972	0.969457	1.96627e-12	3.53928e-11	higher_in_CD3_CD28
cd4t_mem_rest_vs_cd3_cd28	ENSG00000100281	blue	0.915833	4.4321	5.55985	1.12775
cd4t_mem_rest_vs_cd3_cd28	ENSG00000100284	pink	0.686382	4.4897	3.80186	-0.687838
cd4t_mem_rest_vs_cd3_cd28	ENSG00000100292	turquoise	0.58656	2.72411	3.97905	1.25494	0.969457	1.96627e-12	3.53928e-11	higher_in_CD3_CD28
cd4t_mem_rest_vs_cd3_cd28	ENSG00000100297	turquoise	0.747205	4.37068	6.40183	2.03115	0.969457	1.96627e-12	3.53928e-11	higher_in_CD3_CD28
cd4t_mem_rest_vs_cd3_cd28	ENSG00000221963	greenyellow	0.898503	4.38543	4.68498	0.299554
cd4t_mem_rest_vs_cd3_cd28	ENSG00000128284	saddlebrown	0.446629	4.80047	4.76267	-0.0378019
cd4t_mem_rest_vs_cd3_cd28	ENSG00000128335	turquoise	0.646399	5.18308	6.43426	1.25118	0.969457	1.96627e-12	3.53928e-11	higher_in_CD3_CD28
cd4t_mem_rest_vs_cd3_cd28	ENSG00000100342	turquoise	0.457313	3.24807	4.64431	1.39624	0.969457	1.96627e-12	3.53928e-11	higher_in_CD3_CD28
cd4t_mem_rest_vs_cd3_cd28	ENSG00000100350	turquoise	0.755062	1.79586	3.10589	1.31003	0.969457	1.96627e-12	3.53928e-11	higher_in_CD3_CD28
cd4t_mem_rest_vs_cd3_cd28	ENSG00000100360	pink	0.734884	4.45411	4.78348	0.329362
cd4t_mem_rest_vs_cd3_cd28	ENSG00000100368	darkgrey	0.681831	2.99872	2.74095	-0.257768
cd4t_mem_rest_vs_cd3_cd28	ENSG00000128309	turquoise	0.60434	2.71362	4.13186	1.41824	0.969457	1.96627e-12	3.53928e-11	higher_in_CD3_CD28
cd4t_mem_rest_vs_cd3_cd28	ENSG00000100379	turquoise	0.473907	3.16356	4.59898	1.43542	0.969457	1.96627e-12	3.53928e-11	higher_in_CD3_CD28
cd4t_mem_rest_vs_cd3_cd28	ENSG00000100385	blue	0.752836	4.47095	6.06254	1.59158
cd4t_mem_rest_vs_cd3_cd28	ENSG00000133466	lightcyan	0.592785	2.14129	2.06379	-0.0775056
cd4t_mem_rest_vs_cd3_cd28	ENSG00000100055	brown	0.445129	4.26165	3.50923	-0.752412	-0.988369	3.54826e-16	1.27737e-14	lower_in_CD3_CD28
cd4t_mem_rest_vs_cd3_cd28	ENSG00000100092	cyan	0.704685	4.4072	4.57475	0.167551
cd4t_mem_rest_vs_cd3_cd28	ENSG00000233360	lightgreen	0.630026	2.07806	1.78409	-0.293967
cd4t_mem_rest_vs_cd3_cd28	ENSG00000241360	green	0.632329	2.22596	2.61754	0.391579
cd4t_mem_rest_vs_cd3_cd28	ENSG00000100101	turquoise	0.612189	4.58882	5.65317	1.06435	0.969457	1.96627e-12	3.53928e-11	higher_in_CD3_CD28
cd4t_mem_rest_vs_cd3_cd28	ENSG00000100106	steelblue	0.638331	2.46452	2.8931	0.428579
cd4t_mem_rest_vs_cd3_cd28	ENSG00000189060	tan	0.583205	2.83692	2.91682	0.079893
cd4t_mem_rest_vs_cd3_cd28	ENSG00000100116	black	0.607511	2.4569	3.03386	0.576955
cd4t_mem_rest_vs_cd3_cd28	ENSG00000100124	blue	0.632895	3.31246	4.10528	0.79282
cd4t_mem_rest_vs_cd3_cd28	ENSG00000100139	darkmagenta	0.507572	2.99944	2.6676	-0.331841
cd4t_mem_rest_vs_cd3_cd28	ENSG00000100151	tan	0.628859	2.5503	2.79948	0.24918
cd4t_mem_rest_vs_cd3_cd28	ENSG00000185022	turquoise	0.516715	2.05828	2.82737	0.769086	0.969457	1.96627e-12	3.53928e-11	higher_in_CD3_CD28
cd4t_mem_rest_vs_cd3_cd28	ENSG00000198792	tan	0.605212	2.65379	3.57298	0.919186
cd4t_mem_rest_vs_cd3_cd28	ENSG00000213923	blue	0.583636	3.45192	4.21554	0.763621
cd4t_mem_rest_vs_cd3_cd28	ENSG00000100211	yellow	0.553244	3.5613	2.96623	-0.595077
cd4t_mem_rest_vs_cd3_cd28	ENSG00000100216	turquoise	0.965867	6.45553	8.41686	1.96133	0.969457	1.96627e-12	3.53928e-11	higher_in_CD3_CD28
cd4t_mem_rest_vs_cd3_cd28	ENSG00000100226	blue	0.688905	3.96311	4.14557	0.182454
cd4t_mem_rest_vs_cd3_cd28	ENSG00000100242	brown	0.879112	6.35096	4.5755	-1.77546	-0.988369	3.54826e-16	1.27737e-14	lower_in_CD3_CD28
cd4t_mem_rest_vs_cd3_cd28	ENSG00000273076	brown	0.498415	2.97611	2.0104	-0.965713	-0.988369	3.54826e-16	1.27737e-14	lower_in_CD3_CD28
cd4t_mem_rest_vs_cd3_cd28	ENSG00000100246	red	0.545755	2.19415	2.70707	0.512917
cd4t_mem_rest_vs_cd3_cd28	ENSG00000183741	turquoise	0.873885	5.81686	7.29843	1.48156	0.969457	1.96627e-12	3.53928e-11	higher_in_CD3_CD28
cd4t_mem_rest_vs_cd3_cd28	ENSG00000243811	blue	0.608132	3.36274	4.34357	0.980828
cd4t_mem_rest_vs_cd3_cd28	ENSG00000128394	turquoise	0.797827	1.82007	3.31594	1.49588	0.969457	1.96627e-12	3.53928e-11	higher_in_CD3_CD28
cd4t_mem_rest_vs_cd3_cd28	ENSG00000100298	green	0.639987	2.22596	2.66279	0.436825
cd4t_mem_rest_vs_cd3_cd28	ENSG00000100307	tan	0.522567	4.44945	3.63108	-0.818369
cd4t_mem_rest_vs_cd3_cd28	ENSG00000100324	turquoise	0.350484	2.40001	2.94486	0.544847	0.969457	1.96627e-12	3.53928e-11	higher_in_CD3_CD28
cd4t_mem_rest_vs_cd3_cd28	ENSG00000100335	orange	0.769402	3.64044	4.53797	0.897525
cd4t_mem_rest_vs_cd3_cd28	ENSG00000128272	turquoise	0.782015	5.39477	6.6914	1.29663	0.969457	1.96627e-12	3.53928e-11	higher_in_CD3_CD28
cd4t_mem_rest_vs_cd3_cd28	ENSG00000187051	turquoise	0.862942	6.70597	8.06551	1.35953	0.969457	1.96627e-12	3.53928e-11	higher_in_CD3_CD28
cd4t_mem_rest_vs_cd3_cd28	ENSG00000100346	brown	0.306772	2.08957	1.70082	-0.388756	-0.988369	3.54826e-16	1.27737e-14	lower_in_CD3_CD28
cd4t_mem_rest_vs_cd3_cd28	ENSG00000100354	brown	0.938495	7.67235	5.52256	-2.14978	-0.988369	3.54826e-16	1.27737e-14	lower_in_CD3_CD28
cd4t_mem_rest_vs_cd3_cd28	ENSG00000239900	turquoise	0.785482	5.77312	6.97581	1.20269	0.969457	1.96627e-12	3.53928e-11	higher_in_CD3_CD28
cd4t_mem_rest_vs_cd3_cd28	ENSG00000100359	lightyellow	0.615629	2.59177	3.03379	0.442021
cd4t_mem_rest_vs_cd3_cd28	ENSG00000229999	greenyellow	0.603041	2.88944	2.09724	-0.792198
cd4t_mem_rest_vs_cd3_cd28	ENSG00000196588	brown	0.382165	4.4509	3.76732	-0.683578	-0.988369	3.54826e-16	1.27737e-14	lower_in_CD3_CD28
cd4t_mem_rest_vs_cd3_cd28	ENSG00000100372	turquoise	0.713483	2.8056	4.83501	2.02941	0.969457	1.96627e-12	3.53928e-11	higher_in_CD3_CD28
cd4t_mem_rest_vs_cd3_cd28	ENSG00000196236	salmon	0.805653	3.6993	4.12631	0.427017
cd4t_mem_rest_vs_cd3_cd28	ENSG00000100395	turquoise	0.68368	2.86564	4.39629	1.53065	0.969457	1.96627e-12	3.53928e-11	higher_in_CD3_CD28
cd4t_mem_rest_vs_cd3_cd28	ENSG00000100401	turquoise	0.826977	3.8662	5.53542	1.66922	0.969457	1.96627e-12	3.53928e-11	higher_in_CD3_CD28
cd4t_mem_rest_vs_cd3_cd28	ENSG00000100403	orange	0.776842	3.476	4.02146	0.545463
cd4t_mem_rest_vs_cd3_cd28	ENSG00000183864	blue	0.597764	4.07003	4.6436	0.573565
cd4t_mem_rest_vs_cd3_cd28	ENSG00000100410	darkgreen	0.88528	4.67647	7.02889	2.35242
cd4t_mem_rest_vs_cd3_cd28	ENSG00000100412	blue	0.780435	4.04562	5.4841	1.43848
cd4t_mem_rest_vs_cd3_cd28	ENSG00000100413	turquoise	0.852187	3.67859	6.15039	2.4718	0.969457	1.96627e-12	3.53928e-11	higher_in_CD3_CD28
cd4t_mem_rest_vs_cd3_cd28	ENSG00000100417	magenta	0.631748	3.9884	4.00604	0.0176391
cd4t_mem_rest_vs_cd3_cd28	ENSG00000100418	turquoise	0.926567	4.41729	7.03815	2.62086	0.969457	1.96627e-12	3.53928e-11	higher_in_CD3_CD28
cd4t_mem_rest_vs_cd3_cd28	ENSG00000100138	turquoise	0.957006	7.85013	9.31366	1.46353	0.969457	1.96627e-12	3.53928e-11	higher_in_CD3_CD28
cd4t_mem_rest_vs_cd3_cd28	ENSG00000184208	greenyellow	0.800552	3.57838	3.50943	-0.0689502
cd4t_mem_rest_vs_cd3_cd28	ENSG00000167077	grey	0.378679	4.50991	4.29868	-0.211226
cd4t_mem_rest_vs_cd3_cd28	ENSG00000100147	turquoise	0.668077	1.82517	3.00252	1.17735	0.969457	1.96627e-12	3.53928e-11	higher_in_CD3_CD28
cd4t_mem_rest_vs_cd3_cd28	ENSG00000184068	turquoise	0.409174	2.66603	3.24913	0.583096	0.969457	1.96627e-12	3.53928e-11	higher_in_CD3_CD28
cd4t_mem_rest_vs_cd3_cd28	ENSG00000198911	darkgreen	0.764542	3.97288	4.38012	0.407243
cd4t_mem_rest_vs_cd3_cd28	ENSG00000260655	green	0.505217	2.11236	1.90155	-0.210809
cd4t_mem_rest_vs_cd3_cd28	ENSG00000159958	darkturquoise	0.797431	2.30669	2.24736	-0.0593314
cd4t_mem_rest_vs_cd3_cd28	ENSG00000100162	blue	0.790842	4.87004	5.51176	0.641724
cd4t_mem_rest_vs_cd3_cd28	ENSG00000183066	red	0.584116	2.29234	1.79024	-0.502105
cd4t_mem_rest_vs_cd3_cd28	ENSG00000198951	turquoise	0.742263	2.2685	3.80297	1.53446	0.969457	1.96627e-12	3.53928e-11	higher_in_CD3_CD28
cd4t_mem_rest_vs_cd3_cd28	ENSG00000100207	orange	0.889099	3.20527	3.67974	0.474466
cd4t_mem_rest_vs_cd3_cd28	ENSG00000189306	turquoise	0.813561	6.06778	7.5448	1.47702	0.969457	1.96627e-12	3.53928e-11	higher_in_CD3_CD28
cd4t_mem_rest_vs_cd3_cd28	ENSG00000100227	blue	0.665849	3.8828	4.64195	0.759148
cd4t_mem_rest_vs_cd3_cd28	ENSG00000270022	turquoise	0.45922	3.2628	4.21455	0.951749	0.969457	1.96627e-12	3.53928e-11	higher_in_CD3_CD28
cd4t_mem_rest_vs_cd3_cd28	ENSG00000100243	blue	0.937579	4.7722	5.79087	1.01867
cd4t_mem_rest_vs_cd3_cd28	ENSG00000249222	turquoise	0.568969	2.37903	3.56753	1.1885	0.969457	1.96627e-12	3.53928e-11	higher_in_CD3_CD28
cd4t_mem_rest_vs_cd3_cd28	ENSG00000242247	blue	0.77841	4.24945	4.54503	0.295575
cd4t_mem_rest_vs_cd3_cd28	ENSG00000100266	midnightblue	0.887225	2.77147	3.80743	1.03596	0.654072	0.00175761	0.0210913	higher_in_CD3_CD28
cd4t_mem_rest_vs_cd3_cd28	ENSG00000100271	grey	0.478864	2.74146	2.14265	-0.598801
cd4t_mem_rest_vs_cd3_cd28	ENSG00000100290	turquoise	0.380342	2.80765	3.68282	0.875169	0.969457	1.96627e-12	3.53928e-11	higher_in_CD3_CD28
cd4t_mem_rest_vs_cd3_cd28	ENSG00000100294	turquoise	0.801109	2.63371	4.86588	2.23217	0.969457	1.96627e-12	3.53928e-11	higher_in_CD3_CD28
cd4t_mem_rest_vs_cd3_cd28	ENSG00000100304	tan	0.732299	3.46074	4.6613	1.20056
cd4t_mem_rest_vs_cd3_cd28	ENSG00000100347	turquoise	0.538311	4.74686	5.61176	0.864896	0.969457	1.96627e-12	3.53928e-11	higher_in_CD3_CD28
cd4t_mem_rest_vs_cd3_cd28	ENSG00000188677	turquoise	0.853455	2.72904	4.93711	2.20806	0.969457	1.96627e-12	3.53928e-11	higher_in_CD3_CD28
cd4t_mem_rest_vs_cd3_cd28	ENSG00000138964	salmon	0.749683	3.95407	4.85339	0.899318
cd4t_mem_rest_vs_cd3_cd28	ENSG00000188636	black	0.543898	2.81062	2.7017	-0.108923
cd4t_mem_rest_vs_cd3_cd28	ENSG00000186654	green	0.634945	2.75922	3.99403	1.2348
cd4t_mem_rest_vs_cd3_cd28	ENSG00000226328	turquoise	0.474275	2.16969	2.85357	0.683882	0.969457	1.96627e-12	3.53928e-11	higher_in_CD3_CD28
cd4t_mem_rest_vs_cd3_cd28	ENSG00000093000	blue	0.788071	4.50415	5.22653	0.72238
cd4t_mem_rest_vs_cd3_cd28	ENSG00000100364	turquoise	0.484651	2.12572	3.18681	1.06108	0.969457	1.96627e-12	3.53928e-11	higher_in_CD3_CD28
cd4t_mem_rest_vs_cd3_cd28	ENSG00000100376	brown	0.690196	4.83218	3.79321	-1.03897	-0.988369	3.54826e-16	1.27737e-14	lower_in_CD3_CD28
cd4t_mem_rest_vs_cd3_cd28	ENSG00000241990	turquoise	0.555782	4.01947	5.17531	1.15584	0.969457	1.96627e-12	3.53928e-11	higher_in_CD3_CD28
cd4t_mem_rest_vs_cd3_cd28	ENSG00000186951	pink	0.55331	3.17164	2.53825	-0.633386
cd4t_mem_rest_vs_cd3_cd28	ENSG00000205643	turquoise	0.492357	2.21078	3.11213	0.90135	0.969457	1.96627e-12	3.53928e-11	higher_in_CD3_CD28
cd4t_mem_rest_vs_cd3_cd28	ENSG00000075234	lightgreen	0.760913	2.10883	3.02681	0.917982
cd4t_mem_rest_vs_cd3_cd28	ENSG00000100416	saddlebrown	0.619784	3.9147	4.70126	0.78656
cd4t_mem_rest_vs_cd3_cd28	ENSG00000075240	turquoise	0.352416	2.37205	2.80387	0.431824	0.969457	1.96627e-12	3.53928e-11	higher_in_CD3_CD28
cd4t_mem_rest_vs_cd3_cd28	ENSG00000100422	pink	0.752696	4.19654	3.83313	-0.363408
cd4t_mem_rest_vs_cd3_cd28	ENSG00000260708	blue	0.409894	3.38885	3.56152	0.172661
cd4t_mem_rest_vs_cd3_cd28	ENSG00000188511	turquoise	0.669593	2.00119	3.04679	1.0456	0.969457	1.96627e-12	3.53928e-11	higher_in_CD3_CD28
cd4t_mem_rest_vs_cd3_cd28	ENSG00000100425	darkorange	0.780405	2.92448	2.71801	-0.20647
cd4t_mem_rest_vs_cd3_cd28	ENSG00000100426	black	0.644277	2.62475	2.62796	0.00321124
cd4t_mem_rest_vs_cd3_cd28	ENSG00000182858	skyblue	0.815923	3.3748	3.6659	0.2911
cd4t_mem_rest_vs_cd3_cd28	ENSG00000184164	blue	0.873678	4.4994	6.44231	1.9429
cd4t_mem_rest_vs_cd3_cd28	ENSG00000198355	turquoise	0.909644	5.2673	7.60805	2.34075	0.969457	1.96627e-12	3.53928e-11	higher_in_CD3_CD28
cd4t_mem_rest_vs_cd3_cd28	ENSG00000170638	darkgreen	0.709387	4.87869	5.90044	1.02174
cd4t_mem_rest_vs_cd3_cd28	ENSG00000073169	brown	0.395796	3.74581	3.2436	-0.502212	-0.988369	3.54826e-16	1.27737e-14	lower_in_CD3_CD28
cd4t_mem_rest_vs_cd3_cd28	ENSG00000128159	darkmagenta	0.551339	3.1325	3.29748	0.164978
cd4t_mem_rest_vs_cd3_cd28	ENSG00000100429	grey60	0.768367	3.16889	3.51036	0.341475
cd4t_mem_rest_vs_cd3_cd28	ENSG00000196576	green	0.499159	2.46216	2.22599	-0.236168
cd4t_mem_rest_vs_cd3_cd28	ENSG00000205593	grey	-0.0615893	2.26198	2.61857	0.356593
cd4t_mem_rest_vs_cd3_cd28	ENSG00000100239	blue	0.614002	4.3749	4.4611	0.0862016
cd4t_mem_rest_vs_cd3_cd28	ENSG00000100241	blue	0.443794	3.10408	3.67651	0.572429
cd4t_mem_rest_vs_cd3_cd28	ENSG00000025770	cyan	0.773548	4.20943	4.82399	0.614568
cd4t_mem_rest_vs_cd3_cd28	ENSG00000130489	blue	0.932734	4.72907	6.08297	1.3539
cd4t_mem_rest_vs_cd3_cd28	ENSG00000025708	turquoise	0.94225	6.83754	8.60549	1.76795	0.969457	1.96627e-12	3.53928e-11	higher_in_CD3_CD28
cd4t_mem_rest_vs_cd3_cd28	ENSG00000177989	turquoise	0.543767	2.92955	4.19864	1.26909	0.969457	1.96627e-12	3.53928e-11	higher_in_CD3_CD28
cd4t_mem_rest_vs_cd3_cd28	ENSG00000130487	tan	0.648777	2.74879	3.56188	0.813097
cd4t_mem_rest_vs_cd3_cd28	ENSG00000100288	blue	0.453874	3.8392	3.85721	0.018005
cd4t_mem_rest_vs_cd3_cd28	ENSG00000100299	black	0.428488	3.37759	3.30425	-0.0733353
cd4t_mem_rest_vs_cd3_cd28	ENSG00000079974	blue	0.382188	3.13631	3.48989	0.353578
cd4t_mem_rest_vs_cd3_cd28	ENSG00000155304	turquoise	0.688379	2.18721	3.48827	1.30105	0.969457	1.96627e-12	3.53928e-11	higher_in_CD3_CD28
cd4t_mem_rest_vs_cd3_cd28	ENSG00000180530	white	0.682386	3.06751	3.36739	0.299886
cd4t_mem_rest_vs_cd3_cd28	ENSG00000155313	black	0.663764	3.53805	3.41834	-0.119709
cd4t_mem_rest_vs_cd3_cd28	ENSG00000154640	turquoise	0.769329	4.28843	5.77879	1.49036	0.969457	1.96627e-12	3.53928e-11	higher_in_CD3_CD28
cd4t_mem_rest_vs_cd3_cd28	ENSG00000154642	darkorange	0.766706	3.76599	3.87831	0.112313
cd4t_mem_rest_vs_cd3_cd28	ENSG00000234883	turquoise	0.955264	6.65475	9.34648	2.69173	0.969457	1.96627e-12	3.53928e-11	higher_in_CD3_CD28
cd4t_mem_rest_vs_cd3_cd28	ENSG00000154719	turquoise	0.91479	3.95915	6.00282	2.04366	0.969457	1.96627e-12	3.53928e-11	higher_in_CD3_CD28
cd4t_mem_rest_vs_cd3_cd28	ENSG00000154727	purple	0.773377	2.68338	3.24045	0.557069
cd4t_mem_rest_vs_cd3_cd28	ENSG00000142192	greenyellow	0.779927	3.67295	4.08597	0.413026
cd4t_mem_rest_vs_cd3_cd28	ENSG00000156239	lightgreen	0.572309	2.81611	3.89692	1.08081
cd4t_mem_rest_vs_cd3_cd28	ENSG00000198862	blue	0.734487	3.29341	4.15324	0.859823
cd4t_mem_rest_vs_cd3_cd28	ENSG00000156253	tan	0.739197	2.67443	3.44618	0.771757
cd4t_mem_rest_vs_cd3_cd28	ENSG00000156256	blue	0.978951	5.64152	7.04065	1.39913
cd4t_mem_rest_vs_cd3_cd28	ENSG00000156261	turquoise	0.96486	6.24694	8.26246	2.01552	0.969457	1.96627e-12	3.53928e-11	higher_in_CD3_CD28
cd4t_mem_rest_vs_cd3_cd28	ENSG00000156273	brown	0.302521	4.04265	3.55917	-0.483485	-0.988369	3.54826e-16	1.27737e-14	lower_in_CD3_CD28
cd4t_mem_rest_vs_cd3_cd28	ENSG00000156299	midnightblue	0.690835	3.65102	4.54805	0.897031	0.654072	0.00175761	0.0210913	higher_in_CD3_CD28
cd4t_mem_rest_vs_cd3_cd28	ENSG00000156304	turquoise	0.580876	3.46816	4.30211	0.833951	0.969457	1.96627e-12	3.53928e-11	higher_in_CD3_CD28
cd4t_mem_rest_vs_cd3_cd28	ENSG00000159055	blue	0.659929	3.50477	4.49475	0.989983
cd4t_mem_rest_vs_cd3_cd28	ENSG00000142207	turquoise	0.706298	2.18086	3.34312	1.16225	0.969457	1.96627e-12	3.53928e-11	higher_in_CD3_CD28
cd4t_mem_rest_vs_cd3_cd28	ENSG00000256073	turquoise	0.809794	1.7944	3.06437	1.26997	0.969457	1.96627e-12	3.53928e-11	higher_in_CD3_CD28
cd4t_mem_rest_vs_cd3_cd28	ENSG00000166979	blue	0.433043	2.8139	3.24562	0.431714
cd4t_mem_rest_vs_cd3_cd28	ENSG00000159079	turquoise	0.745931	5.09896	6.14997	1.05101	0.969457	1.96627e-12	3.53928e-11	higher_in_CD3_CD28
cd4t_mem_rest_vs_cd3_cd28	ENSG00000159082	grey	0.587503	2.38103	2.25629	-0.124746
cd4t_mem_rest_vs_cd3_cd28	ENSG00000159086	blue	0.592771	4.17784	4.66674	0.488904
cd4t_mem_rest_vs_cd3_cd28	ENSG00000205930	darkgrey	0.596556	2.52271	1.82487	-0.697833
cd4t_mem_rest_vs_cd3_cd28	ENSG00000205929	grey	0.603667	2.41507	2.12113	-0.29394
cd4t_mem_rest_vs_cd3_cd28	ENSG00000159110	grey	-0.3934	4.31382	4.3488	0.0349758
cd4t_mem_rest_vs_cd3_cd28	ENSG00000223799	purple	0.688316	2.60121	2.44602	-0.155192
cd4t_mem_rest_vs_cd3_cd28	ENSG00000243646	red	0.639603	4.32138	4.45071	0.129333
cd4t_mem_rest_vs_cd3_cd28	ENSG00000142188	brown	0.506595	5.24318	4.52399	-0.719189	-0.988369	3.54826e-16	1.27737e-14	lower_in_CD3_CD28
cd4t_mem_rest_vs_cd3_cd28	ENSG00000159131	blue	0.847529	4.39218	5.96528	1.5731
cd4t_mem_rest_vs_cd3_cd28	ENSG00000159147	turquoise	0.798679	1.82007	3.31006	1.48999	0.969457	1.96627e-12	3.53928e-11	higher_in_CD3_CD28
cd4t_mem_rest_vs_cd3_cd28	ENSG00000237945	brown	0.834013	5.73772	3.51539	-2.22234	-0.988369	3.54826e-16	1.27737e-14	lower_in_CD3_CD28
cd4t_mem_rest_vs_cd3_cd28	ENSG00000159200	green	0.808863	2.03921	2.73694	0.697731
cd4t_mem_rest_vs_cd3_cd28	ENSG00000159216	magenta	0.695994	3.98884	4.81449	0.825652
cd4t_mem_rest_vs_cd3_cd28	ENSG00000185917	turquoise	0.723484	2.07679	3.54118	1.46438	0.969457	1.96627e-12	3.53928e-11	higher_in_CD3_CD28
cd4t_mem_rest_vs_cd3_cd28	ENSG00000159228	turquoise	0.546327	4.88073	6.02264	1.14192	0.969457	1.96627e-12	3.53928e-11	higher_in_CD3_CD28
cd4t_mem_rest_vs_cd3_cd28	ENSG00000159231	blue	0.490533	3.60489	4.06142	0.456532
cd4t_mem_rest_vs_cd3_cd28	ENSG00000142197	yellow	0.395684	2.96514	2.67275	-0.292388
cd4t_mem_rest_vs_cd3_cd28	ENSG00000159259	midnightblue	0.884303	2.48986	3.54265	1.05279	0.654072	0.00175761	0.0210913	higher_in_CD3_CD28
cd4t_mem_rest_vs_cd3_cd28	ENSG00000159267	grey	0.527148	2.26361	2.3298	0.0661899
cd4t_mem_rest_vs_cd3_cd28	ENSG00000185808	pink	0.763893	4.85758	5.4282	0.570621
cd4t_mem_rest_vs_cd3_cd28	ENSG00000157538	cyan	0.378835	4.40958	4.76301	0.353431
cd4t_mem_rest_vs_cd3_cd28	ENSG00000157540	red	0.689952	2.98585	2.94644	-0.0394057
cd4t_mem_rest_vs_cd3_cd28	ENSG00000157557	lightgreen	0.617109	3.52083	3.82328	0.302443
cd4t_mem_rest_vs_cd3_cd28	ENSG00000182093	blue	0.45233	3.1761	3.7064	0.530305
cd4t_mem_rest_vs_cd3_cd28	ENSG00000185437	darkmagenta	0.789231	2.1034	2.35634	0.252932
cd4t_mem_rest_vs_cd3_cd28	ENSG00000183486	brown	0.607038	5.85568	4.95041	-0.905275	-0.988369	3.54826e-16	1.27737e-14	lower_in_CD3_CD28
cd4t_mem_rest_vs_cd3_cd28	ENSG00000157601	turquoise	0.701964	5.03963	6.66459	1.62495	0.969457	1.96627e-12	3.53928e-11	higher_in_CD3_CD28
cd4t_mem_rest_vs_cd3_cd28	ENSG00000173276	grey	0.252324	2.36688	2.52996	0.163075
cd4t_mem_rest_vs_cd3_cd28	ENSG00000160185	greenyellow	0.71777	3.41078	3.28088	-0.129902
cd4t_mem_rest_vs_cd3_cd28	ENSG00000160190	purple	0.632895	2.50097	3.08886	0.587891
cd4t_mem_rest_vs_cd3_cd28	ENSG00000160191	black	0.444068	2.6785	2.06991	-0.608581
cd4t_mem_rest_vs_cd3_cd28	ENSG00000160193	turquoise	0.741408	3.63028	5.28918	1.6589	0.969457	1.96627e-12	3.53928e-11	higher_in_CD3_CD28
cd4t_mem_rest_vs_cd3_cd28	ENSG00000160199	turquoise	0.670148	2.808	3.95375	1.14575	0.969457	1.96627e-12	3.53928e-11	higher_in_CD3_CD28
cd4t_mem_rest_vs_cd3_cd28	ENSG00000160208	turquoise	0.601883	4.71472	6.30066	1.58594	0.969457	1.96627e-12	3.53928e-11	higher_in_CD3_CD28
cd4t_mem_rest_vs_cd3_cd28	ENSG00000160209	blue	0.882927	4.4881	6.38163	1.89353
cd4t_mem_rest_vs_cd3_cd28	ENSG00000160214	blue	0.900792	4.5512	6.36648	1.81529
cd4t_mem_rest_vs_cd3_cd28	ENSG00000160216	turquoise	0.628599	2.97682	4.29609	1.31927	0.969457	1.96627e-12	3.53928e-11	higher_in_CD3_CD28
cd4t_mem_rest_vs_cd3_cd28	ENSG00000241945	turquoise	0.710765	3.10005	5.03876	1.93871	0.969457	1.96627e-12	3.53928e-11	higher_in_CD3_CD28
cd4t_mem_rest_vs_cd3_cd28	ENSG00000225331	royalblue	0.627209	2.50962	2.31392	-0.195701
cd4t_mem_rest_vs_cd3_cd28	ENSG00000160223	grey	0.495985	2.19633	2.31984	0.123512
cd4t_mem_rest_vs_cd3_cd28	ENSG00000160226	pink	0.547401	3.67788	4.49461	0.816733
cd4t_mem_rest_vs_cd3_cd28	ENSG00000142185	turquoise	0.707398	1.61474	2.70795	1.09321	0.969457	1.96627e-12	3.53928e-11	higher_in_CD3_CD28
cd4t_mem_rest_vs_cd3_cd28	ENSG00000183255	brown	0.390633	4.95445	4.38884	-0.565604	-0.988369	3.54826e-16	1.27737e-14	lower_in_CD3_CD28
cd4t_mem_rest_vs_cd3_cd28	ENSG00000227039	grey	0.662925	2.25027	2.50585	0.255585
cd4t_mem_rest_vs_cd3_cd28	ENSG00000160256	turquoise	0.955692	5.13367	6.94934	1.81567	0.969457	1.96627e-12	3.53928e-11	higher_in_CD3_CD28
cd4t_mem_rest_vs_cd3_cd28	ENSG00000197381	turquoise	0.388703	2.44744	2.98918	0.541737	0.969457	1.96627e-12	3.53928e-11	higher_in_CD3_CD28
cd4t_mem_rest_vs_cd3_cd28	ENSG00000186866	turquoise	0.32456	2.08685	2.60222	0.515371	0.969457	1.96627e-12	3.53928e-11	higher_in_CD3_CD28
cd4t_mem_rest_vs_cd3_cd28	ENSG00000182871	white	0.481716	2.10807	2.04862	-0.059451
cd4t_mem_rest_vs_cd3_cd28	ENSG00000173638	turquoise	0.574103	2.74312	3.87851	1.13539	0.969457	1.96627e-12	3.53928e-11	higher_in_CD3_CD28
cd4t_mem_rest_vs_cd3_cd28	ENSG00000160284	purple	0.63386	2.92353	3.46369	0.540163
cd4t_mem_rest_vs_cd3_cd28	ENSG00000160285	grey60	0.68953	2.24965	3.02586	0.776206
cd4t_mem_rest_vs_cd3_cd28	ENSG00000160294	salmon	0.674273	3.15554	4.07475	0.919217
cd4t_mem_rest_vs_cd3_cd28	ENSG00000182362	turquoise	0.570866	4.10183	5.00967	0.907837	0.969457	1.96627e-12	3.53928e-11	higher_in_CD3_CD28
cd4t_mem_rest_vs_cd3_cd28	ENSG00000160298	red	0.683689	2.57024	2.45716	-0.113089
cd4t_mem_rest_vs_cd3_cd28	ENSG00000160299	turquoise	0.564757	2.6688	3.64276	0.97396	0.969457	1.96627e-12	3.53928e-11	higher_in_CD3_CD28
cd4t_mem_rest_vs_cd3_cd28	ENSG00000160305	blue	0.452989	3.8877	3.74943	-0.138277
cd4t_mem_rest_vs_cd3_cd28	ENSG00000160310	brown	0.81228	7.55534	6.36302	-1.19232	-0.988369	3.54826e-16	1.27737e-14	lower_in_CD3_CD28
cd4t_mem_rest_vs_cd3_cd28	ENSG00000215750	grey	0.0706995	2.29596	2.41739	0.121436
cd4t_mem_rest_vs_cd3_cd28	ENSG00000220023	brown	0.919738	7.25888	5.21328	-2.04561	-0.988369	3.54826e-16	1.27737e-14	lower_in_CD3_CD28
cd4t_mem_rest_vs_cd3_cd28	ENSG00000215615	grey	0.200606	2.47708	2.21285	-0.264233
cd4t_mem_rest_vs_cd3_cd28	ENSG00000215700	darkorange	0.581995	3.44633	3.39822	-0.0481144
cd4t_mem_rest_vs_cd3_cd28	ENSG00000215699	turquoise	0.602715	3.31074	4.46617	1.15544	0.969457	1.96627e-12	3.53928e-11	higher_in_CD3_CD28
cd4t_naive_rest_vs_cd3_cd28	ENSG00000228463	turquoise	0.69008	2.83175	4.3247	1.49295	0.975279	2.99453e-13	1.01814e-11	higher_in_CD3_CD28
cd4t_naive_rest_vs_cd3_cd28	ENSG00000235373	black	0.537638	2.22006	1.67145	-0.548613
cd4t_naive_rest_vs_cd3_cd28	ENSG00000230368	lightgreen	0.657129	1.96624	2.66872	0.702481
cd4t_naive_rest_vs_cd3_cd28	ENSG00000187608	turquoise	0.812259	7.17861	8.68221	1.5036	0.975279	2.99453e-13	1.01814e-11	higher_in_CD3_CD28
cd4t_naive_rest_vs_cd3_cd28	ENSG00000131591	blue	0.525231	2.36368	3.11395	0.750272	0.599636	0.00519722	0.0353411	higher_in_CD3_CD28
cd4t_naive_rest_vs_cd3_cd28	ENSG00000186827	turquoise	0.941948	6.04634	8.39633	2.34998	0.975279	2.99453e-13	1.01814e-11	higher_in_CD3_CD28
cd4t_naive_rest_vs_cd3_cd28	ENSG00000176022	lightgreen	0.888422	3.61271	4.68334	1.07064
cd4t_naive_rest_vs_cd3_cd28	ENSG00000131584	skyblue	0.659187	1.77858	2.77703	0.998444
cd4t_naive_rest_vs_cd3_cd28	ENSG00000169972	tan	0.922684	2.42466	4.67537	2.25071	0.621597	0.00343609	0.0292068	higher_in_CD3_CD28
cd4t_naive_rest_vs_cd3_cd28	ENSG00000224051	tan	0.5982	3.05276	3.204	0.151239	0.621597	0.00343609	0.0292068	higher_in_CD3_CD28
cd4t_naive_rest_vs_cd3_cd28	ENSG00000107404	white	0.696018	1.63921	2.00297	0.363759
cd4t_naive_rest_vs_cd3_cd28	ENSG00000175756	turquoise	0.953523	6.9695	8.38101	1.41151	0.975279	2.99453e-13	1.01814e-11	higher_in_CD3_CD28
cd4t_naive_rest_vs_cd3_cd28	ENSG00000221978	grey	0.306787	4.34397	4.33751	-0.00645885
cd4t_naive_rest_vs_cd3_cd28	ENSG00000224870	blue	0.646807	3.04461	3.82433	0.779718	0.599636	0.00519722	0.0353411	higher_in_CD3_CD28
cd4t_naive_rest_vs_cd3_cd28	ENSG00000242485	turquoise	0.879663	7.52495	8.85906	1.33411	0.975279	2.99453e-13	1.01814e-11	higher_in_CD3_CD28
cd4t_naive_rest_vs_cd3_cd28	ENSG00000215915	orange	0.84521	1.66259	1.33415	-0.328436
cd4t_naive_rest_vs_cd3_cd28	ENSG00000160072	lightyellow	0.820388	3.16437	5.19031	2.02594
cd4t_naive_rest_vs_cd3_cd28	ENSG00000197785	turquoise	0.75636	3.20015	4.99584	1.79569	0.975279	2.99453e-13	1.01814e-11	higher_in_CD3_CD28
cd4t_naive_rest_vs_cd3_cd28	ENSG00000215014	grey	0.560993	1.70217	1.88988	0.187711
cd4t_naive_rest_vs_cd3_cd28	ENSG00000228594	turquoise	0.809225	1.02207	2.52807	1.506	0.975279	2.99453e-13	1.01814e-11	higher_in_CD3_CD28
cd4t_naive_rest_vs_cd3_cd28	ENSG00000272106	grey	0.00405836	1.60548	1.84934	0.24386
cd4t_naive_rest_vs_cd3_cd28	ENSG00000189339	brown	0.54403	4.04366	3.00326	-1.0404	-0.971078	1.21098e-12	2.05867e-11	lower_in_CD3_CD28
cd4t_naive_rest_vs_cd3_cd28	ENSG00000215790	darkturquoise	0.616961	2.17143	1.4346	-0.736833
cd4t_naive_rest_vs_cd3_cd28	ENSG00000008130	blue	0.727677	3.37603	4.44378	1.06775	0.599636	0.00519722	0.0353411	higher_in_CD3_CD28
cd4t_naive_rest_vs_cd3_cd28	ENSG00000178821	turquoise	0.897651	1.02207	2.32619	1.30412	0.975279	2.99453e-13	1.01814e-11	higher_in_CD3_CD28
cd4t_naive_rest_vs_cd3_cd28	ENSG00000067606	lightcyan	0.649852	1.92938	2.63088	0.701495
cd4t_naive_rest_vs_cd3_cd28	ENSG00000157933	brown	0.32816	3.30555	2.7728	-0.532748	-0.971078	1.21098e-12	2.05867e-11	lower_in_CD3_CD28
cd4t_naive_rest_vs_cd3_cd28	ENSG00000116151	darkred	0.684149	1.43233	1.90478	0.472454
cd4t_naive_rest_vs_cd3_cd28	ENSG00000157911	turquoise	0.573513	2.34498	3.44836	1.10338	0.975279	2.99453e-13	1.01814e-11	higher_in_CD3_CD28
cd4t_naive_rest_vs_cd3_cd28	ENSG00000157881	blue	0.540595	2.54662	3.3057	0.759079	0.599636	0.00519722	0.0353411	higher_in_CD3_CD28
cd4t_naive_rest_vs_cd3_cd28	ENSG00000272449	green	0.340038	2.21867	1.99658	-0.222093
cd4t_naive_rest_vs_cd3_cd28	ENSG00000228037	grey	0.47655	1.52275	1.3677	-0.155045
cd4t_naive_rest_vs_cd3_cd28	ENSG00000157870	lightgreen	0.752349	2.49347	3.53241	1.03894
cd4t_naive_rest_vs_cd3_cd28	ENSG00000142606	yellow	0.297209	1.67046	1.4597	-0.210755
cd4t_naive_rest_vs_cd3_cd28	ENSG00000162591	grey	0.157212	1.78414	1.54895	-0.235188
cd4t_naive_rest_vs_cd3_cd28	ENSG00000158109	royalblue	0.713267	2.83486	2.83555	0.000681835
cd4t_naive_rest_vs_cd3_cd28	ENSG00000116213	green	0.759447	2.96461	4.18961	1.225
cd4t_naive_rest_vs_cd3_cd28	ENSG00000227372	green	0.276252	1.97807	1.65646	-0.321617
cd4t_naive_rest_vs_cd3_cd28	ENSG00000235169	turquoise	0.586868	2.47615	3.40653	0.930378	0.975279	2.99453e-13	1.01814e-11	higher_in_CD3_CD28
cd4t_naive_rest_vs_cd3_cd28	ENSG00000130764	red	0.741367	3.96141	4.01707	0.0556683
cd4t_naive_rest_vs_cd3_cd28	ENSG00000116198	yellow	0.750044	3.74456	3.82808	0.0835201
cd4t_naive_rest_vs_cd3_cd28	ENSG00000169598	darkred	0.616462	1.75751	2.56034	0.80283
cd4t_naive_rest_vs_cd3_cd28	ENSG00000198912	red	0.835496	3.65335	5.26082	1.60747
cd4t_naive_rest_vs_cd3_cd28	ENSG00000116237	turquoise	0.594327	3.05913	4.09464	1.03551	0.975279	2.99453e-13	1.01814e-11	higher_in_CD3_CD28
cd4t_naive_rest_vs_cd3_cd28	ENSG00000097021	turquoise	0.844989	3.33857	6.01154	2.67297	0.975279	2.99453e-13	1.01814e-11	higher_in_CD3_CD28
cd4t_naive_rest_vs_cd3_cd28	ENSG00000187017	grey	0.142326	1.45521	1.39101	-0.0642031
cd4t_naive_rest_vs_cd3_cd28	ENSG00000204859	orange	0.856239	2.31124	2.53488	0.223638
cd4t_naive_rest_vs_cd3_cd28	ENSG00000162413	grey60	0.734542	3.3131	3.53016	0.217068
cd4t_naive_rest_vs_cd3_cd28	ENSG00000116273	grey	-0.211673	1.77508	2.36814	0.59306
cd4t_naive_rest_vs_cd3_cd28	ENSG00000041988	darkgreen	0.798005	3.95813	3.45111	-0.50702
cd4t_naive_rest_vs_cd3_cd28	ENSG00000007923	lightyellow	0.756701	3.28982	4.21852	0.928698
cd4t_naive_rest_vs_cd3_cd28	ENSG00000237436	grey	0.646889	1.48003	1.23169	-0.248335
cd4t_naive_rest_vs_cd3_cd28	ENSG00000049245	magenta	0.782304	3.01835	3.66583	0.647476
cd4t_naive_rest_vs_cd3_cd28	ENSG00000049249	blue	0.853125	4.12685	4.97824	0.851393	0.599636	0.00519722	0.0353411	higher_in_CD3_CD28
cd4t_naive_rest_vs_cd3_cd28	ENSG00000116285	purple	0.732538	1.48059	1.3792	-0.101389
cd4t_naive_rest_vs_cd3_cd28	ENSG00000074800	turquoise	0.988346	9.08171	10.8516	1.7699	0.975279	2.99453e-13	1.01814e-11	higher_in_CD3_CD28
cd4t_naive_rest_vs_cd3_cd28	ENSG00000131686	grey	0.189694	1.59299	1.94588	0.352894
cd4t_naive_rest_vs_cd3_cd28	ENSG00000180758	grey	-0.160885	2.34397	2.2666	-0.0773651
cd4t_naive_rest_vs_cd3_cd28	ENSG00000049239	brown	0.373285	2.86309	2.00926	-0.853829	-0.971078	1.21098e-12	2.05867e-11	lower_in_CD3_CD28
cd4t_naive_rest_vs_cd3_cd28	ENSG00000171621	turquoise	0.597007	1.23837	2.25182	1.01345	0.975279	2.99453e-13	1.01814e-11	higher_in_CD3_CD28
cd4t_naive_rest_vs_cd3_cd28	ENSG00000171612	turquoise	0.844278	2.41198	5.31271	2.90073	0.975279	2.99453e-13	1.01814e-11	higher_in_CD3_CD28
cd4t_naive_rest_vs_cd3_cd28	ENSG00000188807	violet	0.50327	2.20147	2.55305	0.351574
cd4t_naive_rest_vs_cd3_cd28	ENSG00000231789	grey	0.0396152	1.45819	1.94253	0.484335
cd4t_naive_rest_vs_cd3_cd28	ENSG00000171603	grey	-0.0253825	3.35214	3.25749	-0.0946509
cd4t_naive_rest_vs_cd3_cd28	ENSG00000178585	turquoise	0.603099	2.66999	4.06148	1.39149	0.975279	2.99453e-13	1.01814e-11	higher_in_CD3_CD28
cd4t_naive_rest_vs_cd3_cd28	ENSG00000162441	magenta	0.921835	4.02194	4.92026	0.898321
cd4t_naive_rest_vs_cd3_cd28	ENSG00000173614	grey	-0.195198	2.60003	2.34901	-0.251019
cd4t_naive_rest_vs_cd3_cd28	ENSG00000130939	yellow	0.640941	3.49126	3.16658	-0.324682
cd4t_naive_rest_vs_cd3_cd28	ENSG00000054523	turquoise	0.420003	1.6192	2.31944	0.70024	0.975279	2.99453e-13	1.01814e-11	higher_in_CD3_CD28
cd4t_naive_rest_vs_cd3_cd28	ENSG00000142657	black	0.700909	4.97074	5.88852	0.917782
cd4t_naive_rest_vs_cd3_cd28	ENSG00000175279	turquoise	0.819745	2.04556	5.02297	2.97741	0.975279	2.99453e-13	1.01814e-11	higher_in_CD3_CD28
cd4t_naive_rest_vs_cd3_cd28	ENSG00000160049	blue	0.908653	4.03773	5.45166	1.41394	0.599636	0.00519722	0.0353411	higher_in_CD3_CD28
cd4t_naive_rest_vs_cd3_cd28	ENSG00000142655	turquoise	0.649475	1.917	3.58173	1.66472	0.975279	2.99453e-13	1.01814e-11	higher_in_CD3_CD28
cd4t_naive_rest_vs_cd3_cd28	ENSG00000130940	grey	0.589371	1.61439	1.70412	0.0897303
cd4t_naive_rest_vs_cd3_cd28	ENSG00000120948	magenta	0.850584	4.99139	5.69974	0.708349
cd4t_naive_rest_vs_cd3_cd28	ENSG00000271895	brown	0.452518	2.61938	1.75697	-0.86241	-0.971078	1.21098e-12	2.05867e-11	lower_in_CD3_CD28
cd4t_naive_rest_vs_cd3_cd28	ENSG00000116649	turquoise	0.96649	6.90856	8.91588	2.00732	0.975279	2.99453e-13	1.01814e-11	higher_in_CD3_CD28
cd4t_naive_rest_vs_cd3_cd28	ENSG00000171824	red	0.693382	3.48501	4.45695	0.971939
cd4t_naive_rest_vs_cd3_cd28	ENSG00000198793	blue	0.598593	2.63113	3.5347	0.903568	0.599636	0.00519722	0.0353411	higher_in_CD3_CD28
cd4t_naive_rest_vs_cd3_cd28	ENSG00000116661	turquoise	0.662255	1.43233	2.62537	1.19304	0.975279	2.99453e-13	1.01814e-11	higher_in_CD3_CD28
cd4t_naive_rest_vs_cd3_cd28	ENSG00000132879	saddlebrown	0.766884	2.50833	2.98309	0.47476
cd4t_naive_rest_vs_cd3_cd28	ENSG00000116663	grey60	0.783284	3.51684	5.61858	2.10174
cd4t_naive_rest_vs_cd3_cd28	ENSG00000116670	turquoise	0.829963	4.65864	6.01337	1.35473	0.975279	2.99453e-13	1.01814e-11	higher_in_CD3_CD28
cd4t_naive_rest_vs_cd3_cd28	ENSG00000177674	paleturquoise	0.829427	3.23202	3.53069	0.298677
cd4t_naive_rest_vs_cd3_cd28	ENSG00000177000	yellow	0.592954	3.15144	3.02562	-0.12582
cd4t_naive_rest_vs_cd3_cd28	ENSG00000011021	turquoise	0.368049	1.70768	2.15779	0.450114	0.975279	2.99453e-13	1.01814e-11	higher_in_CD3_CD28
cd4t_naive_rest_vs_cd3_cd28	ENSG00000116685	blue	0.655732	2.55847	3.32944	0.770969	0.599636	0.00519722	0.0353411	higher_in_CD3_CD28
cd4t_naive_rest_vs_cd3_cd28	ENSG00000083444	turquoise	0.412092	1.9111	2.49963	0.588535	0.975279	2.99453e-13	1.01814e-11	higher_in_CD3_CD28
cd4t_naive_rest_vs_cd3_cd28	ENSG00000116688	turquoise	0.682091	2.53908	3.62617	1.08709	0.975279	2.99453e-13	1.01814e-11	higher_in_CD3_CD28
cd4t_naive_rest_vs_cd3_cd28	ENSG00000116691	black	0.619164	3.03144	4.08117	1.04974
cd4t_naive_rest_vs_cd3_cd28	ENSG00000048707	purple	0.570335	2.29676	2.85764	0.560886
cd4t_naive_rest_vs_cd3_cd28	ENSG00000162496	green	0.857305	3.58816	3.89976	0.311608
cd4t_naive_rest_vs_cd3_cd28	ENSG00000132906	skyblue	0.662653	1.83901	2.32723	0.488211
cd4t_naive_rest_vs_cd3_cd28	ENSG00000116138	black	0.746823	3.06791	3.06706	-0.000848928
cd4t_naive_rest_vs_cd3_cd28	ENSG00000116771	green	0.864463	3.80539	4.31037	0.504976
cd4t_naive_rest_vs_cd3_cd28	ENSG00000197312	grey	-0.374335	2.93788	3.29843	0.360546
cd4t_naive_rest_vs_cd3_cd28	ENSG00000116786	greenyellow	0.695323	2.49658	3.06886	0.572279
cd4t_naive_rest_vs_cd3_cd28	ENSG00000162458	grey	0.0816727	1.75084	1.62421	-0.126632
cd4t_naive_rest_vs_cd3_cd28	ENSG00000179743	brown	0.744811	4.60808	3.3132	-1.29488	-0.971078	1.21098e-12	2.05867e-11	lower_in_CD3_CD28
cd4t_naive_rest_vs_cd3_cd28	ENSG00000116809	darkred	0.68477	2.61203	2.93676	0.324723
cd4t_naive_rest_vs_cd3_cd28	ENSG00000142632	blue	0.49092	1.9275	2.43114	0.503643	0.599636	0.00519722	0.0353411	higher_in_CD3_CD28
cd4t_naive_rest_vs_cd3_cd28	ENSG00000037637	black	0.807767	3.07052	3.19938	0.12885
cd4t_naive_rest_vs_cd3_cd28	ENSG00000187144	blue	0.355723	2.02964	2.02693	-0.00271587	0.599636	0.00519722	0.0353411	higher_in_CD3_CD28
cd4t_naive_rest_vs_cd3_cd28	ENSG00000226029	grey	0.52518	1.84099	1.30394	-0.53705
cd4t_naive_rest_vs_cd3_cd28	ENSG00000219481	brown	0.490912	4.03597	3.19321	-0.842763	-0.971078	1.21098e-12	2.05867e-11	lower_in_CD3_CD28
cd4t_naive_rest_vs_cd3_cd28	ENSG00000215908	brown	0.712865	4.68711	3.37957	-1.30754	-0.971078	1.21098e-12	2.05867e-11	lower_in_CD3_CD28
cd4t_naive_rest_vs_cd3_cd28	ENSG00000058453	blue	0.332004	2.12897	2.27778	0.148809	0.599636	0.00519722	0.0353411	higher_in_CD3_CD28
cd4t_naive_rest_vs_cd3_cd28	ENSG00000238142	brown	0.845126	5.27716	3.91978	-1.35738	-0.971078	1.21098e-12	2.05867e-11	lower_in_CD3_CD28
cd4t_naive_rest_vs_cd3_cd28	ENSG00000159363	turquoise	0.500315	2.07211	2.8201	0.747993	0.975279	2.99453e-13	1.01814e-11	higher_in_CD3_CD28
cd4t_naive_rest_vs_cd3_cd28	ENSG00000117118	turquoise	0.906989	5.6073	7.20404	1.59674	0.975279	2.99453e-13	1.01814e-11	higher_in_CD3_CD28
cd4t_naive_rest_vs_cd3_cd28	ENSG00000159339	darkred	0.700568	2.69323	3.10602	0.412791
cd4t_naive_rest_vs_cd3_cd28	ENSG00000179051	blue	0.85587	4.3422	5.12447	0.782273	0.599636	0.00519722	0.0353411	higher_in_CD3_CD28
cd4t_naive_rest_vs_cd3_cd28	ENSG00000169991	blue	0.303829	2.09869	2.09075	-0.00793597	0.599636	0.00519722	0.0353411	higher_in_CD3_CD28
cd4t_naive_rest_vs_cd3_cd28	ENSG00000127463	magenta	0.682785	3.46068	3.61313	0.152453
cd4t_naive_rest_vs_cd3_cd28	ENSG00000053372	turquoise	0.895746	5.5783	7.33733	1.75903	0.975279	2.99453e-13	1.01814e-11	higher_in_CD3_CD28
cd4t_naive_rest_vs_cd3_cd28	ENSG00000053371	grey	-0.148374	5.12619	4.86041	-0.265777
cd4t_naive_rest_vs_cd3_cd28	ENSG00000040487	grey	-0.346402	2.27318	2.1256	-0.147581
cd4t_naive_rest_vs_cd3_cd28	ENSG00000270136	turquoise	0.608472	2.40731	4.12312	1.71581	0.975279	2.99453e-13	1.01814e-11	higher_in_CD3_CD28
cd4t_naive_rest_vs_cd3_cd28	ENSG00000158747	turquoise	0.619544	1.71356	3.1411	1.42754	0.975279	2.99453e-13	1.01814e-11	higher_in_CD3_CD28
cd4t_naive_rest_vs_cd3_cd28	ENSG00000162542	turquoise	0.694613	1.78342	2.86659	1.08317	0.975279	2.99453e-13	1.01814e-11	higher_in_CD3_CD28
cd4t_naive_rest_vs_cd3_cd28	ENSG00000169914	turquoise	0.446348	1.34271	2.00267	0.659963	0.975279	2.99453e-13	1.01814e-11	higher_in_CD3_CD28
cd4t_naive_rest_vs_cd3_cd28	ENSG00000162545	lightcyan	0.556363	1.46432	1.49759	0.0332752
cd4t_naive_rest_vs_cd3_cd28	ENSG00000090432	turquoise	0.701719	2.02464	3.41474	1.39009	0.975279	2.99453e-13	1.01814e-11	higher_in_CD3_CD28
cd4t_naive_rest_vs_cd3_cd28	ENSG00000158828	blue	0.378697	2.46371	2.48894	0.0252348	0.599636	0.00519722	0.0353411	higher_in_CD3_CD28
cd4t_naive_rest_vs_cd3_cd28	ENSG00000117242	turquoise	0.647366	1.37669	2.39726	1.02057	0.975279	2.99453e-13	1.01814e-11	higher_in_CD3_CD28
cd4t_naive_rest_vs_cd3_cd28	ENSG00000075151	lightgreen	0.816778	2.48067	3.46394	0.983274
cd4t_naive_rest_vs_cd3_cd28	ENSG00000117298	blue	0.787189	3.48187	4.46458	0.982709	0.599636	0.00519722	0.0353411	higher_in_CD3_CD28
cd4t_naive_rest_vs_cd3_cd28	ENSG00000142794	brown	0.286545	2.16251	1.63105	-0.531453	-0.971078	1.21098e-12	2.05867e-11	lower_in_CD3_CD28
cd4t_naive_rest_vs_cd3_cd28	ENSG00000090686	yellow	0.888285	4.54995	4.54883	-0.0011172
cd4t_naive_rest_vs_cd3_cd28	ENSG00000218510	blue	0.37732	1.8917	2.34623	0.454528	0.599636	0.00519722	0.0353411	higher_in_CD3_CD28
cd4t_naive_rest_vs_cd3_cd28	ENSG00000184677	purple	0.709728	2.04391	1.95225	-0.0916644
cd4t_naive_rest_vs_cd3_cd28	ENSG00000173372	grey	0.12476	1.45521	1.66041	0.205202
cd4t_naive_rest_vs_cd3_cd28	ENSG00000004487	cyan	0.673436	3.14763	4.71052	1.56289
cd4t_naive_rest_vs_cd3_cd28	ENSG00000169641	turquoise	0.572219	4.11066	5.00434	0.893676	0.975279	2.99453e-13	1.01814e-11	higher_in_CD3_CD28
cd4t_naive_rest_vs_cd3_cd28	ENSG00000204219	brown	0.654901	3.93767	2.33795	-1.59972	-0.971078	1.21098e-12	2.05867e-11	lower_in_CD3_CD28
cd4t_naive_rest_vs_cd3_cd28	ENSG00000197880	brown	0.866493	4.30304	1.42953	-2.8735	-0.971078	1.21098e-12	2.05867e-11	lower_in_CD3_CD28
cd4t_naive_rest_vs_cd3_cd28	ENSG00000011007	turquoise	0.629899	3.60977	5.23858	1.62881	0.975279	2.99453e-13	1.01814e-11	higher_in_CD3_CD28
cd4t_naive_rest_vs_cd3_cd28	ENSG00000236810	yellow	0.382581	2.0775	2.29177	0.214264
cd4t_naive_rest_vs_cd3_cd28	ENSG00000011009	turquoise	0.636192	4.97892	6.0176	1.03869	0.975279	2.99453e-13	1.01814e-11	higher_in_CD3_CD28
cd4t_naive_rest_vs_cd3_cd28	ENSG00000117308	blue	0.75409	3.40325	4.52469	1.12144	0.599636	0.00519722	0.0353411	higher_in_CD3_CD28
cd4t_naive_rest_vs_cd3_cd28	ENSG00000117305	yellow	0.821865	3.74893	4.00334	0.254412
cd4t_naive_rest_vs_cd3_cd28	ENSG00000001460	turquoise	0.442867	1.29183	1.9455	0.653677	0.975279	2.99453e-13	1.01814e-11	higher_in_CD3_CD28
cd4t_naive_rest_vs_cd3_cd28	ENSG00000001461	pink	0.715016	4.07366	3.44251	-0.631154	-0.644035	0.00217971	0.0247034	lower_in_CD3_CD28
cd4t_naive_rest_vs_cd3_cd28	ENSG00000117602	brown	0.916351	6.89124	5.41147	-1.47977	-0.971078	1.21098e-12	2.05867e-11	lower_in_CD3_CD28
cd4t_naive_rest_vs_cd3_cd28	ENSG00000264443	brown	0.78028	5.48057	3.60017	-1.88041	-0.971078	1.21098e-12	2.05867e-11	lower_in_CD3_CD28
cd4t_naive_rest_vs_cd3_cd28	ENSG00000169504	saddlebrown	0.823812	1.87356	1.80656	-0.0670003
cd4t_naive_rest_vs_cd3_cd28	ENSG00000020633	turquoise	0.874053	4.96048	6.28385	1.32337	0.975279	2.99453e-13	1.01814e-11	higher_in_CD3_CD28
cd4t_naive_rest_vs_cd3_cd28	ENSG00000204178	paleturquoise	0.675451	3.32829	3.55709	0.228798
cd4t_naive_rest_vs_cd3_cd28	ENSG00000157978	brown	0.86497	5.54474	3.73396	-1.81078	-0.971078	1.21098e-12	2.05867e-11	lower_in_CD3_CD28
cd4t_naive_rest_vs_cd3_cd28	ENSG00000117643	yellow	0.395769	2.5956	2.33065	-0.264948
cd4t_naive_rest_vs_cd3_cd28	ENSG00000233478	brown	0.795357	4.63511	3.12398	-1.51112	-0.971078	1.21098e-12	2.05867e-11	lower_in_CD3_CD28
cd4t_naive_rest_vs_cd3_cd28	ENSG00000162430	yellow	0.698222	3.10368	2.91677	-0.186908
cd4t_naive_rest_vs_cd3_cd28	ENSG00000117640	turquoise	0.490688	2.75458	3.83203	1.07745	0.975279	2.99453e-13	1.01814e-11	higher_in_CD3_CD28
cd4t_naive_rest_vs_cd3_cd28	ENSG00000127423	turquoise	0.744311	1.24189	2.74568	1.50379	0.975279	2.99453e-13	1.01814e-11	higher_in_CD3_CD28
cd4t_naive_rest_vs_cd3_cd28	ENSG00000182749	turquoise	0.65295	2.21195	3.27294	1.06099	0.975279	2.99453e-13	1.01814e-11	higher_in_CD3_CD28
cd4t_naive_rest_vs_cd3_cd28	ENSG00000117632	turquoise	0.91239	6.38167	7.97987	1.5982	0.975279	2.99453e-13	1.01814e-11	higher_in_CD3_CD28
cd4t_naive_rest_vs_cd3_cd28	ENSG00000158006	turquoise	0.574542	1.59299	2.56717	0.974182	0.975279	2.99453e-13	1.01814e-11	higher_in_CD3_CD28
cd4t_naive_rest_vs_cd3_cd28	ENSG00000175087	grey	-0.17977	1.49831	1.86145	0.363137
cd4t_naive_rest_vs_cd3_cd28	ENSG00000142684	turquoise	0.924531	5.54497	7.82105	2.27608	0.975279	2.99453e-13	1.01814e-11	higher_in_CD3_CD28
cd4t_naive_rest_vs_cd3_cd28	ENSG00000236782	paleturquoise	0.539345	2.28154	2.50044	0.218904
cd4t_naive_rest_vs_cd3_cd28	ENSG00000130695	tan	0.707289	1.85249	2.49427	0.641782	0.621597	0.00343609	0.0292068	higher_in_CD3_CD28
cd4t_naive_rest_vs_cd3_cd28	ENSG00000158062	greenyellow	0.755391	3.169	3.97874	0.809736
cd4t_naive_rest_vs_cd3_cd28	ENSG00000169442	brown	0.972551	10.719	8.50777	-2.21127	-0.971078	1.21098e-12	2.05867e-11	lower_in_CD3_CD28
cd4t_naive_rest_vs_cd3_cd28	ENSG00000117682	yellow	0.73904	3.61675	4.3837	0.766949
cd4t_naive_rest_vs_cd3_cd28	ENSG00000117676	turquoise	0.792171	2.53892	4.48368	1.94476	0.975279	2.99453e-13	1.01814e-11	higher_in_CD3_CD28
cd4t_naive_rest_vs_cd3_cd28	ENSG00000060642	turquoise	0.694555	1.20354	2.23941	1.03588	0.975279	2.99453e-13	1.01814e-11	higher_in_CD3_CD28
cd4t_naive_rest_vs_cd3_cd28	ENSG00000204160	grey	-0.403105	3.17962	3.63267	0.453058
cd4t_naive_rest_vs_cd3_cd28	ENSG00000142751	green	0.895261	3.42367	4.47297	1.04929
cd4t_naive_rest_vs_cd3_cd28	ENSG00000198746	black	0.76429	2.85567	2.92379	0.0681238
cd4t_naive_rest_vs_cd3_cd28	ENSG00000090273	turquoise	0.937149	7.00876	8.41448	1.40572	0.975279	2.99453e-13	1.01814e-11	higher_in_CD3_CD28
cd4t_naive_rest_vs_cd3_cd28	ENSG00000175707	brown	0.324524	1.6255	1.09815	-0.527343	-0.971078	1.21098e-12	2.05867e-11	lower_in_CD3_CD28
cd4t_naive_rest_vs_cd3_cd28	ENSG00000090020	turquoise	0.661909	1.58235	2.71888	1.13653	0.975279	2.99453e-13	1.01814e-11	higher_in_CD3_CD28
cd4t_naive_rest_vs_cd3_cd28	ENSG00000142784	salmon	0.638244	3.25163	2.91015	-0.341473
cd4t_naive_rest_vs_cd3_cd28	ENSG00000142765	lightyellow	0.5526	3.39031	2.72408	-0.666237
cd4t_naive_rest_vs_cd3_cd28	ENSG00000142733	grey	-0.442038	1.82267	2.35012	0.52745
cd4t_naive_rest_vs_cd3_cd28	ENSG00000237429	lightcyan	0.738769	2.14658	1.18386	-0.962726
cd4t_naive_rest_vs_cd3_cd28	ENSG00000126705	violet	0.692774	1.61791	2.01941	0.401507
cd4t_naive_rest_vs_cd3_cd28	ENSG00000000938	lightcyan	0.67393	2.1977	1.88444	-0.313262
cd4t_naive_rest_vs_cd3_cd28	ENSG00000126709	turquoise	0.736446	6.35657	7.87468	1.51811	0.975279	2.99453e-13	1.01814e-11	higher_in_CD3_CD28
cd4t_naive_rest_vs_cd3_cd28	ENSG00000009780	pink	0.76517	3.70469	2.85222	-0.852468	-0.644035	0.00217971	0.0247034	lower_in_CD3_CD28
cd4t_naive_rest_vs_cd3_cd28	ENSG00000117758	blue	0.506308	2.7655	3.44466	0.679162	0.599636	0.00519722	0.0353411	higher_in_CD3_CD28
cd4t_naive_rest_vs_cd3_cd28	ENSG00000117751	blue	0.761431	3.37922	4.64041	1.26119	0.599636	0.00519722	0.0353411	higher_in_CD3_CD28
cd4t_naive_rest_vs_cd3_cd28	ENSG00000130775	red	0.50444	3.44449	3.23601	-0.208484
cd4t_naive_rest_vs_cd3_cd28	ENSG00000158156	pink	0.800794	3.39309	2.75774	-0.635351	-0.644035	0.00217971	0.0247034	lower_in_CD3_CD28
cd4t_naive_rest_vs_cd3_cd28	ENSG00000169403	yellow	0.357772	2.18197	2.09228	-0.0896932
cd4t_naive_rest_vs_cd3_cd28	ENSG00000269804	turquoise	0.665717	1.19522	2.09775	0.902524	0.975279	2.99453e-13	1.01814e-11	higher_in_CD3_CD28
cd4t_naive_rest_vs_cd3_cd28	ENSG00000130766	grey	0.136702	1.41152	1.63919	0.227672
cd4t_naive_rest_vs_cd3_cd28	ENSG00000130772	midnightblue	0.728684	1.64152	2.44439	0.802873
cd4t_naive_rest_vs_cd3_cd28	ENSG00000180198	blue	0.815013	4.07962	5.63312	1.5535	0.599636	0.00519722	0.0353411	higher_in_CD3_CD28
cd4t_naive_rest_vs_cd3_cd28	ENSG00000180098	blue	0.754042	3.76426	4.89011	1.12585	0.599636	0.00519722	0.0353411	higher_in_CD3_CD28
cd4t_naive_rest_vs_cd3_cd28	ENSG00000229388	grey	0.00944301	1.7411	1.24743	-0.493674
cd4t_naive_rest_vs_cd3_cd28	ENSG00000270103	turquoise	0.544321	1.25561	2.27916	1.02355	0.975279	2.99453e-13	1.01814e-11	higher_in_CD3_CD28
cd4t_naive_rest_vs_cd3_cd28	ENSG00000162419	royalblue	0.672525	2.83381	3.40508	0.571267
cd4t_naive_rest_vs_cd3_cd28	ENSG00000198492	blue	0.880852	4.41786	6.05668	1.63882	0.599636	0.00519722	0.0353411	higher_in_CD3_CD28
cd4t_naive_rest_vs_cd3_cd28	ENSG00000159023	brown	0.888444	6.42183	5.0106	-1.41124	-0.971078	1.21098e-12	2.05867e-11	lower_in_CD3_CD28
cd4t_naive_rest_vs_cd3_cd28	ENSG00000116353	lightgreen	0.886013	3.0347	4.21014	1.17544
cd4t_naive_rest_vs_cd3_cd28	ENSG00000186056	grey	0.320087	1.78342	1.52108	-0.262339
cd4t_naive_rest_vs_cd3_cd28	ENSG00000134644	cyan	0.724581	4.55584	4.4938	-0.0620353
cd4t_naive_rest_vs_cd3_cd28	ENSG00000203325	purple	0.716921	1.6893	1.43538	-0.253924
cd4t_naive_rest_vs_cd3_cd28	ENSG00000121775	turquoise	0.668422	2.58496	3.90469	1.31972	0.975279	2.99453e-13	1.01814e-11	higher_in_CD3_CD28
cd4t_naive_rest_vs_cd3_cd28	ENSG00000025800	yellow	0.816726	4.33806	4.85748	0.519418
cd4t_naive_rest_vs_cd3_cd28	ENSG00000084652	green	0.865492	3.1822	4.5329	1.35071
cd4t_naive_rest_vs_cd3_cd28	ENSG00000160050	turquoise	0.818152	2.47326	4.66434	2.19108	0.975279	2.99453e-13	1.01814e-11	higher_in_CD3_CD28
cd4t_naive_rest_vs_cd3_cd28	ENSG00000160055	orange	0.463582	2.71554	3.09181	0.376278
cd4t_naive_rest_vs_cd3_cd28	ENSG00000084623	turquoise	0.937106	6.81249	8.28922	1.47673	0.975279	2.99453e-13	1.01814e-11	higher_in_CD3_CD28
cd4t_naive_rest_vs_cd3_cd28	ENSG00000160062	pink	0.514549	1.90989	1.27033	-0.639561	-0.644035	0.00217971	0.0247034	lower_in_CD3_CD28
cd4t_naive_rest_vs_cd3_cd28	ENSG00000134684	grey60	0.817397	4.04319	5.43986	1.39667
cd4t_naive_rest_vs_cd3_cd28	ENSG00000116497	darkgreen	0.745447	3.27146	2.44195	-0.829519
cd4t_naive_rest_vs_cd3_cd28	ENSG00000004455	turquoise	0.865006	5.36582	6.73089	1.36506	0.975279	2.99453e-13	1.01814e-11	higher_in_CD3_CD28
cd4t_naive_rest_vs_cd3_cd28	ENSG00000160094	blue	0.34755	1.84099	2.02504	0.184053	0.599636	0.00519722	0.0353411	higher_in_CD3_CD28
cd4t_naive_rest_vs_cd3_cd28	ENSG00000134686	black	0.501418	2.95041	2.84795	-0.102457
cd4t_naive_rest_vs_cd3_cd28	ENSG00000163866	turquoise	0.719904	5.15511	6.34173	1.18662	0.975279	2.99453e-13	1.01814e-11	higher_in_CD3_CD28
cd4t_naive_rest_vs_cd3_cd28	ENSG00000271741	darkgreen	0.938591	3.92554	3.42432	-0.501214
cd4t_naive_rest_vs_cd3_cd28	ENSG00000243749	darkgreen	0.557953	3.3758	3.38293	0.00713596
cd4t_naive_rest_vs_cd3_cd28	ENSG00000163867	turquoise	0.634757	1.53975	2.64948	1.10972	0.975279	2.99453e-13	1.01814e-11	higher_in_CD3_CD28
cd4t_naive_rest_vs_cd3_cd28	ENSG00000197056	green	0.287394	2.00662	1.76749	-0.239123
cd4t_naive_rest_vs_cd3_cd28	ENSG00000116560	turquoise	0.822084	6.13938	7.32866	1.18928	0.975279	2.99453e-13	1.01814e-11	higher_in_CD3_CD28
cd4t_naive_rest_vs_cd3_cd28	ENSG00000146463	turquoise	0.363252	2.6581	3.55879	0.900691	0.975279	2.99453e-13	1.01814e-11	higher_in_CD3_CD28
cd4t_naive_rest_vs_cd3_cd28	ENSG00000142687	darkolivegreen	0.735537	3.13445	2.54818	-0.58627
cd4t_naive_rest_vs_cd3_cd28	ENSG00000020129	blue	0.543842	2.6698	3.21677	0.546973	0.599636	0.00519722	0.0353411	higher_in_CD3_CD28
cd4t_naive_rest_vs_cd3_cd28	ENSG00000239636	grey	0.256081	1.68128	1.65385	-0.0274216
cd4t_naive_rest_vs_cd3_cd28	ENSG00000126067	turquoise	0.960213	6.57793	8.20117	1.62324	0.975279	2.99453e-13	1.01814e-11	higher_in_CD3_CD28
cd4t_naive_rest_vs_cd3_cd28	ENSG00000142686	turquoise	0.532852	1.67977	2.61061	0.930839	0.975279	2.99453e-13	1.01814e-11	higher_in_CD3_CD28
cd4t_naive_rest_vs_cd3_cd28	ENSG00000092853	turquoise	0.790961	2.9213	5.97751	3.05621	0.975279	2.99453e-13	1.01814e-11	higher_in_CD3_CD28
cd4t_naive_rest_vs_cd3_cd28	ENSG00000134698	lightcyan	0.765676	1.72242	1.47782	-0.244601
cd4t_naive_rest_vs_cd3_cd28	ENSG00000092847	saddlebrown	0.775086	2.72079	3.19729	0.476502
cd4t_naive_rest_vs_cd3_cd28	ENSG00000126070	yellow	0.800632	3.99243	4.07286	0.0804337
cd4t_naive_rest_vs_cd3_cd28	ENSG00000116863	turquoise	0.586434	3.76127	5.22383	1.46256	0.975279	2.99453e-13	1.01814e-11	higher_in_CD3_CD28
cd4t_naive_rest_vs_cd3_cd28	ENSG00000142694	black	0.427459	2.21563	1.83439	-0.381235
cd4t_naive_rest_vs_cd3_cd28	ENSG00000196182	cyan	0.47885	2.47468	3.51013	1.03545
cd4t_naive_rest_vs_cd3_cd28	ENSG00000181817	turquoise	0.812919	5.27933	6.47704	1.19771	0.975279	2.99453e-13	1.01814e-11	higher_in_CD3_CD28
cd4t_naive_rest_vs_cd3_cd28	ENSG00000116898	turquoise	0.956296	5.57667	7.30809	1.73141	0.975279	2.99453e-13	1.01814e-11	higher_in_CD3_CD28
cd4t_naive_rest_vs_cd3_cd28	ENSG00000119535	pink	0.487711	2.14973	1.61467	-0.535064	-0.644035	0.00217971	0.0247034	lower_in_CD3_CD28
cd4t_naive_rest_vs_cd3_cd28	ENSG00000233621	grey	-0.0728039	2.22262	2.41519	0.192568
cd4t_naive_rest_vs_cd3_cd28	ENSG00000163874	lightyellow	0.831698	2.68419	3.45	0.76581
cd4t_naive_rest_vs_cd3_cd28	ENSG00000163877	green	0.67935	2.90036	2.97122	0.0708596
cd4t_naive_rest_vs_cd3_cd28	ENSG00000134697	turquoise	0.819306	4.03601	5.99968	1.96368	0.975279	2.99453e-13	1.01814e-11	higher_in_CD3_CD28
cd4t_naive_rest_vs_cd3_cd28	ENSG00000116922	salmon	0.783631	3.32243	4.39911	1.07668
cd4t_naive_rest_vs_cd3_cd28	ENSG00000134690	turquoise	0.839203	1.73443	3.30229	1.56786	0.975279	2.99453e-13	1.01814e-11	higher_in_CD3_CD28
cd4t_naive_rest_vs_cd3_cd28	ENSG00000196449	turquoise	0.638852	4.56627	6.37643	1.81017	0.975279	2.99453e-13	1.01814e-11	higher_in_CD3_CD28
cd4t_naive_rest_vs_cd3_cd28	ENSG00000197982	turquoise	0.866317	4.75918	6.26034	1.50115	0.975279	2.99453e-13	1.01814e-11	higher_in_CD3_CD28
cd4t_naive_rest_vs_cd3_cd28	ENSG00000188786	cyan	0.766611	3.61176	3.72941	0.117647
cd4t_naive_rest_vs_cd3_cd28	ENSG00000204084	blue	0.387426	2.58365	2.63022	0.0465677	0.599636	0.00519722	0.0353411	higher_in_CD3_CD28
cd4t_naive_rest_vs_cd3_cd28	ENSG00000183386	turquoise	0.817966	1.52418	3.5951	2.07092	0.975279	2.99453e-13	1.01814e-11	higher_in_CD3_CD28
cd4t_naive_rest_vs_cd3_cd28	ENSG00000183520	turquoise	0.917332	5.07014	6.91919	1.84905	0.975279	2.99453e-13	1.01814e-11	higher_in_CD3_CD28
cd4t_naive_rest_vs_cd3_cd28	ENSG00000116954	royalblue	0.88673	3.94823	4.28669	0.338466
cd4t_naive_rest_vs_cd3_cd28	ENSG00000214114	turquoise	0.84849	4.6513	6.0373	1.386	0.975279	2.99453e-13	1.01814e-11	higher_in_CD3_CD28
cd4t_naive_rest_vs_cd3_cd28	ENSG00000127603	yellow	0.895484	4.6854	4.76373	0.0783352
cd4t_naive_rest_vs_cd3_cd28	ENSG00000182109	skyblue	0.651847	1.99351	1.64254	-0.350979
cd4t_naive_rest_vs_cd3_cd28	ENSG00000116983	lightcyan	0.58292	2.09843	1.45135	-0.647074
cd4t_naive_rest_vs_cd3_cd28	ENSG00000043514	turquoise	0.535225	2.43999	3.57863	1.13864	0.975279	2.99453e-13	1.01814e-11	higher_in_CD3_CD28
cd4t_naive_rest_vs_cd3_cd28	ENSG00000168389	lightyellow	0.78307	2.8455	3.51789	0.672387
cd4t_naive_rest_vs_cd3_cd28	ENSG00000117000	yellow	0.702167	3.57152	3.29273	-0.278792
cd4t_naive_rest_vs_cd3_cd28	ENSG00000259943	brown	0.33865	2.73693	2.1436	-0.593333	-0.971078	1.21098e-12	2.05867e-11	lower_in_CD3_CD28
cd4t_naive_rest_vs_cd3_cd28	ENSG00000084073	turquoise	0.709646	2.74053	4.92662	2.1861	0.975279	2.99453e-13	1.01814e-11	higher_in_CD3_CD28
cd4t_naive_rest_vs_cd3_cd28	ENSG00000164002	turquoise	0.333306	1.80229	2.40137	0.599076	0.975279	2.99453e-13	1.01814e-11	higher_in_CD3_CD28
cd4t_naive_rest_vs_cd3_cd28	ENSG00000117010	turquoise	0.551801	1.66392	2.54673	0.882811	0.975279	2.99453e-13	1.01814e-11	higher_in_CD3_CD28
cd4t_naive_rest_vs_cd3_cd28	ENSG00000066136	grey60	0.860738	3.76977	4.80067	1.0309
cd4t_naive_rest_vs_cd3_cd28	ENSG00000179862	darkgreen	0.711232	3.97295	3.00534	-0.967604
cd4t_naive_rest_vs_cd3_cd28	ENSG00000171793	turquoise	0.743395	3.1977	5.34579	2.14809	0.975279	2.99453e-13	1.01814e-11	higher_in_CD3_CD28
cd4t_naive_rest_vs_cd3_cd28	ENSG00000010803	darkorange	0.803163	2.97736	3.35423	0.376869
cd4t_naive_rest_vs_cd3_cd28	ENSG00000127124	cyan	0.842702	4.12433	4.70005	0.575724
cd4t_naive_rest_vs_cd3_cd28	ENSG00000198815	black	0.844209	3.52938	4.06145	0.532061
cd4t_naive_rest_vs_cd3_cd28	ENSG00000186409	blue	0.292235	1.61939	1.57762	-0.0417641	0.599636	0.00519722	0.0353411	higher_in_CD3_CD28
cd4t_naive_rest_vs_cd3_cd28	ENSG00000171960	turquoise	0.904448	5.1249	6.67425	1.54935	0.975279	2.99453e-13	1.01814e-11	higher_in_CD3_CD28
cd4t_naive_rest_vs_cd3_cd28	ENSG00000065978	turquoise	0.982805	9.45341	10.9379	1.48445	0.975279	2.99453e-13	1.01814e-11	higher_in_CD3_CD28
cd4t_naive_rest_vs_cd3_cd28	ENSG00000117385	yellow	0.531707	2.59088	2.82479	0.233906
cd4t_naive_rest_vs_cd3_cd28	ENSG00000164011	greenyellow	0.72153	1.83607	2.4706	0.634532
cd4t_naive_rest_vs_cd3_cd28	ENSG00000117394	turquoise	0.788788	1.99755	3.88243	1.88488	0.975279	2.99453e-13	1.01814e-11	higher_in_CD3_CD28
cd4t_naive_rest_vs_cd3_cd28	ENSG00000117395	turquoise	0.958719	5.74814	7.78537	2.03723	0.975279	2.99453e-13	1.01814e-11	higher_in_CD3_CD28
cd4t_naive_rest_vs_cd3_cd28	ENSG00000234694	purple	0.766838	1.50372	1.13664	-0.367084
cd4t_naive_rest_vs_cd3_cd28	ENSG00000117399	turquoise	0.792782	1.95144	4.8255	2.87406	0.975279	2.99453e-13	1.01814e-11	higher_in_CD3_CD28
cd4t_naive_rest_vs_cd3_cd28	ENSG00000159479	paleturquoise	0.640756	3.84834	5.06735	1.21901
cd4t_naive_rest_vs_cd3_cd28	ENSG00000198198	pink	0.799041	3.7837	3.09627	-0.687428	-0.644035	0.00217971	0.0247034	lower_in_CD3_CD28
cd4t_naive_rest_vs_cd3_cd28	ENSG00000178922	grey	-0.0505278	2.97874	2.6479	-0.33084
cd4t_naive_rest_vs_cd3_cd28	ENSG00000066135	lightyellow	0.696223	2.71862	2.58354	-0.135073
cd4t_naive_rest_vs_cd3_cd28	ENSG00000236200	purple	0.688198	1.31328	1.76409	0.450809
cd4t_naive_rest_vs_cd3_cd28	ENSG00000126091	greenyellow	0.554202	1.93733	1.92716	-0.010171
cd4t_naive_rest_vs_cd3_cd28	ENSG00000117408	turquoise	0.421862	1.6983	2.49099	0.792688	0.975279	2.99453e-13	1.01814e-11	higher_in_CD3_CD28
cd4t_naive_rest_vs_cd3_cd28	ENSG00000132768	turquoise	0.711513	3.31633	4.94756	1.63123	0.975279	2.99453e-13	1.01814e-11	higher_in_CD3_CD28
cd4t_naive_rest_vs_cd3_cd28	ENSG00000117411	orange	0.716761	1.48943	2.20581	0.716377
cd4t_naive_rest_vs_cd3_cd28	ENSG00000178028	yellow	0.791641	4.04656	4.72031	0.673752
cd4t_naive_rest_vs_cd3_cd28	ENSG00000117419	turquoise	0.849356	4.45421	5.69065	1.23644	0.975279	2.99453e-13	1.01814e-11	higher_in_CD3_CD28
cd4t_naive_rest_vs_cd3_cd28	ENSG00000126106	darkgrey	0.666886	2.56756	2.95611	0.388548
cd4t_naive_rest_vs_cd3_cd28	ENSG00000198520	blue	0.845498	4.46475	5.98208	1.51733	0.599636	0.00519722	0.0353411	higher_in_CD3_CD28
cd4t_naive_rest_vs_cd3_cd28	ENSG00000142959	purple	0.807475	1.48643	1.06708	-0.419355
cd4t_naive_rest_vs_cd3_cd28	ENSG00000173846	blue	0.820709	3.83924	4.75671	0.917468	0.599636	0.00519722	0.0353411	higher_in_CD3_CD28
cd4t_naive_rest_vs_cd3_cd28	ENSG00000117425	turquoise	0.745179	2.66927	4.7302	2.06093	0.975279	2.99453e-13	1.01814e-11	higher_in_CD3_CD28
cd4t_naive_rest_vs_cd3_cd28	ENSG00000070785	turquoise	0.804254	3.87105	5.5244	1.65334	0.975279	2.99453e-13	1.01814e-11	higher_in_CD3_CD28
cd4t_naive_rest_vs_cd3_cd28	ENSG00000126107	turquoise	0.48555	1.97609	2.9319	0.955808	0.975279	2.99453e-13	1.01814e-11	higher_in_CD3_CD28
cd4t_naive_rest_vs_cd3_cd28	ENSG00000126088	blue	0.806118	4.29174	5.91637	1.62463	0.599636	0.00519722	0.0353411	higher_in_CD3_CD28
cd4t_naive_rest_vs_cd3_cd28	ENSG00000186603	turquoise	0.848398	1.58894	4.06756	2.47862	0.975279	2.99453e-13	1.01814e-11	higher_in_CD3_CD28
cd4t_naive_rest_vs_cd3_cd28	ENSG00000132781	darkgrey	0.773336	2.65648	3.89117	1.23468
cd4t_naive_rest_vs_cd3_cd28	ENSG00000132773	red	0.794817	3.22609	4.39294	1.16686
cd4t_naive_rest_vs_cd3_cd28	ENSG00000070759	purple	0.712679	1.67687	1.41075	-0.266121
cd4t_naive_rest_vs_cd3_cd28	ENSG00000132763	lightgreen	0.613244	1.72354	2.09067	0.367129
cd4t_naive_rest_vs_cd3_cd28	ENSG00000117450	turquoise	0.944894	7.4067	9.3191	1.91239	0.975279	2.99453e-13	1.01814e-11	higher_in_CD3_CD28
cd4t_naive_rest_vs_cd3_cd28	ENSG00000132780	turquoise	0.947991	5.79495	7.40295	1.60799	0.975279	2.99453e-13	1.01814e-11	higher_in_CD3_CD28
cd4t_naive_rest_vs_cd3_cd28	ENSG00000159592	yellow	0.650761	3.73534	4.03769	0.302352
cd4t_naive_rest_vs_cd3_cd28	ENSG00000197429	greenyellow	0.773831	2.31639	2.88192	0.565531
cd4t_naive_rest_vs_cd3_cd28	ENSG00000085998	yellow	0.680759	3.3975	3.61179	0.214289
cd4t_naive_rest_vs_cd3_cd28	ENSG00000085999	turquoise	0.518524	1.41193	2.65491	1.24298	0.975279	2.99453e-13	1.01814e-11	higher_in_CD3_CD28
cd4t_naive_rest_vs_cd3_cd28	ENSG00000132128	salmon	0.728242	2.96219	3.95975	0.99756
cd4t_naive_rest_vs_cd3_cd28	ENSG00000117481	lightyellow	0.744594	2.97965	4.14752	1.16788
cd4t_naive_rest_vs_cd3_cd28	ENSG00000117480	lightcyan	0.539035	1.72904	1.40414	-0.324897
cd4t_naive_rest_vs_cd3_cd28	ENSG00000079277	blue	0.472163	2.80758	3.78054	0.972969	0.599636	0.00519722	0.0353411	higher_in_CD3_CD28
cd4t_naive_rest_vs_cd3_cd28	ENSG00000142961	grey	-0.436647	2.75074	2.64775	-0.102992
cd4t_naive_rest_vs_cd3_cd28	ENSG00000159658	yellow	0.740317	4.22326	4.2292	0.0059416
cd4t_naive_rest_vs_cd3_cd28	ENSG00000123473	lightcyan	0.463432	1.65475	2.07902	0.424267
cd4t_naive_rest_vs_cd3_cd28	ENSG00000162373	blue	0.305999	1.93599	1.75078	-0.185216	0.599636	0.00519722	0.0353411	higher_in_CD3_CD28
cd4t_naive_rest_vs_cd3_cd28	ENSG00000185104	paleturquoise	0.879159	3.02591	4.01051	0.984598
cd4t_naive_rest_vs_cd3_cd28	ENSG00000123080	pink	0.608009	2.58729	1.71262	-0.874678	-0.644035	0.00217971	0.0247034	lower_in_CD3_CD28
cd4t_naive_rest_vs_cd3_cd28	ENSG00000123091	green	0.643732	3.48031	3.37979	-0.100521
cd4t_naive_rest_vs_cd3_cd28	ENSG00000085832	grey	-0.339994	3.05589	3.6474	0.591515
cd4t_naive_rest_vs_cd3_cd28	ENSG00000117862	red	0.823204	4.90489	5.12722	0.222326
cd4t_naive_rest_vs_cd3_cd28	ENSG00000198841	turquoise	0.705315	2.35406	4.21217	1.85811	0.975279	2.99453e-13	1.01814e-11	higher_in_CD3_CD28
cd4t_naive_rest_vs_cd3_cd28	ENSG00000154222	greenyellow	0.849302	2.56432	2.63967	0.0753577
cd4t_naive_rest_vs_cd3_cd28	ENSG00000085840	tan	0.718905	2.07617	3.26194	1.18578	0.621597	0.00343609	0.0292068	higher_in_CD3_CD28
cd4t_naive_rest_vs_cd3_cd28	ENSG00000116157	paleturquoise	0.78925	3.6478	4.50929	0.861493
cd4t_naive_rest_vs_cd3_cd28	ENSG00000182183	brown	0.843592	5.40688	3.40976	-1.99712	-0.971078	1.21098e-12	2.05867e-11	lower_in_CD3_CD28
cd4t_naive_rest_vs_cd3_cd28	ENSG00000162377	turquoise	0.855982	1.61022	3.98583	2.37561	0.975279	2.99453e-13	1.01814e-11	higher_in_CD3_CD28
cd4t_naive_rest_vs_cd3_cd28	ENSG00000162378	magenta	0.683674	2.6525	3.05719	0.404691
cd4t_naive_rest_vs_cd3_cd28	ENSG00000157184	magenta	0.604197	2.8287	3.09893	0.270225
cd4t_naive_rest_vs_cd3_cd28	ENSG00000162385	turquoise	0.926964	6.78717	8.15871	1.37153	0.975279	2.99453e-13	1.01814e-11	higher_in_CD3_CD28
cd4t_naive_rest_vs_cd3_cd28	ENSG00000157193	turquoise	0.561033	1.67083	2.55311	0.882284	0.975279	2.99453e-13	1.01814e-11	higher_in_CD3_CD28
cd4t_naive_rest_vs_cd3_cd28	ENSG00000225675	grey	0.194476	1.63965	1.2421	-0.397559
cd4t_naive_rest_vs_cd3_cd28	ENSG00000058804	turquoise	0.390686	2.43882	3.78172	1.3429	0.975279	2.99453e-13	1.01814e-11	higher_in_CD3_CD28
cd4t_naive_rest_vs_cd3_cd28	ENSG00000058799	royalblue	0.80518	3.05821	3.32963	0.271425
cd4t_naive_rest_vs_cd3_cd28	ENSG00000116212	turquoise	0.889792	1.53453	4.05217	2.51765	0.975279	2.99453e-13	1.01814e-11	higher_in_CD3_CD28
cd4t_naive_rest_vs_cd3_cd28	ENSG00000116205	yellow	0.541097	3.04944	3.24618	0.196738
cd4t_naive_rest_vs_cd3_cd28	ENSG00000157216	salmon	0.612807	2.69754	3.58745	0.889903
cd4t_naive_rest_vs_cd3_cd28	ENSG00000243725	red	0.744182	3.06361	4.29397	1.23036
cd4t_naive_rest_vs_cd3_cd28	ENSG00000006555	darkred	0.658354	1.37774	1.53238	0.154638
cd4t_naive_rest_vs_cd3_cd28	ENSG00000116133	turquoise	0.47618	2.93439	3.81073	0.876342	0.975279	2.99453e-13	1.01814e-11	higher_in_CD3_CD28
cd4t_naive_rest_vs_cd3_cd28	ENSG00000162402	blue	0.475992	2.37371	3.08822	0.714509	0.599636	0.00519722	0.0353411	higher_in_CD3_CD28
cd4t_naive_rest_vs_cd3_cd28	ENSG00000162600	brown	0.49201	3.75115	3.02671	-0.724444	-0.971078	1.21098e-12	2.05867e-11	lower_in_CD3_CD28
cd4t_naive_rest_vs_cd3_cd28	ENSG00000162601	cyan	0.622209	3.34607	3.23017	-0.115897
cd4t_naive_rest_vs_cd3_cd28	ENSG00000177606	brown	0.902047	6.36773	5.05743	-1.3103	-0.971078	1.21098e-12	2.05867e-11	lower_in_CD3_CD28
cd4t_naive_rest_vs_cd3_cd28	ENSG00000172456	grey	0.373435	1.63207	2.03767	0.405609
cd4t_naive_rest_vs_cd3_cd28	ENSG00000134709	turquoise	0.699892	2.75037	4.31198	1.56161	0.975279	2.99453e-13	1.01814e-11	higher_in_CD3_CD28
cd4t_naive_rest_vs_cd3_cd28	ENSG00000162599	darkturquoise	0.710907	2.03136	1.239	-0.792359
cd4t_naive_rest_vs_cd3_cd28	ENSG00000271200	purple	0.757295	1.49475	1.16034	-0.334405
cd4t_naive_rest_vs_cd3_cd28	ENSG00000132849	black	0.39844	2.47597	2.51749	0.0415204
cd4t_naive_rest_vs_cd3_cd28	ENSG00000162607	turquoise	0.799612	5.48649	6.58215	1.09566	0.975279	2.99453e-13	1.01814e-11	higher_in_CD3_CD28
cd4t_naive_rest_vs_cd3_cd28	ENSG00000116641	greenyellow	0.494693	1.48592	1.76982	0.283906
cd4t_naive_rest_vs_cd3_cd28	ENSG00000125703	green	0.628965	2.83759	3.21273	0.375143
cd4t_naive_rest_vs_cd3_cd28	ENSG00000088035	black	0.579588	2.31466	3.09466	0.780006
cd4t_naive_rest_vs_cd3_cd28	ENSG00000142856	cyan	0.738906	4.21482	5.42222	1.2074
cd4t_naive_rest_vs_cd3_cd28	ENSG00000203965	grey	0.238652	2.03456	2.20159	0.167027
cd4t_naive_rest_vs_cd3_cd28	ENSG00000116652	turquoise	0.564723	1.34271	2.47502	1.13231	0.975279	2.99453e-13	1.01814e-11	higher_in_CD3_CD28
cd4t_naive_rest_vs_cd3_cd28	ENSG00000079739	turquoise	0.610558	2.54595	3.9064	1.36044	0.975279	2.99453e-13	1.01814e-11	higher_in_CD3_CD28
cd4t_naive_rest_vs_cd3_cd28	ENSG00000162434	brown	0.893074	7.47009	6.169	-1.30108	-0.971078	1.21098e-12	2.05867e-11	lower_in_CD3_CD28
cd4t_naive_rest_vs_cd3_cd28	ENSG00000162433	blue	0.384388	2.43442	2.87815	0.443724	0.599636	0.00519722	0.0353411	higher_in_CD3_CD28
cd4t_naive_rest_vs_cd3_cd28	ENSG00000116704	magenta	0.443374	2.2965	2.69307	0.396568
cd4t_naive_rest_vs_cd3_cd28	ENSG00000081985	lightyellow	0.712282	2.56635	4.60223	2.03588
cd4t_naive_rest_vs_cd3_cd28	ENSG00000142864	turquoise	0.985018	8.12041	10.0613	1.94086	0.975279	2.99453e-13	1.01814e-11	higher_in_CD3_CD28
cd4t_naive_rest_vs_cd3_cd28	ENSG00000116717	turquoise	0.689761	3.26288	5.05229	1.78941	0.975279	2.99453e-13	1.01814e-11	higher_in_CD3_CD28
cd4t_naive_rest_vs_cd3_cd28	ENSG00000033122	darkturquoise	0.776062	1.88733	1.8384	-0.0489293
cd4t_naive_rest_vs_cd3_cd28	ENSG00000066557	grey60	0.574477	2.84015	3.3338	0.493649
cd4t_naive_rest_vs_cd3_cd28	ENSG00000118454	darkgrey	0.796064	2.80321	3.0642	0.260986
cd4t_naive_rest_vs_cd3_cd28	ENSG00000197568	violet	0.465009	1.93128	3.03036	1.09908
cd4t_naive_rest_vs_cd3_cd28	ENSG00000162620	grey	0.214549	2.01419	1.62436	-0.389829
cd4t_naive_rest_vs_cd3_cd28	ENSG00000254685	lightcyan	0.486284	1.71356	1.75612	0.0425617
cd4t_naive_rest_vs_cd3_cd28	ENSG00000116791	cyan	0.700067	2.95419	3.35117	0.396986
cd4t_naive_rest_vs_cd3_cd28	ENSG00000162623	blue	0.915517	4.13646	5.80195	1.66549	0.599636	0.00519722	0.0353411	higher_in_CD3_CD28
cd4t_naive_rest_vs_cd3_cd28	ENSG00000117054	blue	0.868193	4.25607	5.61712	1.36106	0.599636	0.00519722	0.0353411	higher_in_CD3_CD28
cd4t_naive_rest_vs_cd3_cd28	ENSG00000137955	red	0.865426	4.25274	6.12902	1.87628
cd4t_naive_rest_vs_cd3_cd28	ENSG00000142892	cyan	0.686908	3.5912	3.67616	0.0849651
cd4t_naive_rest_vs_cd3_cd28	ENSG00000154027	brown	0.736308	3.95265	2.28263	-1.67001	-0.971078	1.21098e-12	2.05867e-11	lower_in_CD3_CD28
cd4t_naive_rest_vs_cd3_cd28	ENSG00000036549	green	0.909859	3.10067	4.03812	0.937448
cd4t_naive_rest_vs_cd3_cd28	ENSG00000077254	yellow	0.806724	4.0794	3.85894	-0.220463
cd4t_naive_rest_vs_cd3_cd28	ENSG00000180488	tan	0.616075	3.00331	3.02619	0.0228766	0.621597	0.00343609	0.0292068	higher_in_CD3_CD28
cd4t_naive_rest_vs_cd3_cd28	ENSG00000162614	turquoise	0.569244	1.36253	2.23201	0.86948	0.975279	2.99453e-13	1.01814e-11	higher_in_CD3_CD28
cd4t_naive_rest_vs_cd3_cd28	ENSG00000162613	turquoise	0.79008	4.82914	6.37928	1.55014	0.975279	2.99453e-13	1.01814e-11	higher_in_CD3_CD28
cd4t_naive_rest_vs_cd3_cd28	ENSG00000162616	violet	0.686627	1.80522	1.39732	-0.407892
cd4t_naive_rest_vs_cd3_cd28	ENSG00000273338	turquoise	0.713044	4.76064	5.9906	1.22996	0.975279	2.99453e-13	1.01814e-11	higher_in_CD3_CD28
cd4t_naive_rest_vs_cd3_cd28	ENSG00000137959	turquoise	0.680326	3.51934	5.36171	1.84237	0.975279	2.99453e-13	1.01814e-11	higher_in_CD3_CD28
cd4t_naive_rest_vs_cd3_cd28	ENSG00000137965	turquoise	0.630321	2.42042	3.88849	1.46807	0.975279	2.99453e-13	1.01814e-11	higher_in_CD3_CD28
cd4t_naive_rest_vs_cd3_cd28	ENSG00000233008	violet	0.564248	1.95955	1.52538	-0.434172
cd4t_naive_rest_vs_cd3_cd28	ENSG00000271576	white	0.632939	2.03523	1.45582	-0.579416
cd4t_naive_rest_vs_cd3_cd28	ENSG00000117151	yellow	0.873681	3.84586	3.62101	-0.224845
cd4t_naive_rest_vs_cd3_cd28	ENSG00000117155	darkorange	0.606388	2.02462	2.72281	0.698183
cd4t_naive_rest_vs_cd3_cd28	ENSG00000153898	darkgrey	0.581189	2.56663	2.68	0.113368
cd4t_naive_rest_vs_cd3_cd28	ENSG00000162642	lightgreen	0.559386	4.39231	5.23004	0.837734
cd4t_naive_rest_vs_cd3_cd28	ENSG00000117174	blue	0.896104	4.45451	5.22025	0.765738	0.599636	0.00519722	0.0353411	higher_in_CD3_CD28
cd4t_naive_rest_vs_cd3_cd28	ENSG00000122417	brown	0.738579	5.4578	4.26983	-1.18797	-0.971078	1.21098e-12	2.05867e-11	lower_in_CD3_CD28
cd4t_naive_rest_vs_cd3_cd28	ENSG00000261737	darkred	0.627879	1.4915	1.66322	0.171723
cd4t_naive_rest_vs_cd3_cd28	ENSG00000153936	green	0.538942	2.37926	2.26279	-0.116471
cd4t_naive_rest_vs_cd3_cd28	ENSG00000143013	brown	0.658173	4.27874	3.23076	-1.04798	-0.971078	1.21098e-12	2.05867e-11	lower_in_CD3_CD28
cd4t_naive_rest_vs_cd3_cd28	ENSG00000137944	grey60	0.611492	4.02163	3.68776	-0.333873
cd4t_naive_rest_vs_cd3_cd28	ENSG00000213516	lightgreen	0.676862	2.94946	4.06267	1.11322
cd4t_naive_rest_vs_cd3_cd28	ENSG00000117226	grey	0.475497	2.7717	2.33354	-0.438156
cd4t_naive_rest_vs_cd3_cd28	ENSG00000162645	turquoise	0.895729	6.14708	7.47057	1.32349	0.975279	2.99453e-13	1.01814e-11	higher_in_CD3_CD28
cd4t_naive_rest_vs_cd3_cd28	ENSG00000213512	turquoise	0.567105	1.55599	3.29809	1.7421	0.975279	2.99453e-13	1.01814e-11	higher_in_CD3_CD28
cd4t_naive_rest_vs_cd3_cd28	ENSG00000162654	red	0.866539	5.4873	6.65133	1.16402
cd4t_naive_rest_vs_cd3_cd28	ENSG00000197147	black	0.836548	2.90683	3.27924	0.37241
cd4t_naive_rest_vs_cd3_cd28	ENSG00000231999	brown	0.60799	3.01776	1.7577	-1.26006	-0.971078	1.21098e-12	2.05867e-11	lower_in_CD3_CD28
cd4t_naive_rest_vs_cd3_cd28	ENSG00000171488	red	0.662342	3.28249	3.40443	0.12194
cd4t_naive_rest_vs_cd3_cd28	ENSG00000272931	grey	0.024848	1.60548	1.37331	-0.232171
cd4t_naive_rest_vs_cd3_cd28	ENSG00000171492	blue	0.69059	3.03861	3.61892	0.580306	0.599636	0.00519722	0.0353411	higher_in_CD3_CD28
cd4t_naive_rest_vs_cd3_cd28	ENSG00000097046	turquoise	0.502964	1.75016	2.70222	0.952063	0.975279	2.99453e-13	1.01814e-11	higher_in_CD3_CD28
cd4t_naive_rest_vs_cd3_cd28	ENSG00000069702	green	0.582552	2.6224	2.52707	-0.0953275
cd4t_naive_rest_vs_cd3_cd28	ENSG00000189195	salmon	0.330355	2.19103	1.27966	-0.911368
cd4t_naive_rest_vs_cd3_cd28	ENSG00000174842	turquoise	0.599122	3.91128	5.15381	1.24254	0.975279	2.99453e-13	1.01814e-11	higher_in_CD3_CD28
cd4t_naive_rest_vs_cd3_cd28	ENSG00000162676	turquoise	0.851108	2.15532	4.69901	2.54369	0.975279	2.99453e-13	1.01814e-11	higher_in_CD3_CD28
cd4t_naive_rest_vs_cd3_cd28	ENSG00000067208	turquoise	0.685719	1.84689	3.58618	1.73929	0.975279	2.99453e-13	1.01814e-11	higher_in_CD3_CD28
cd4t_naive_rest_vs_cd3_cd28	ENSG00000154511	lightyellow	0.510797	2.73331	2.96962	0.236309
cd4t_naive_rest_vs_cd3_cd28	ENSG00000117500	grey	-0.625805	3.78477	4.18059	0.395819
cd4t_naive_rest_vs_cd3_cd28	ENSG00000122483	yellow	0.764222	4.06727	4.12197	0.0547007
cd4t_naive_rest_vs_cd3_cd28	ENSG00000117505	purple	0.625962	4.53286	5.11494	0.582078
cd4t_naive_rest_vs_cd3_cd28	ENSG00000137936	orange	0.624848	1.70573	1.28234	-0.423394
cd4t_naive_rest_vs_cd3_cd28	ENSG00000067334	blue	0.922358	5.2062	6.57167	1.36547	0.599636	0.00519722	0.0353411	higher_in_CD3_CD28
cd4t_naive_rest_vs_cd3_cd28	ENSG00000023909	turquoise	0.5707	2.80524	4.3907	1.58546	0.975279	2.99453e-13	1.01814e-11	higher_in_CD3_CD28
cd4t_naive_rest_vs_cd3_cd28	ENSG00000117528	blue	0.734	2.65163	3.95992	1.3083	0.599636	0.00519722	0.0353411	higher_in_CD3_CD28
cd4t_naive_rest_vs_cd3_cd28	ENSG00000117519	grey	-0.386179	2.16063	2.51405	0.353421
cd4t_naive_rest_vs_cd3_cd28	ENSG00000172339	turquoise	0.714485	1.74941	3.45605	1.70664	0.975279	2.99453e-13	1.01814e-11	higher_in_CD3_CD28
cd4t_naive_rest_vs_cd3_cd28	ENSG00000122481	yellow	0.786721	4.4213	4.47136	0.0500619
cd4t_naive_rest_vs_cd3_cd28	ENSG00000117569	grey	-0.307957	2.69948	2.4676	-0.231885
cd4t_naive_rest_vs_cd3_cd28	ENSG00000188641	darkgreen	0.670379	3.58908	2.81055	-0.778529
cd4t_naive_rest_vs_cd3_cd28	ENSG00000162688	grey60	0.771671	3.79326	3.818	0.0247396
cd4t_naive_rest_vs_cd3_cd28	ENSG00000117620	yellow	0.486431	2.55357	3.09538	0.541818
cd4t_naive_rest_vs_cd3_cd28	ENSG00000156875	cyan	0.771384	3.73975	4.29863	0.558876
cd4t_naive_rest_vs_cd3_cd28	ENSG00000156876	turquoise	0.831315	1.73832	4.44955	2.71123	0.975279	2.99453e-13	1.01814e-11	higher_in_CD3_CD28
cd4t_naive_rest_vs_cd3_cd28	ENSG00000137992	darkgreen	0.629301	3.5844	2.88698	-0.69742
cd4t_naive_rest_vs_cd3_cd28	ENSG00000137996	blue	0.852823	3.84753	4.78963	0.942099	0.599636	0.00519722	0.0353411	higher_in_CD3_CD28
cd4t_naive_rest_vs_cd3_cd28	ENSG00000079335	darkturquoise	0.746628	2.65185	1.64686	-1.00499
cd4t_naive_rest_vs_cd3_cd28	ENSG00000162694	grey	-0.483258	1.88742	2.15207	0.26465
cd4t_naive_rest_vs_cd3_cd28	ENSG00000162695	yellow	0.760798	3.7496	4.14826	0.398654
cd4t_naive_rest_vs_cd3_cd28	ENSG00000269175	tan	0.460578	2.15417	1.80497	-0.349196	0.621597	0.00343609	0.0292068	higher_in_CD3_CD28
cd4t_naive_rest_vs_cd3_cd28	ENSG00000233184	brown	0.551015	4.24067	3.41273	-0.827937	-0.971078	1.21098e-12	2.05867e-11	lower_in_CD3_CD28
cd4t_naive_rest_vs_cd3_cd28	ENSG00000225938	violet	0.777956	2.05728	2.33922	0.28194
cd4t_naive_rest_vs_cd3_cd28	ENSG00000185946	pink	0.869817	4.58302	4.10222	-0.4808	-0.644035	0.00217971	0.0247034	lower_in_CD3_CD28
cd4t_naive_rest_vs_cd3_cd28	ENSG00000240038	violet	0.778622	1.70126	1.4388	-0.262461
cd4t_naive_rest_vs_cd3_cd28	ENSG00000198890	turquoise	0.476378	2.40248	3.38246	0.979975	0.975279	2.99453e-13	1.01814e-11	higher_in_CD3_CD28
cd4t_naive_rest_vs_cd3_cd28	ENSG00000134215	turquoise	0.53343	1.4506	2.44644	0.995839	0.975279	2.99453e-13	1.01814e-11	higher_in_CD3_CD28
cd4t_naive_rest_vs_cd3_cd28	ENSG00000085491	turquoise	0.57562	1.682	2.75107	1.06907	0.975279	2.99453e-13	1.01814e-11	higher_in_CD3_CD28
cd4t_naive_rest_vs_cd3_cd28	ENSG00000162636	midnightblue	0.635516	1.61007	1.52123	-0.0888466
cd4t_naive_rest_vs_cd3_cd28	ENSG00000162639	grey	-0.303396	3.12264	3.28063	0.157982
cd4t_naive_rest_vs_cd3_cd28	ENSG00000121957	purple	0.66131	2.31367	1.83172	-0.481947
cd4t_naive_rest_vs_cd3_cd28	ENSG00000121940	black	0.631246	2.31667	2.9559	0.639233
cd4t_naive_rest_vs_cd3_cd28	ENSG00000085433	grey	0.527087	1.44708	1.73867	0.291588
cd4t_naive_rest_vs_cd3_cd28	ENSG00000197780	tan	0.83523	1.97932	3.15038	1.17107	0.621597	0.00343609	0.0292068	higher_in_CD3_CD28
cd4t_naive_rest_vs_cd3_cd28	ENSG00000215717	yellow	0.822461	3.73619	4.17041	0.434218
cd4t_naive_rest_vs_cd3_cd28	ENSG00000116299	turquoise	0.34278	1.68668	2.30196	0.615276	0.975279	2.99453e-13	1.01814e-11	higher_in_CD3_CD28
cd4t_naive_rest_vs_cd3_cd28	ENSG00000143106	turquoise	0.961004	7.07211	8.60964	1.53753	0.975279	2.99453e-13	1.01814e-11	higher_in_CD3_CD28
cd4t_naive_rest_vs_cd3_cd28	ENSG00000162650	turquoise	0.602946	1.77753	2.73723	0.959698	0.975279	2.99453e-13	1.01814e-11	higher_in_CD3_CD28
cd4t_naive_rest_vs_cd3_cd28	ENSG00000174151	brown	0.792608	4.24094	2.47122	-1.76971	-0.971078	1.21098e-12	2.05867e-11	lower_in_CD3_CD28
cd4t_naive_rest_vs_cd3_cd28	ENSG00000181754	grey	0.150345	2.01917	1.72014	-0.299025
cd4t_naive_rest_vs_cd3_cd28	ENSG00000065135	tan	0.7431	4.3807	5.64713	1.26643	0.621597	0.00343609	0.0292068	higher_in_CD3_CD28
cd4t_naive_rest_vs_cd3_cd28	ENSG00000116337	turquoise	0.522254	2.6432	3.6186	0.975407	0.975279	2.99453e-13	1.01814e-11	higher_in_CD3_CD28
cd4t_naive_rest_vs_cd3_cd28	ENSG00000168765	darkgreen	0.499269	2.76789	2.72118	-0.0467188
cd4t_naive_rest_vs_cd3_cd28	ENSG00000213366	yellow	0.420543	2.46108	2.0852	-0.37588
cd4t_naive_rest_vs_cd3_cd28	ENSG00000134184	magenta	0.495761	2.90429	3.39999	0.495699
cd4t_naive_rest_vs_cd3_cd28	ENSG00000134202	turquoise	0.448601	4.0142	4.86914	0.854932	0.975279	2.99453e-13	1.01814e-11	higher_in_CD3_CD28
cd4t_naive_rest_vs_cd3_cd28	ENSG00000184371	lightgreen	0.816991	2.67047	3.42194	0.751471
cd4t_naive_rest_vs_cd3_cd28	ENSG00000168710	blue	0.709183	4.04649	4.87354	0.82705	0.599636	0.00519722	0.0353411	higher_in_CD3_CD28
cd4t_naive_rest_vs_cd3_cd28	ENSG00000143093	royalblue	0.673192	3.06621	2.71016	-0.356051
cd4t_naive_rest_vs_cd3_cd28	ENSG00000116396	grey	0.531013	1.72298	1.74969	0.0267154
cd4t_naive_rest_vs_cd3_cd28	ENSG00000227963	grey	0.684516	1.62855	1.17741	-0.451131
cd4t_naive_rest_vs_cd3_cd28	ENSG00000162775	midnightblue	0.571571	1.64563	3.11281	1.46718
cd4t_naive_rest_vs_cd3_cd28	ENSG00000224699	grey	0.484857	1.83421	1.43467	-0.399539
cd4t_naive_rest_vs_cd3_cd28	ENSG00000259834	darkolivegreen	0.771274	2.94411	1.99811	-0.946007
cd4t_naive_rest_vs_cd3_cd28	ENSG00000177272	brown	0.452293	3.81234	3.05352	-0.758824	-0.971078	1.21098e-12	2.05867e-11	lower_in_CD3_CD28
cd4t_naive_rest_vs_cd3_cd28	ENSG00000273221	pink	0.579925	2.80024	2.11353	-0.686703	-0.644035	0.00217971	0.0247034	lower_in_CD3_CD28
cd4t_naive_rest_vs_cd3_cd28	ENSG00000064886	black	0.566322	2.56183	1.96201	-0.599826
cd4t_naive_rest_vs_cd3_cd28	ENSG00000116455	grey60	0.770741	4.89677	5.82001	0.923245
cd4t_naive_rest_vs_cd3_cd28	ENSG00000143110	brown	0.969063	6.27388	3.59135	-2.68253	-0.971078	1.21098e-12	2.05867e-11	lower_in_CD3_CD28
cd4t_naive_rest_vs_cd3_cd28	ENSG00000064703	lightyellow	0.742123	2.76824	3.57793	0.809683
cd4t_naive_rest_vs_cd3_cd28	ENSG00000143079	pink	0.392955	1.66738	1.42981	-0.237571	-0.644035	0.00217971	0.0247034	lower_in_CD3_CD28
cd4t_naive_rest_vs_cd3_cd28	ENSG00000007341	blue	0.548285	2.1583	2.60014	0.441839	0.599636	0.00519722	0.0353411	higher_in_CD3_CD28
cd4t_naive_rest_vs_cd3_cd28	ENSG00000155363	turquoise	0.344109	2.313	3.18379	0.870791	0.975279	2.99453e-13	1.01814e-11	higher_in_CD3_CD28
cd4t_naive_rest_vs_cd3_cd28	ENSG00000155366	tan	0.570128	2.43885	3.08898	0.650122	0.621597	0.00343609	0.0292068	higher_in_CD3_CD28
cd4t_naive_rest_vs_cd3_cd28	ENSG00000155380	turquoise	0.778601	2.55867	4.65198	2.09331	0.975279	2.99453e-13	1.01814e-11	higher_in_CD3_CD28
cd4t_naive_rest_vs_cd3_cd28	ENSG00000226419	turquoise	0.624617	1.93287	3.35337	1.4205	0.975279	2.99453e-13	1.01814e-11	higher_in_CD3_CD28
cd4t_naive_rest_vs_cd3_cd28	ENSG00000238198	purple	0.668988	1.71243	1.1504	-0.562029
cd4t_naive_rest_vs_cd3_cd28	ENSG00000198799	saddlebrown	0.653021	1.905	2.2334	0.3284
cd4t_naive_rest_vs_cd3_cd28	ENSG00000116793	turquoise	0.752765	1.62855	3.11224	1.48369	0.975279	2.99453e-13	1.01814e-11	higher_in_CD3_CD28
cd4t_naive_rest_vs_cd3_cd28	ENSG00000081019	brown	0.759168	5.64557	4.331	-1.31457	-0.971078	1.21098e-12	2.05867e-11	lower_in_CD3_CD28
cd4t_naive_rest_vs_cd3_cd28	ENSG00000134242	black	0.768403	2.78014	3.04845	0.268304
cd4t_naive_rest_vs_cd3_cd28	ENSG00000134262	blue	0.439897	2.68289	3.11729	0.434396	0.599636	0.00519722	0.0353411	higher_in_CD3_CD28
cd4t_naive_rest_vs_cd3_cd28	ENSG00000118655	turquoise	0.674656	1.39397	2.67467	1.2807	0.975279	2.99453e-13	1.01814e-11	higher_in_CD3_CD28
cd4t_naive_rest_vs_cd3_cd28	ENSG00000235527	white	0.680076	1.84792	1.09815	-0.749769
cd4t_naive_rest_vs_cd3_cd28	ENSG00000163349	magenta	0.653534	3.10379	3.54017	0.43638
cd4t_naive_rest_vs_cd3_cd28	ENSG00000197323	brown	0.512599	4.00683	3.17487	-0.831951	-0.971078	1.21098e-12	2.05867e-11	lower_in_CD3_CD28
cd4t_naive_rest_vs_cd3_cd28	ENSG00000213281	paleturquoise	0.720952	3.0141	4.53639	1.52229
cd4t_naive_rest_vs_cd3_cd28	ENSG00000052723	red	0.886636	3.91473	4.90768	0.992954
cd4t_naive_rest_vs_cd3_cd28	ENSG00000173218	grey	0.519383	1.42122	1.49257	0.0713511
cd4t_naive_rest_vs_cd3_cd28	ENSG00000116815	greenyellow	0.79671	2.48033	3.48797	1.00764
cd4t_naive_rest_vs_cd3_cd28	ENSG00000134247	turquoise	0.712202	1.21251	2.26611	1.0536	0.975279	2.99453e-13	1.01814e-11	higher_in_CD3_CD28
cd4t_naive_rest_vs_cd3_cd28	ENSG00000236137	white	0.724936	1.68062	1.36834	-0.312279
cd4t_naive_rest_vs_cd3_cd28	ENSG00000116830	turquoise	0.679888	3.39221	4.91368	1.52147	0.975279	2.99453e-13	1.01814e-11	higher_in_CD3_CD28
cd4t_naive_rest_vs_cd3_cd28	ENSG00000198162	darkgreen	0.788407	4.66078	4.09436	-0.566423
cd4t_naive_rest_vs_cd3_cd28	ENSG00000183508	darkgreen	0.658021	3.07549	2.83026	-0.245229
cd4t_naive_rest_vs_cd3_cd28	ENSG00000196505	green	0.425659	2.61136	2.30861	-0.302755
cd4t_naive_rest_vs_cd3_cd28	ENSG00000116874	tan	0.669602	2.93147	3.57258	0.641107	0.621597	0.00343609	0.0292068	higher_in_CD3_CD28
cd4t_naive_rest_vs_cd3_cd28	ENSG00000231365	turquoise	0.642728	1.54399	2.36327	0.819279	0.975279	2.99453e-13	1.01814e-11	higher_in_CD3_CD28
cd4t_naive_rest_vs_cd3_cd28	ENSG00000092621	turquoise	0.395936	2.85497	3.90351	1.04854	0.975279	2.99453e-13	1.01814e-11	higher_in_CD3_CD28
cd4t_naive_rest_vs_cd3_cd28	ENSG00000134193	midnightblue	0.72994	1.77188	2.01291	0.241037
cd4t_naive_rest_vs_cd3_cd28	ENSG00000134250	grey60	0.700174	3.95508	3.87352	-0.081567
cd4t_naive_rest_vs_cd3_cd28	ENSG00000236933	grey	-0.133041	2.02864	1.79553	-0.233112
cd4t_naive_rest_vs_cd3_cd28	ENSG00000269996	green	0.394398	2.43055	1.99073	-0.439824
cd4t_naive_rest_vs_cd3_cd28	ENSG00000272583	pink	0.517082	1.65322	1.06708	-0.586142	-0.644035	0.00217971	0.0247034	lower_in_CD3_CD28
cd4t_naive_rest_vs_cd3_cd28	ENSG00000234978	grey	0.568872	1.76809	1.43372	-0.334365
cd4t_naive_rest_vs_cd3_cd28	ENSG00000230850	grey	0.0998956	1.50285	1.6207	0.117848
cd4t_naive_rest_vs_cd3_cd28	ENSG00000185044	green	0.306237	2.03363	1.61906	-0.414568
cd4t_naive_rest_vs_cd3_cd28	ENSG00000223804	saddlebrown	0.777844	2.14511	1.80168	-0.343422
cd4t_naive_rest_vs_cd3_cd28	ENSG00000231734	darkgreen	0.543731	2.5555	1.28806	-1.26744
cd4t_naive_rest_vs_cd3_cd28	ENSG00000235398	darkolivegreen	0.773204	3.11533	2.41153	-0.703801
cd4t_naive_rest_vs_cd3_cd28	ENSG00000231360	brown	0.94821	6.54853	3.89003	-2.6585	-0.971078	1.21098e-12	2.05867e-11	lower_in_CD3_CD28
cd4t_naive_rest_vs_cd3_cd28	ENSG00000236943	brown	0.900963	5.97301	3.74731	-2.22571	-0.971078	1.21098e-12	2.05867e-11	lower_in_CD3_CD28
cd4t_naive_rest_vs_cd3_cd28	ENSG00000168614	brown	0.843019	4.21221	2.68637	-1.52584	-0.971078	1.21098e-12	2.05867e-11	lower_in_CD3_CD28
cd4t_naive_rest_vs_cd3_cd28	ENSG00000213240	turquoise	0.554342	3.07174	4.35924	1.2875	0.975279	2.99453e-13	1.01814e-11	higher_in_CD3_CD28
cd4t_naive_rest_vs_cd3_cd28	ENSG00000117289	brown	0.936256	7.24036	5.40223	-1.83812	-0.971078	1.21098e-12	2.05867e-11	lower_in_CD3_CD28
cd4t_naive_rest_vs_cd3_cd28	ENSG00000234222	cyan	0.586884	2.93413	2.58258	-0.35155
cd4t_naive_rest_vs_cd3_cd28	ENSG00000152022	blue	0.743151	3.78423	4.45566	0.67143	0.599636	0.00519722	0.0353411	higher_in_CD3_CD28
cd4t_naive_rest_vs_cd3_cd28	ENSG00000131795	turquoise	0.975525	7.54446	9.35623	1.81177	0.975279	2.99453e-13	1.01814e-11	higher_in_CD3_CD28
cd4t_naive_rest_vs_cd3_cd28	ENSG00000131779	black	0.712578	3.02357	3.9324	0.908829
cd4t_naive_rest_vs_cd3_cd28	ENSG00000143127	violet	0.793972	1.62375	1.34206	-0.281692
cd4t_naive_rest_vs_cd3_cd28	ENSG00000131788	blue	0.488143	2.2695	2.84875	0.579252	0.599636	0.00519722	0.0353411	higher_in_CD3_CD28
cd4t_naive_rest_vs_cd3_cd28	ENSG00000186141	black	0.720834	3.32163	3.6248	0.303173
cd4t_naive_rest_vs_cd3_cd28	ENSG00000117281	turquoise	0.408274	1.27168	1.79288	0.521196	0.975279	2.99453e-13	1.01814e-11	higher_in_CD3_CD28
cd4t_naive_rest_vs_cd3_cd28	ENSG00000117262	royalblue	0.798315	2.79237	3.61967	0.827296
cd4t_naive_rest_vs_cd3_cd28	ENSG00000152042	black	0.740099	3.33164	2.70486	-0.626775
cd4t_naive_rest_vs_cd3_cd28	ENSG00000186275	brown	0.392599	3.45677	2.4554	-1.00138	-0.971078	1.21098e-12	2.05867e-11	lower_in_CD3_CD28
cd4t_naive_rest_vs_cd3_cd28	ENSG00000131791	lightcyan	0.67171	1.86296	2.21773	0.354771
cd4t_naive_rest_vs_cd3_cd28	ENSG00000237188	turquoise	0.360349	1.45913	1.86009	0.400954	0.975279	2.99453e-13	1.01814e-11	higher_in_CD3_CD28
cd4t_naive_rest_vs_cd3_cd28	ENSG00000131778	turquoise	0.577309	2.78154	3.94088	1.15934	0.975279	2.99453e-13	1.01814e-11	higher_in_CD3_CD28
cd4t_naive_rest_vs_cd3_cd28	ENSG00000116128	lightgreen	0.719848	1.92328	2.73406	0.810779
cd4t_naive_rest_vs_cd3_cd28	ENSG00000162836	brown	0.315931	2.46591	2.09483	-0.371076	-0.971078	1.21098e-12	2.05867e-11	lower_in_CD3_CD28
cd4t_naive_rest_vs_cd3_cd28	ENSG00000188092	turquoise	0.43371	1.41225	1.97852	0.566272	0.975279	2.99453e-13	1.01814e-11	higher_in_CD3_CD28
cd4t_naive_rest_vs_cd3_cd28	ENSG00000122497	brown	0.325023	2.98073	2.5627	-0.418028	-0.971078	1.21098e-12	2.05867e-11	lower_in_CD3_CD28
cd4t_naive_rest_vs_cd3_cd28	ENSG00000236140	brown	0.512823	3.53352	2.03778	-1.49574	-0.971078	1.21098e-12	2.05867e-11	lower_in_CD3_CD28
cd4t_naive_rest_vs_cd3_cd28	ENSG00000203832	black	0.414613	2.17813	1.9218	-0.256324
cd4t_naive_rest_vs_cd3_cd28	ENSG00000243452	brown	0.605871	5.15736	4.19067	-0.966685	-0.971078	1.21098e-12	2.05867e-11	lower_in_CD3_CD28
cd4t_naive_rest_vs_cd3_cd28	ENSG00000237253	darkturquoise	0.647719	2.41815	1.79873	-0.61942
cd4t_naive_rest_vs_cd3_cd28	ENSG00000203827	midnightblue	0.688107	1.98197	2.04759	0.0656171
cd4t_naive_rest_vs_cd3_cd28	ENSG00000237343	brown	0.849925	4.07849	1.89759	-2.1809	-0.971078	1.21098e-12	2.05867e-11	lower_in_CD3_CD28
cd4t_naive_rest_vs_cd3_cd28	ENSG00000232527	red	0.388062	2.06586	2.47676	0.410898
cd4t_naive_rest_vs_cd3_cd28	ENSG00000232721	purple	0.759703	1.50372	1.02207	-0.481648
cd4t_naive_rest_vs_cd3_cd28	ENSG00000223779	darkturquoise	0.697893	2.14419	1.13636	-1.00783
cd4t_naive_rest_vs_cd3_cd28	ENSG00000226067	purple	0.613835	1.87661	1.23934	-0.637267
cd4t_naive_rest_vs_cd3_cd28	ENSG00000235999	orange	0.718446	2.13602	2.11709	-0.0189269
cd4t_naive_rest_vs_cd3_cd28	ENSG00000268544	brown	0.9041	5.46024	2.84296	-2.61728	-0.971078	1.21098e-12	2.05867e-11	lower_in_CD3_CD28
cd4t_naive_rest_vs_cd3_cd28	ENSG00000233368	brown	0.79951	5.40399	3.03179	-2.3722	-0.971078	1.21098e-12	2.05867e-11	lower_in_CD3_CD28
cd4t_naive_rest_vs_cd3_cd28	ENSG00000150337	lightcyan	0.49486	1.82206	1.88895	0.0668933
cd4t_naive_rest_vs_cd3_cd28	ENSG00000203814	turquoise	0.385286	1.4506	2.073	0.622395	0.975279	2.99453e-13	1.01814e-11	higher_in_CD3_CD28
cd4t_naive_rest_vs_cd3_cd28	ENSG00000264207	darkred	0.550191	1.54121	1.27635	-0.264859
cd4t_naive_rest_vs_cd3_cd28	ENSG00000184678	turquoise	0.497942	1.48039	2.28786	0.807475	0.975279	2.99453e-13	1.01814e-11	higher_in_CD3_CD28
cd4t_naive_rest_vs_cd3_cd28	ENSG00000184260	yellow	0.777923	3.3172	3.58546	0.268257
cd4t_naive_rest_vs_cd3_cd28	ENSG00000163113	turquoise	0.715192	1.66854	3.20602	1.53748	0.975279	2.99453e-13	1.01814e-11	higher_in_CD3_CD28
cd4t_naive_rest_vs_cd3_cd28	ENSG00000136631	royalblue	0.668388	2.7478	3.16205	0.414247
cd4t_naive_rest_vs_cd3_cd28	ENSG00000023902	brown	0.785397	5.20318	4.1071	-1.09608	-0.971078	1.21098e-12	2.05867e-11	lower_in_CD3_CD28
cd4t_naive_rest_vs_cd3_cd28	ENSG00000118292	brown	0.301625	2.56164	1.94066	-0.620974	-0.971078	1.21098e-12	2.05867e-11	lower_in_CD3_CD28
cd4t_naive_rest_vs_cd3_cd28	ENSG00000117360	turquoise	0.337343	3.65643	4.41297	0.756542	0.975279	2.99453e-13	1.01814e-11	higher_in_CD3_CD28
cd4t_naive_rest_vs_cd3_cd28	ENSG00000163125	brown	0.298832	3.94082	3.69166	-0.249164	-0.971078	1.21098e-12	2.05867e-11	lower_in_CD3_CD28
cd4t_naive_rest_vs_cd3_cd28	ENSG00000143374	black	0.815371	3.14687	3.44246	0.295589
cd4t_naive_rest_vs_cd3_cd28	ENSG00000228126	pink	0.437346	2.32996	1.51924	-0.810726	-0.644035	0.00217971	0.0247034	lower_in_CD3_CD28
cd4t_naive_rest_vs_cd3_cd28	ENSG00000143457	turquoise	0.715245	1.65774	3.05989	1.40214	0.975279	2.99453e-13	1.01814e-11	higher_in_CD3_CD28
cd4t_naive_rest_vs_cd3_cd28	ENSG00000143387	purple	0.803271	1.48643	1.15844	-0.327996
cd4t_naive_rest_vs_cd3_cd28	ENSG00000143437	greenyellow	0.660516	2.47357	3.07975	0.606172
cd4t_naive_rest_vs_cd3_cd28	ENSG00000143379	red	0.607815	3.24341	3.51332	0.269911
cd4t_naive_rest_vs_cd3_cd28	ENSG00000143418	red	0.826381	4.1759	4.64083	0.464924
cd4t_naive_rest_vs_cd3_cd28	ENSG00000143409	darkolivegreen	0.720718	2.65824	1.69032	-0.96792
cd4t_naive_rest_vs_cd3_cd28	ENSG00000143363	green	0.751018	2.60258	3.06007	0.457487
cd4t_naive_rest_vs_cd3_cd28	ENSG00000163141	lightcyan	0.567837	1.8279	1.34942	-0.478481
cd4t_naive_rest_vs_cd3_cd28	ENSG00000143443	brown	0.954345	7.72057	6.14165	-1.57892	-0.971078	1.21098e-12	2.05867e-11	lower_in_CD3_CD28
cd4t_naive_rest_vs_cd3_cd28	ENSG00000213190	grey	-0.650391	2.82523	3.39516	0.56993
cd4t_naive_rest_vs_cd3_cd28	ENSG00000163155	white	0.723105	1.73629	2.02092	0.284624
cd4t_naive_rest_vs_cd3_cd28	ENSG00000143373	turquoise	0.447698	2.21814	2.95115	0.733002	0.975279	2.99453e-13	1.01814e-11	higher_in_CD3_CD28
cd4t_naive_rest_vs_cd3_cd28	ENSG00000143393	yellow	0.712268	3.4838	3.69165	0.207847
cd4t_naive_rest_vs_cd3_cd28	ENSG00000143390	steelblue	0.682039	2.95388	3.20815	0.254267
cd4t_naive_rest_vs_cd3_cd28	ENSG00000237976	turquoise	0.570668	1.41152	2.3057	0.894178	0.975279	2.99453e-13	1.01814e-11	higher_in_CD3_CD28
cd4t_naive_rest_vs_cd3_cd28	ENSG00000143442	yellow	0.790707	4.24889	3.97158	-0.277309
cd4t_naive_rest_vs_cd3_cd28	ENSG00000143376	purple	0.614216	3.42313	3.84255	0.419411
cd4t_naive_rest_vs_cd3_cd28	ENSG00000143450	grey	-0.301147	1.25561	1.74952	0.493915
cd4t_naive_rest_vs_cd3_cd28	ENSG00000203288	purple	0.715004	1.55599	1.06708	-0.488907
cd4t_naive_rest_vs_cd3_cd28	ENSG00000143365	purple	0.732281	1.31328	1.80243	0.48915
cd4t_naive_rest_vs_cd3_cd28	ENSG00000163221	cyan	0.608794	4.04319	3.35278	-0.690408
cd4t_naive_rest_vs_cd3_cd28	ENSG00000189171	darkred	0.608897	1.67895	1.79827	0.119317
cd4t_naive_rest_vs_cd3_cd28	ENSG00000160679	yellow	0.83422	4.95445	5.79527	0.840821
cd4t_naive_rest_vs_cd3_cd28	ENSG00000143621	turquoise	0.965979	6.46509	8.07666	1.61157	0.975279	2.99453e-13	1.01814e-11	higher_in_CD3_CD28
cd4t_naive_rest_vs_cd3_cd28	ENSG00000143624	purple	0.556177	1.99542	3.09091	1.09548
cd4t_naive_rest_vs_cd3_cd28	ENSG00000143554	darkgrey	0.56425	1.76664	2.11848	0.351844
cd4t_naive_rest_vs_cd3_cd28	ENSG00000143614	brown	0.381613	4.32892	3.62769	-0.701226	-0.971078	1.21098e-12	2.05867e-11	lower_in_CD3_CD28
cd4t_naive_rest_vs_cd3_cd28	ENSG00000160741	yellow	0.782162	3.46028	3.49406	0.0337781
cd4t_naive_rest_vs_cd3_cd28	ENSG00000143570	black	0.754933	3.8867	5.03391	1.1472
cd4t_naive_rest_vs_cd3_cd28	ENSG00000143545	darkred	0.643846	2.52911	3.50172	0.972603
cd4t_naive_rest_vs_cd3_cd28	ENSG00000143515	brown	0.45441	3.73418	2.95152	-0.78266	-0.971078	1.21098e-12	2.05867e-11	lower_in_CD3_CD28
cd4t_naive_rest_vs_cd3_cd28	ENSG00000228013	brown	0.47265	2.22443	1.06507	-1.15936	-0.971078	1.21098e-12	2.05867e-11	lower_in_CD3_CD28
cd4t_naive_rest_vs_cd3_cd28	ENSG00000160712	brown	0.679485	4.56785	3.17492	-1.39294	-0.971078	1.21098e-12	2.05867e-11	lower_in_CD3_CD28
cd4t_naive_rest_vs_cd3_cd28	ENSG00000160714	turquoise	0.629872	3.43865	4.54705	1.1084	0.975279	2.99453e-13	1.01814e-11	higher_in_CD3_CD28
cd4t_naive_rest_vs_cd3_cd28	ENSG00000163344	turquoise	0.822887	4.8583	6.13789	1.27959	0.975279	2.99453e-13	1.01814e-11	higher_in_CD3_CD28
cd4t_naive_rest_vs_cd3_cd28	ENSG00000163346	brown	0.912271	5.59142	3.41922	-2.17219	-0.971078	1.21098e-12	2.05867e-11	lower_in_CD3_CD28
cd4t_naive_rest_vs_cd3_cd28	ENSG00000163348	salmon	0.649985	2.80463	2.80654	0.00190838
cd4t_naive_rest_vs_cd3_cd28	ENSG00000271380	salmon	0.466676	2.36418	1.92419	-0.439989
cd4t_naive_rest_vs_cd3_cd28	ENSG00000160691	blue	0.527827	2.95169	3.71169	0.760001	0.599636	0.00519722	0.0353411	higher_in_CD3_CD28
cd4t_naive_rest_vs_cd3_cd28	ENSG00000173207	turquoise	0.908866	5.53931	7.32557	1.78627	0.975279	2.99453e-13	1.01814e-11	higher_in_CD3_CD28
cd4t_naive_rest_vs_cd3_cd28	ENSG00000160688	red	0.741661	3.60461	5.28245	1.67784
cd4t_naive_rest_vs_cd3_cd28	ENSG00000160685	salmon	0.597419	2.4481	3.34362	0.895513
cd4t_naive_rest_vs_cd3_cd28	ENSG00000143537	turquoise	0.643944	2.10153	3.53067	1.42914	0.975279	2.99453e-13	1.01814e-11	higher_in_CD3_CD28
cd4t_naive_rest_vs_cd3_cd28	ENSG00000243364	lightgreen	0.523353	2.23049	2.61373	0.383244
cd4t_naive_rest_vs_cd3_cd28	ENSG00000169242	pink	0.462222	2.01733	1.3075	-0.709825	-0.644035	0.00217971	0.0247034	lower_in_CD3_CD28
cd4t_naive_rest_vs_cd3_cd28	ENSG00000163462	grey	-0.00639159	1.48459	1.54153	0.0569325
cd4t_naive_rest_vs_cd3_cd28	ENSG00000169231	pink	0.412562	1.83469	1.35724	-0.477447	-0.644035	0.00217971	0.0247034	lower_in_CD3_CD28
cd4t_naive_rest_vs_cd3_cd28	ENSG00000173171	turquoise	0.786968	4.85491	6.21732	1.3624	0.975279	2.99453e-13	1.01814e-11	higher_in_CD3_CD28
cd4t_naive_rest_vs_cd3_cd28	ENSG00000177628	royalblue	0.837977	3.58409	3.62309	0.0390005
cd4t_naive_rest_vs_cd3_cd28	ENSG00000160767	salmon	0.556479	1.94065	3.1579	1.21725
cd4t_naive_rest_vs_cd3_cd28	ENSG00000176444	grey	0.33277	3.18445	3.48304	0.298591
cd4t_naive_rest_vs_cd3_cd28	ENSG00000160752	turquoise	0.914187	5.9009	7.11565	1.21475	0.975279	2.99453e-13	1.01814e-11	higher_in_CD3_CD28
cd4t_naive_rest_vs_cd3_cd28	ENSG00000225855	black	0.461399	1.87961	2.48158	0.601969
cd4t_naive_rest_vs_cd3_cd28	ENSG00000160753	magenta	0.567906	3.0498	3.35306	0.303265
cd4t_naive_rest_vs_cd3_cd28	ENSG00000125459	blue	0.882046	3.68582	4.33416	0.64834	0.599636	0.00519722	0.0353411	higher_in_CD3_CD28
cd4t_naive_rest_vs_cd3_cd28	ENSG00000163374	grey60	0.617087	3.6391	3.96093	0.321826
cd4t_naive_rest_vs_cd3_cd28	ENSG00000132718	salmon	0.63609	2.27214	2.41755	0.145413
cd4t_naive_rest_vs_cd3_cd28	ENSG00000132680	grey	0.412016	4.12973	3.7793	-0.350431
cd4t_naive_rest_vs_cd3_cd28	ENSG00000160803	blue	0.408766	2.56141	3.37731	0.815897	0.599636	0.00519722	0.0353411	higher_in_CD3_CD28
cd4t_naive_rest_vs_cd3_cd28	ENSG00000116586	turquoise	0.910185	5.73365	7.10753	1.37388	0.975279	2.99453e-13	1.01814e-11	higher_in_CD3_CD28
cd4t_naive_rest_vs_cd3_cd28	ENSG00000160789	blue	0.828964	4.27274	5.2433	0.970563	0.599636	0.00519722	0.0353411	higher_in_CD3_CD28
cd4t_naive_rest_vs_cd3_cd28	ENSG00000196189	turquoise	0.37085	1.97327	2.62678	0.65351	0.975279	2.99453e-13	1.01814e-11	higher_in_CD3_CD28
cd4t_naive_rest_vs_cd3_cd28	ENSG00000160785	yellow	0.659759	3.33813	3.96034	0.622205
cd4t_naive_rest_vs_cd3_cd28	ENSG00000260238	turquoise	0.591549	1.80477	2.79578	0.991003	0.975279	2.99453e-13	1.01814e-11	higher_in_CD3_CD28
cd4t_naive_rest_vs_cd3_cd28	ENSG00000160783	turquoise	0.884152	5.39662	7.12749	1.73087	0.975279	2.99453e-13	1.01814e-11	higher_in_CD3_CD28
cd4t_naive_rest_vs_cd3_cd28	ENSG00000242252	grey	0.52458	1.48003	1.86445	0.384421
cd4t_naive_rest_vs_cd3_cd28	ENSG00000198952	salmon	0.679776	3.07455	3.91751	0.842962
cd4t_naive_rest_vs_cd3_cd28	ENSG00000163472	grey	0.703841	1.73656	1.9824	0.24584
cd4t_naive_rest_vs_cd3_cd28	ENSG00000198715	blue	0.591697	2.60169	3.42269	0.820995	0.599636	0.00519722	0.0353411	higher_in_CD3_CD28
cd4t_naive_rest_vs_cd3_cd28	ENSG00000163468	turquoise	0.905868	6.54737	8.18422	1.63685	0.975279	2.99453e-13	1.01814e-11	higher_in_CD3_CD28
cd4t_naive_rest_vs_cd3_cd28	ENSG00000116604	turquoise	0.356439	1.79865	2.42841	0.629758	0.975279	2.99453e-13	1.01814e-11	higher_in_CD3_CD28
cd4t_naive_rest_vs_cd3_cd28	ENSG00000160818	turquoise	0.954201	5.82056	7.59564	1.77508	0.975279	2.99453e-13	1.01814e-11	higher_in_CD3_CD28
cd4t_naive_rest_vs_cd3_cd28	ENSG00000143319	blue	0.834149	4.29184	5.01617	0.724334	0.599636	0.00519722	0.0353411	higher_in_CD3_CD28
cd4t_naive_rest_vs_cd3_cd28	ENSG00000143303	saddlebrown	0.745663	2.35569	2.88278	0.527094
cd4t_naive_rest_vs_cd3_cd28	ENSG00000143314	turquoise	0.810187	5.45479	6.60923	1.15443	0.975279	2.99453e-13	1.01814e-11	higher_in_CD3_CD28
cd4t_naive_rest_vs_cd3_cd28	ENSG00000143321	blue	0.925225	4.45766	5.84132	1.38366	0.599636	0.00519722	0.0353411	higher_in_CD3_CD28
cd4t_naive_rest_vs_cd3_cd28	ENSG00000143294	blue	0.882648	4.30756	4.97301	0.665448	0.599636	0.00519722	0.0353411	higher_in_CD3_CD28
cd4t_naive_rest_vs_cd3_cd28	ENSG00000027869	turquoise	0.846692	5.20194	6.39339	1.19144	0.975279	2.99453e-13	1.01814e-11	higher_in_CD3_CD28
cd4t_naive_rest_vs_cd3_cd28	ENSG00000132694	pink	0.474733	2.02338	1.41419	-0.609188	-0.644035	0.00217971	0.0247034	lower_in_CD3_CD28
cd4t_naive_rest_vs_cd3_cd28	ENSG00000117036	turquoise	0.626858	1.52412	2.60652	1.0824	0.975279	2.99453e-13	1.01814e-11	higher_in_CD3_CD28
cd4t_naive_rest_vs_cd3_cd28	ENSG00000160856	turquoise	0.473597	1.62855	2.45786	0.829311	0.975279	2.99453e-13	1.01814e-11	higher_in_CD3_CD28
cd4t_naive_rest_vs_cd3_cd28	ENSG00000158481	grey	-0.0762556	2.17482	2.14035	-0.0344625
cd4t_naive_rest_vs_cd3_cd28	ENSG00000163563	salmon	0.584381	2.46498	2.28629	-0.17869
cd4t_naive_rest_vs_cd3_cd28	ENSG00000163564	brown	0.609632	4.63099	3.67884	-0.952152	-0.971078	1.21098e-12	2.05867e-11	lower_in_CD3_CD28
cd4t_naive_rest_vs_cd3_cd28	ENSG00000163568	turquoise	0.758768	2.2032	4.32391	2.12071	0.975279	2.99453e-13	1.01814e-11	higher_in_CD3_CD28
cd4t_naive_rest_vs_cd3_cd28	ENSG00000179639	lightcyan	0.672461	1.61022	1.83262	0.2224
cd4t_naive_rest_vs_cd3_cd28	ENSG00000158716	turquoise	0.632052	4.79336	5.89625	1.10289	0.975279	2.99453e-13	1.01814e-11	higher_in_CD3_CD28
cd4t_naive_rest_vs_cd3_cd28	ENSG00000181036	white	0.663932	2.12915	1.35223	-0.776923
cd4t_naive_rest_vs_cd3_cd28	ENSG00000158714	grey	0.405621	2.23901	2.15725	-0.0817539
cd4t_naive_rest_vs_cd3_cd28	ENSG00000188004	black	0.455214	2.08171	1.3427	-0.739003
cd4t_naive_rest_vs_cd3_cd28	ENSG00000143315	yellow	0.591188	3.12489	3.24382	0.118932
cd4t_naive_rest_vs_cd3_cd28	ENSG00000162729	paleturquoise	0.717269	3.25637	4.21494	0.958571
cd4t_naive_rest_vs_cd3_cd28	ENSG00000132716	grey	-0.316931	4.10513	3.97619	-0.12894
cd4t_naive_rest_vs_cd3_cd28	ENSG00000228606	grey	0.549976	1.95525	1.41615	-0.539093
cd4t_naive_rest_vs_cd3_cd28	ENSG00000162735	orange	0.597596	2.7855	3.59619	0.810695
cd4t_naive_rest_vs_cd3_cd28	ENSG00000162736	blue	0.65522	3.03454	3.89275	0.858205	0.599636	0.00519722	0.0353411	higher_in_CD3_CD28
cd4t_naive_rest_vs_cd3_cd28	ENSG00000066294	brown	0.75478	4.81164	3.61456	-1.19708	-0.971078	1.21098e-12	2.05867e-11	lower_in_CD3_CD28
cd4t_naive_rest_vs_cd3_cd28	ENSG00000117090	tan	0.898579	4.07332	5.00709	0.933766	0.621597	0.00343609	0.0292068	higher_in_CD3_CD28
cd4t_naive_rest_vs_cd3_cd28	ENSG00000026751	yellow	0.746608	3.74022	3.84567	0.105446
cd4t_naive_rest_vs_cd3_cd28	ENSG00000122224	pink	0.885705	4.41197	2.59	-1.82196	-0.644035	0.00217971	0.0247034	lower_in_CD3_CD28
cd4t_naive_rest_vs_cd3_cd28	ENSG00000122223	grey	0.185113	1.53453	1.2856	-0.248924
cd4t_naive_rest_vs_cd3_cd28	ENSG00000158769	darkred	0.705765	1.81593	1.68326	-0.132677
cd4t_naive_rest_vs_cd3_cd28	ENSG00000158773	greenyellow	0.62796	1.91082	2.20595	0.295133
cd4t_naive_rest_vs_cd3_cd28	ENSG00000143256	turquoise	0.927838	7.17636	8.58639	1.41004	0.975279	2.99453e-13	1.01814e-11	higher_in_CD3_CD28
cd4t_naive_rest_vs_cd3_cd28	ENSG00000158793	red	0.877265	3.72402	4.48052	0.7565
cd4t_naive_rest_vs_cd3_cd28	ENSG00000158796	green	0.82554	3.14264	4.34864	1.206
cd4t_naive_rest_vs_cd3_cd28	ENSG00000143258	darkorange	0.542889	2.66828	2.57844	-0.0898399
cd4t_naive_rest_vs_cd3_cd28	ENSG00000143224	turquoise	0.407504	2.08304	2.90396	0.820918	0.975279	2.99453e-13	1.01814e-11	higher_in_CD3_CD28
cd4t_naive_rest_vs_cd3_cd28	ENSG00000158850	paleturquoise	0.690716	3.27576	4.47214	1.19638
cd4t_naive_rest_vs_cd3_cd28	ENSG00000158882	turquoise	0.691504	1.68875	3.06637	1.37762	0.975279	2.99453e-13	1.01814e-11	higher_in_CD3_CD28
cd4t_naive_rest_vs_cd3_cd28	ENSG00000143226	lightyellow	0.479197	2.70454	2.24582	-0.458716
cd4t_naive_rest_vs_cd3_cd28	ENSG00000203747	turquoise	0.638137	1.72432	2.8397	1.11538	0.975279	2.99453e-13	1.01814e-11	higher_in_CD3_CD28
cd4t_naive_rest_vs_cd3_cd28	ENSG00000072694	royalblue	0.610603	2.54581	2.71683	0.171026
cd4t_naive_rest_vs_cd3_cd28	ENSG00000132185	grey	-0.13919	1.88501	1.94797	0.0629575
cd4t_naive_rest_vs_cd3_cd28	ENSG00000162746	brown	0.347577	1.61027	1.11103	-0.499238	-0.971078	1.21098e-12	2.05867e-11	lower_in_CD3_CD28
cd4t_naive_rest_vs_cd3_cd28	ENSG00000118217	blue	0.836158	3.94137	4.61377	0.672404	0.599636	0.00519722	0.0353411	higher_in_CD3_CD28
cd4t_naive_rest_vs_cd3_cd28	ENSG00000162745	grey	0.0595198	1.38566	1.58811	0.202445
cd4t_naive_rest_vs_cd3_cd28	ENSG00000198574	turquoise	0.584639	1.5854	2.53448	0.949079	0.975279	2.99453e-13	1.01814e-11	higher_in_CD3_CD28
cd4t_naive_rest_vs_cd3_cd28	ENSG00000152332	red	0.84566	3.90989	4.62147	0.711584
cd4t_naive_rest_vs_cd3_cd28	ENSG00000117143	turquoise	0.640456	2.74812	4.24426	1.49614	0.975279	2.99453e-13	1.01814e-11	higher_in_CD3_CD28
cd4t_naive_rest_vs_cd3_cd28	ENSG00000132196	lightgreen	0.716767	3.73605	3.54011	-0.195933
cd4t_naive_rest_vs_cd3_cd28	ENSG00000232995	skyblue	0.724361	1.89234	1.73516	-0.157178
cd4t_naive_rest_vs_cd3_cd28	ENSG00000143228	greenyellow	0.782309	2.10394	3.20946	1.10552
cd4t_naive_rest_vs_cd3_cd28	ENSG00000143149	blue	0.813603	3.52144	4.53029	1.00884	0.599636	0.00519722	0.0353411	higher_in_CD3_CD28
cd4t_naive_rest_vs_cd3_cd28	ENSG00000143179	turquoise	0.800401	3.29039	5.15393	1.86354	0.975279	2.99453e-13	1.01814e-11	higher_in_CD3_CD28
cd4t_naive_rest_vs_cd3_cd28	ENSG00000143157	greenyellow	0.85572	3.17259	4.11028	0.937686
cd4t_naive_rest_vs_cd3_cd28	ENSG00000152382	greenyellow	0.536455	2.35364	2.79099	0.437349
cd4t_naive_rest_vs_cd3_cd28	ENSG00000143167	brown	0.648971	2.89709	1.41304	-1.48405	-0.971078	1.21098e-12	2.05867e-11	lower_in_CD3_CD28
cd4t_naive_rest_vs_cd3_cd28	ENSG00000143190	darkred	0.786987	2.19306	2.8502	0.657143
cd4t_naive_rest_vs_cd3_cd28	ENSG00000273160	brown	0.736614	3.64729	2.08547	-1.56182	-0.971078	1.21098e-12	2.05867e-11	lower_in_CD3_CD28
cd4t_naive_rest_vs_cd3_cd28	ENSG00000143162	grey	0.0977507	3.3835	3.79623	0.412728
cd4t_naive_rest_vs_cd3_cd28	ENSG00000198771	brown	0.939931	7.18117	4.82402	-2.35715	-0.971078	1.21098e-12	2.05867e-11	lower_in_CD3_CD28
cd4t_naive_rest_vs_cd3_cd28	ENSG00000197965	magenta	0.589599	2.8199	3.03363	0.213728
cd4t_naive_rest_vs_cd3_cd28	ENSG00000143164	magenta	0.564671	3.09304	3.02724	-0.0657999
cd4t_naive_rest_vs_cd3_cd28	ENSG00000143185	green	0.83448	3.2459	3.49946	0.253555
cd4t_naive_rest_vs_cd3_cd28	ENSG00000143153	turquoise	0.719238	1.51164	3.31139	1.79974	0.975279	2.99453e-13	1.01814e-11	higher_in_CD3_CD28
cd4t_naive_rest_vs_cd3_cd28	ENSG00000143156	turquoise	0.556555	1.91816	3.06131	1.14315	0.975279	2.99453e-13	1.01814e-11	higher_in_CD3_CD28
cd4t_naive_rest_vs_cd3_cd28	ENSG00000117475	brown	0.343655	2.91839	2.52631	-0.392076	-0.971078	1.21098e-12	2.05867e-11	lower_in_CD3_CD28
cd4t_naive_rest_vs_cd3_cd28	ENSG00000117479	turquoise	0.382558	1.50315	2.26333	0.76018	0.975279	2.99453e-13	1.01814e-11	higher_in_CD3_CD28
cd4t_naive_rest_vs_cd3_cd28	ENSG00000198734	blue	0.855029	3.77768	5.28331	1.50563	0.599636	0.00519722	0.0353411	higher_in_CD3_CD28
cd4t_naive_rest_vs_cd3_cd28	ENSG00000000460	turquoise	0.818989	1.26962	3.39392	2.12431	0.975279	2.99453e-13	1.01814e-11	higher_in_CD3_CD28
cd4t_naive_rest_vs_cd3_cd28	ENSG00000188404	brown	0.874866	7.75328	6.19038	-1.56289	-0.971078	1.21098e-12	2.05867e-11	lower_in_CD3_CD28
cd4t_naive_rest_vs_cd3_cd28	ENSG00000000457	brown	0.336056	3.11709	2.66396	-0.453133	-0.971078	1.21098e-12	2.05867e-11	lower_in_CD3_CD28
cd4t_naive_rest_vs_cd3_cd28	ENSG00000075945	turquoise	0.606182	2.9013	4.42615	1.52485	0.975279	2.99453e-13	1.01814e-11	higher_in_CD3_CD28
cd4t_naive_rest_vs_cd3_cd28	ENSG00000120370	turquoise	0.501569	1.79106	2.58332	0.792265	0.975279	2.99453e-13	1.01814e-11	higher_in_CD3_CD28
cd4t_naive_rest_vs_cd3_cd28	ENSG00000117533	black	0.703336	2.81	3.21422	0.40422
cd4t_naive_rest_vs_cd3_cd28	ENSG00000010165	blue	0.868917	3.35793	4.15416	0.796225	0.599636	0.00519722	0.0353411	higher_in_CD3_CD28
cd4t_naive_rest_vs_cd3_cd28	ENSG00000135845	brown	0.906338	5.30201	4.04087	-1.26115	-0.971078	1.21098e-12	2.05867e-11	lower_in_CD3_CD28
cd4t_naive_rest_vs_cd3_cd28	ENSG00000094975	lightyellow	0.549334	3.08873	2.65513	-0.4336
cd4t_naive_rest_vs_cd3_cd28	ENSG00000117560	turquoise	0.355202	1.85144	2.54185	0.69041	0.975279	2.99453e-13	1.01814e-11	higher_in_CD3_CD28
cd4t_naive_rest_vs_cd3_cd28	ENSG00000203739	lightcyan	0.535417	1.65475	1.38301	-0.271742
cd4t_naive_rest_vs_cd3_cd28	ENSG00000076321	yellow	0.711303	3.61466	3.07864	-0.536016
cd4t_naive_rest_vs_cd3_cd28	ENSG00000120334	green	0.605457	2.69633	2.99754	0.301211
cd4t_naive_rest_vs_cd3_cd28	ENSG00000117593	salmon	0.585206	2.70964	3.53811	0.828469
cd4t_naive_rest_vs_cd3_cd28	ENSG00000185278	grey	-0.387233	1.94443	1.87741	-0.0670253
cd4t_naive_rest_vs_cd3_cd28	ENSG00000152061	brown	0.654598	4.43112	3.37692	-1.0542	-0.971078	1.21098e-12	2.05867e-11	lower_in_CD3_CD28
cd4t_naive_rest_vs_cd3_cd28	ENSG00000116161	turquoise	0.920388	6.91512	8.37045	1.45533	0.975279	2.99453e-13	1.01814e-11	higher_in_CD3_CD28
cd4t_naive_rest_vs_cd3_cd28	ENSG00000235750	yellow	0.854994	3.86184	3.81598	-0.0458539
cd4t_naive_rest_vs_cd3_cd28	ENSG00000143207	grey60	0.875329	3.59153	3.97975	0.388224
cd4t_naive_rest_vs_cd3_cd28	ENSG00000116191	steelblue	0.675296	3.0365	1.75696	-1.27954
cd4t_naive_rest_vs_cd3_cd28	ENSG00000116199	turquoise	0.85373	1.37982	3.03041	1.65059	0.975279	2.99453e-13	1.01814e-11	higher_in_CD3_CD28
cd4t_naive_rest_vs_cd3_cd28	ENSG00000186283	blue	0.768749	2.92935	4.17613	1.24678	0.599636	0.00519722	0.0353411	higher_in_CD3_CD28
cd4t_naive_rest_vs_cd3_cd28	ENSG00000143322	blue	0.414657	2.75132	2.72999	-0.0213281	0.599636	0.00519722	0.0353411	higher_in_CD3_CD28
cd4t_naive_rest_vs_cd3_cd28	ENSG00000057252	black	0.830583	3.42651	3.68764	0.261133
cd4t_naive_rest_vs_cd3_cd28	ENSG00000169905	blue	0.780144	4.32833	4.8718	0.543465	0.599636	0.00519722	0.0353411	higher_in_CD3_CD28
cd4t_naive_rest_vs_cd3_cd28	ENSG00000272906	grey	0.424528	1.5301	1.22913	-0.30097
cd4t_naive_rest_vs_cd3_cd28	ENSG00000143337	grey	-0.318421	4.45939	4.29101	-0.168384
cd4t_naive_rest_vs_cd3_cd28	ENSG00000116260	cyan	0.738168	3.87203	3.94778	0.0757447
cd4t_naive_rest_vs_cd3_cd28	ENSG00000135847	blue	0.883841	3.82317	5.30239	1.47922	0.599636	0.00519722	0.0353411	higher_in_CD3_CD28
cd4t_naive_rest_vs_cd3_cd28	ENSG00000143324	tan	0.625479	2.38558	3.031	0.645423	0.621597	0.00343609	0.0292068	higher_in_CD3_CD28
cd4t_naive_rest_vs_cd3_cd28	ENSG00000135823	grey60	0.896435	3.5197	4.31907	0.799375
cd4t_naive_rest_vs_cd3_cd28	ENSG00000153029	blue	0.581098	2.5847	3.24898	0.664277	0.599636	0.00519722	0.0353411	higher_in_CD3_CD28
cd4t_naive_rest_vs_cd3_cd28	ENSG00000135828	pink	0.449133	2.35251	1.65846	-0.694048	-0.644035	0.00217971	0.0247034	lower_in_CD3_CD28
cd4t_naive_rest_vs_cd3_cd28	ENSG00000143333	turquoise	0.652568	4.23807	5.42895	1.19088	0.975279	2.99453e-13	1.01814e-11	higher_in_CD3_CD28
cd4t_naive_rest_vs_cd3_cd28	ENSG00000135838	turquoise	0.31704	1.9538	2.84072	0.886924	0.975279	2.99453e-13	1.01814e-11	higher_in_CD3_CD28
cd4t_naive_rest_vs_cd3_cd28	ENSG00000116698	green	0.874809	3.30313	4.00548	0.702353
cd4t_naive_rest_vs_cd3_cd28	ENSG00000116701	blue	0.499004	2.26215	2.64277	0.380623	0.599636	0.00519722	0.0353411	higher_in_CD3_CD28
cd4t_naive_rest_vs_cd3_cd28	ENSG00000143344	grey	-0.460521	2.56932	2.61192	0.0425977
cd4t_naive_rest_vs_cd3_cd28	ENSG00000198860	turquoise	0.772145	3.45844	5.49332	2.03488	0.975279	2.99453e-13	1.01814e-11	higher_in_CD3_CD28
cd4t_naive_rest_vs_cd3_cd28	ENSG00000116667	black	0.603217	2.48074	1.82713	-0.653609
cd4t_naive_rest_vs_cd3_cd28	ENSG00000116406	black	0.669192	3.09707	2.92492	-0.172146
cd4t_naive_rest_vs_cd3_cd28	ENSG00000135842	darkturquoise	0.797132	2.78154	2.89742	0.115882
cd4t_naive_rest_vs_cd3_cd28	ENSG00000121481	lightyellow	0.725796	2.85953	3.93215	1.07262
cd4t_naive_rest_vs_cd3_cd28	ENSG00000121486	yellow	0.551134	3.06598	2.89029	-0.175698
cd4t_naive_rest_vs_cd3_cd28	ENSG00000116668	green	0.400286	2.17423	2.15732	-0.0169118
cd4t_naive_rest_vs_cd3_cd28	ENSG00000116690	turquoise	0.776075	1.42336	3.50804	2.08468	0.975279	2.99453e-13	1.01814e-11	higher_in_CD3_CD28
cd4t_naive_rest_vs_cd3_cd28	ENSG00000157181	magenta	0.742667	3.37718	3.58701	0.209839
cd4t_naive_rest_vs_cd3_cd28	ENSG00000073756	purple	0.668606	1.72914	2.15542	0.426285
cd4t_naive_rest_vs_cd3_cd28	ENSG00000090104	blue	0.758887	3.1337	4.67944	1.54574	0.599636	0.00519722	0.0353411	higher_in_CD3_CD28
cd4t_naive_rest_vs_cd3_cd28	ENSG00000116741	royalblue	0.678273	2.63529	2.39575	-0.239534
cd4t_naive_rest_vs_cd3_cd28	ENSG00000116750	royalblue	0.685743	5.06456	5.79158	0.727017
cd4t_naive_rest_vs_cd3_cd28	ENSG00000023572	grey60	0.793498	3.66636	5.55563	1.88927
cd4t_naive_rest_vs_cd3_cd28	ENSG00000066279	turquoise	0.345073	1.46212	1.99944	0.537325	0.975279	2.99453e-13	1.01814e-11	higher_in_CD3_CD28
cd4t_naive_rest_vs_cd3_cd28	ENSG00000177888	grey	0.557469	1.31272	1.35886	0.0461426
cd4t_naive_rest_vs_cd3_cd28	ENSG00000134376	pink	0.550601	2.91794	1.20535	-1.71259	-0.644035	0.00217971	0.0247034	lower_in_CD3_CD28
cd4t_naive_rest_vs_cd3_cd28	ENSG00000213047	turquoise	0.507936	1.95534	3.09285	1.13751	0.975279	2.99453e-13	1.01814e-11	higher_in_CD3_CD28
cd4t_naive_rest_vs_cd3_cd28	ENSG00000203724	midnightblue	0.711359	1.26962	2.20648	0.936861
cd4t_naive_rest_vs_cd3_cd28	ENSG00000151414	blue	0.567443	2.66129	3.31004	0.648752	0.599636	0.00519722	0.0353411	higher_in_CD3_CD28
cd4t_naive_rest_vs_cd3_cd28	ENSG00000162702	yellow	0.593321	3.72127	3.26121	-0.460061
cd4t_naive_rest_vs_cd3_cd28	ENSG00000118197	pink	0.752913	3.62517	3.21497	-0.410203	-0.644035	0.00217971	0.0247034	lower_in_CD3_CD28
cd4t_naive_rest_vs_cd3_cd28	ENSG00000118200	midnightblue	0.745204	1.62736	1.61911	-0.0082528
cd4t_naive_rest_vs_cd3_cd28	ENSG00000116852	brown	0.443612	3.23745	2.64592	-0.591532	-0.971078	1.21098e-12	2.05867e-11	lower_in_CD3_CD28
cd4t_naive_rest_vs_cd3_cd28	ENSG00000116857	grey	-0.052292	3.62631	3.80046	0.174154
cd4t_naive_rest_vs_cd3_cd28	ENSG00000159176	magenta	0.73936	3.4081	4.47115	1.06305
cd4t_naive_rest_vs_cd3_cd28	ENSG00000224536	turquoise	0.340878	1.25561	1.79657	0.540959	0.975279	2.99453e-13	1.01814e-11	higher_in_CD3_CD28
cd4t_naive_rest_vs_cd3_cd28	ENSG00000223396	green	0.389654	2.05729	1.73303	-0.324265
cd4t_naive_rest_vs_cd3_cd28	ENSG00000134369	turquoise	0.302215	1.48003	1.8772	0.397173	0.975279	2.99453e-13	1.01814e-11	higher_in_CD3_CD28
cd4t_naive_rest_vs_cd3_cd28	ENSG00000198700	green	0.760808	3.10034	4.14545	1.0451
cd4t_naive_rest_vs_cd3_cd28	ENSG00000134375	blue	0.924836	5.29592	7.28149	1.98557	0.599636	0.00519722	0.0353411	higher_in_CD3_CD28
cd4t_naive_rest_vs_cd3_cd28	ENSG00000176393	turquoise	0.38268	3.14042	3.99345	0.853031	0.975279	2.99453e-13	1.01814e-11	higher_in_CD3_CD28
cd4t_naive_rest_vs_cd3_cd28	ENSG00000143862	salmon	0.813169	2.96182	3.71619	0.754377
cd4t_naive_rest_vs_cd3_cd28	ENSG00000077152	turquoise	0.840085	3.38527	6.41785	3.03258	0.975279	2.99453e-13	1.01814e-11	higher_in_CD3_CD28
cd4t_naive_rest_vs_cd3_cd28	ENSG00000077157	turquoise	0.349752	1.85863	2.47293	0.614301	0.975279	2.99453e-13	1.01814e-11	higher_in_CD3_CD28
cd4t_naive_rest_vs_cd3_cd28	ENSG00000117139	paleturquoise	0.718777	3.15595	3.07103	-0.0849209
cd4t_naive_rest_vs_cd3_cd28	ENSG00000117153	cyan	0.66795	2.96148	3.49154	0.530061
cd4t_naive_rest_vs_cd3_cd28	ENSG00000159346	blue	0.894956	4.47445	5.49682	1.02238	0.599636	0.00519722	0.0353411	higher_in_CD3_CD28
cd4t_naive_rest_vs_cd3_cd28	ENSG00000159348	grey	-0.436933	3.87382	3.83603	-0.0377865
cd4t_naive_rest_vs_cd3_cd28	ENSG00000058668	black	0.863017	3.87524	4.1675	0.292257
cd4t_naive_rest_vs_cd3_cd28	ENSG00000122188	darkgrey	0.672057	2.68814	3.02528	0.33714
cd4t_naive_rest_vs_cd3_cd28	ENSG00000257315	green	0.548415	2.79749	2.65237	-0.145124
cd4t_naive_rest_vs_cd3_cd28	ENSG00000182004	turquoise	0.977855	7.85802	9.77468	1.91666	0.975279	2.99453e-13	1.01814e-11	higher_in_CD3_CD28
cd4t_naive_rest_vs_cd3_cd28	ENSG00000158615	turquoise	0.435701	2.20597	3.06381	0.857842	0.975279	2.99453e-13	1.01814e-11	higher_in_CD3_CD28
cd4t_naive_rest_vs_cd3_cd28	ENSG00000133056	orange	0.697425	1.73214	2.13608	0.403942
cd4t_naive_rest_vs_cd3_cd28	ENSG00000198625	brown	0.905077	6.85881	5.4054	-1.45341	-0.971078	1.21098e-12	2.05867e-11	lower_in_CD3_CD28
cd4t_naive_rest_vs_cd3_cd28	ENSG00000117222	cyan	0.803647	3.73183	4.47425	0.742411
cd4t_naive_rest_vs_cd3_cd28	ENSG00000133059	yellow	0.485217	2.78544	3.4079	0.622459
cd4t_naive_rest_vs_cd3_cd28	ENSG00000163545	brown	0.687002	3.63781	2.19768	-1.44013	-0.971078	1.21098e-12	2.05867e-11	lower_in_CD3_CD28
cd4t_naive_rest_vs_cd3_cd28	ENSG00000158711	royalblue	0.865515	3.61375	4.38464	0.770896
cd4t_naive_rest_vs_cd3_cd28	ENSG00000133065	black	0.726761	3.08086	3.71948	0.638629
cd4t_naive_rest_vs_cd3_cd28	ENSG00000229874	darkred	0.649566	1.59963	1.53125	-0.0683852
cd4t_naive_rest_vs_cd3_cd28	ENSG00000163486	grey	-0.360364	2.52784	2.24621	-0.281629
cd4t_naive_rest_vs_cd3_cd28	ENSG00000136653	turquoise	0.405456	5.04195	5.66181	0.619859	0.975279	2.99453e-13	1.01814e-11	higher_in_CD3_CD28
cd4t_naive_rest_vs_cd3_cd28	ENSG00000143486	grey60	0.637683	3.90668	3.63999	-0.266692
cd4t_naive_rest_vs_cd3_cd28	ENSG00000162889	salmon	0.727948	3.44268	4.17034	0.727663
cd4t_naive_rest_vs_cd3_cd28	ENSG00000136634	lightgreen	0.746974	3.13317	4.08918	0.956005
cd4t_naive_rest_vs_cd3_cd28	ENSG00000162892	green	0.688276	3.0477	3.54155	0.493844
cd4t_naive_rest_vs_cd3_cd28	ENSG00000162894	brown	0.913273	7.30576	5.1659	-2.13985	-0.971078	1.21098e-12	2.05867e-11	lower_in_CD3_CD28
cd4t_naive_rest_vs_cd3_cd28	ENSG00000117335	brown	0.652467	5.18094	4.2276	-0.953337	-0.971078	1.21098e-12	2.05867e-11	lower_in_CD3_CD28
cd4t_naive_rest_vs_cd3_cd28	ENSG00000227591	brown	0.305475	1.69627	1.24573	-0.450537	-0.971078	1.21098e-12	2.05867e-11	lower_in_CD3_CD28
cd4t_naive_rest_vs_cd3_cd28	ENSG00000123689	turquoise	0.373761	2.52283	3.45147	0.928637	0.975279	2.99453e-13	1.01814e-11	higher_in_CD3_CD28
cd4t_naive_rest_vs_cd3_cd28	ENSG00000009790	brown	0.950346	7.9122	5.50079	-2.4114	-0.971078	1.21098e-12	2.05867e-11	lower_in_CD3_CD28
cd4t_naive_rest_vs_cd3_cd28	ENSG00000117597	grey60	0.825135	3.69434	3.94209	0.247753
cd4t_naive_rest_vs_cd3_cd28	ENSG00000117625	magenta	0.566908	3.37349	3.27667	-0.096816
cd4t_naive_rest_vs_cd3_cd28	ENSG00000082512	darkgreen	0.841379	4.29894	3.68161	-0.617329
cd4t_naive_rest_vs_cd3_cd28	ENSG00000170385	turquoise	0.708378	1.18938	2.3908	1.20142	0.975279	2.99453e-13	1.01814e-11	higher_in_CD3_CD28
cd4t_naive_rest_vs_cd3_cd28	ENSG00000123684	turquoise	0.643321	2.06931	2.99643	0.927121	0.975279	2.99453e-13	1.01814e-11	higher_in_CD3_CD28
cd4t_naive_rest_vs_cd3_cd28	ENSG00000143493	turquoise	0.691383	1.47191	3.12854	1.65664	0.975279	2.99453e-13	1.01814e-11	higher_in_CD3_CD28
cd4t_naive_rest_vs_cd3_cd28	ENSG00000143476	blue	0.609395	3.2147	4.29042	1.07571	0.599636	0.00519722	0.0353411	higher_in_CD3_CD28
cd4t_naive_rest_vs_cd3_cd28	ENSG00000066027	cyan	0.724482	3.72998	3.92697	0.196988
cd4t_naive_rest_vs_cd3_cd28	ENSG00000065600	magenta	0.587241	2.54542	3.22488	0.679464
cd4t_naive_rest_vs_cd3_cd28	ENSG00000162772	turquoise	0.637755	1.4506	2.78769	1.33709	0.975279	2.99453e-13	1.01814e-11	higher_in_CD3_CD28
cd4t_naive_rest_vs_cd3_cd28	ENSG00000123685	turquoise	0.682272	3.83702	5.88016	2.04314	0.975279	2.99453e-13	1.01814e-11	higher_in_CD3_CD28
cd4t_naive_rest_vs_cd3_cd28	ENSG00000198468	yellow	0.344444	2.21249	2.12554	-0.0869517
cd4t_naive_rest_vs_cd3_cd28	ENSG00000162769	turquoise	0.390601	1.77396	2.57052	0.796555	0.975279	2.99453e-13	1.01814e-11	higher_in_CD3_CD28
cd4t_naive_rest_vs_cd3_cd28	ENSG00000136643	lightcyan	0.630847	1.63747	1.91562	0.278151
cd4t_naive_rest_vs_cd3_cd28	ENSG00000143499	green	0.650586	2.44677	3.64388	1.1971
cd4t_naive_rest_vs_cd3_cd28	ENSG00000152104	grey	0.351	1.93838	1.47909	-0.459287
cd4t_naive_rest_vs_cd3_cd28	ENSG00000117724	blue	0.4343	2.75013	3.25497	0.50484	0.599636	0.00519722	0.0353411	higher_in_CD3_CD28
cd4t_naive_rest_vs_cd3_cd28	ENSG00000092978	darkorange	0.799772	3.19724	3.85962	0.662378
cd4t_naive_rest_vs_cd3_cd28	ENSG00000067533	turquoise	0.796857	5.19128	6.74176	1.55048	0.975279	2.99453e-13	1.01814e-11	higher_in_CD3_CD28
cd4t_naive_rest_vs_cd3_cd28	ENSG00000136628	turquoise	0.785093	5.29954	6.44449	1.14495	0.975279	2.99453e-13	1.01814e-11	higher_in_CD3_CD28
cd4t_naive_rest_vs_cd3_cd28	ENSG00000162813	greenyellow	0.776974	2.6735	3.64069	0.967198
cd4t_naive_rest_vs_cd3_cd28	ENSG00000067704	grey60	0.918226	4.2955	5.40694	1.11144
cd4t_naive_rest_vs_cd3_cd28	ENSG00000118873	blue	0.716618	3.28606	4.38318	1.09713	0.599636	0.00519722	0.0353411	higher_in_CD3_CD28
cd4t_naive_rest_vs_cd3_cd28	ENSG00000143507	turquoise	0.602184	1.43233	2.53546	1.10313	0.975279	2.99453e-13	1.01814e-11	higher_in_CD3_CD28
cd4t_naive_rest_vs_cd3_cd28	ENSG00000143498	blue	0.631552	2.56493	3.23099	0.666061	0.599636	0.00519722	0.0353411	higher_in_CD3_CD28
cd4t_naive_rest_vs_cd3_cd28	ENSG00000225265	lightcyan	0.708732	1.80477	1.35278	-0.451995
cd4t_naive_rest_vs_cd3_cd28	ENSG00000186063	yellow	0.695618	3.66002	4.23064	0.570616
cd4t_naive_rest_vs_cd3_cd28	ENSG00000162819	yellow	0.864662	3.59521	3.90663	0.311419
cd4t_naive_rest_vs_cd3_cd28	ENSG00000228106	green	0.649394	2.63246	4.11441	1.48195
cd4t_naive_rest_vs_cd3_cd28	ENSG00000187554	midnightblue	0.614586	1.53937	1.28518	-0.254193
cd4t_naive_rest_vs_cd3_cd28	ENSG00000162909	royalblue	0.809543	3.45666	4.08482	0.628158
cd4t_naive_rest_vs_cd3_cd28	ENSG00000143514	grey	-0.55457	3.36957	3.96118	0.591605
cd4t_naive_rest_vs_cd3_cd28	ENSG00000143756	green	0.69091	2.58965	3.16565	0.576003
cd4t_naive_rest_vs_cd3_cd28	ENSG00000143753	steelblue	0.817175	4.53684	4.39697	-0.139864
cd4t_naive_rest_vs_cd3_cd28	ENSG00000143748	yellow	0.591708	3.45727	4.11975	0.662483
cd4t_naive_rest_vs_cd3_cd28	ENSG00000162923	orange	0.536896	2.62251	2.88463	0.262127
cd4t_naive_rest_vs_cd3_cd28	ENSG00000185842	orange	0.832356	1.48943	1.31338	-0.176056
cd4t_naive_rest_vs_cd3_cd28	ENSG00000242861	pink	0.53107	2.1358	1.16509	-0.970708	-0.644035	0.00217971	0.0247034	lower_in_CD3_CD28
cd4t_naive_rest_vs_cd3_cd28	ENSG00000196187	brown	0.870576	4.75161	2.60629	-2.14531	-0.971078	1.21098e-12	2.05867e-11	lower_in_CD3_CD28
cd4t_naive_rest_vs_cd3_cd28	ENSG00000143751	turquoise	0.540387	2.31481	3.16312	0.848306	0.975279	2.99453e-13	1.01814e-11	higher_in_CD3_CD28
cd4t_naive_rest_vs_cd3_cd28	ENSG00000183814	turquoise	0.687704	1.58853	2.68287	1.09434	0.975279	2.99453e-13	1.01814e-11	higher_in_CD3_CD28
cd4t_naive_rest_vs_cd3_cd28	ENSG00000143772	brown	0.852343	4.96195	3.09601	-1.86594	-0.971078	1.21098e-12	2.05867e-11	lower_in_CD3_CD28
cd4t_naive_rest_vs_cd3_cd28	ENSG00000228548	grey	-0.575034	1.56083	1.25309	-0.307732
cd4t_naive_rest_vs_cd3_cd28	ENSG00000143801	white	0.774871	1.47191	1.90739	0.435485
cd4t_naive_rest_vs_cd3_cd28	ENSG00000163050	green	0.680436	2.95994	3.01143	0.0514959
cd4t_naive_rest_vs_cd3_cd28	ENSG00000181450	turquoise	0.74142	1.02207	2.27225	1.25018	0.975279	2.99453e-13	1.01814e-11	higher_in_CD3_CD28
cd4t_naive_rest_vs_cd3_cd28	ENSG00000081692	turquoise	0.778559	3.44455	4.81483	1.37028	0.975279	2.99453e-13	1.01814e-11	higher_in_CD3_CD28
cd4t_naive_rest_vs_cd3_cd28	ENSG00000162910	turquoise	0.84276	5.90673	7.27677	1.37004	0.975279	2.99453e-13	1.01814e-11	higher_in_CD3_CD28
cd4t_naive_rest_vs_cd3_cd28	ENSG00000181873	blue	0.456443	2.68471	3.03281	0.348108	0.599636	0.00519722	0.0353411	higher_in_CD3_CD28
cd4t_naive_rest_vs_cd3_cd28	ENSG00000154358	grey	0.0818112	1.43793	1.6456	0.207677
cd4t_naive_rest_vs_cd3_cd28	ENSG00000154370	royalblue	0.822469	2.85365	3.1716	0.317952
cd4t_naive_rest_vs_cd3_cd28	ENSG00000181218	brown	0.412912	2.66499	1.91661	-0.748382	-0.971078	1.21098e-12	2.05867e-11	lower_in_CD3_CD28
cd4t_naive_rest_vs_cd3_cd28	ENSG00000168118	yellow	0.872313	4.41479	4.62253	0.207741
cd4t_naive_rest_vs_cd3_cd28	ENSG00000154429	brown	0.347111	2.34358	1.82574	-0.517835	-0.971078	1.21098e-12	2.05867e-11	lower_in_CD3_CD28
cd4t_naive_rest_vs_cd3_cd28	ENSG00000069248	yellow	0.588238	2.8884	3.2917	0.4033
cd4t_naive_rest_vs_cd3_cd28	ENSG00000135776	turquoise	0.655183	1.77583	2.70504	0.929211	0.975279	2.99453e-13	1.01814e-11	higher_in_CD3_CD28
cd4t_naive_rest_vs_cd3_cd28	ENSG00000135801	turquoise	0.492433	1.70021	2.51827	0.818063	0.975279	2.99453e-13	1.01814e-11	higher_in_CD3_CD28
cd4t_naive_rest_vs_cd3_cd28	ENSG00000135763	darkturquoise	0.53877	2.38556	3.38163	0.996076
cd4t_naive_rest_vs_cd3_cd28	ENSG00000143641	paleturquoise	0.736803	3.21746	4.4749	1.25744
cd4t_naive_rest_vs_cd3_cd28	ENSG00000135775	lightgreen	0.819461	2.93171	4.2892	1.35749
cd4t_naive_rest_vs_cd3_cd28	ENSG00000119280	blue	0.339646	1.67439	2.00889	0.3345	0.599636	0.00519722	0.0353411	higher_in_CD3_CD28
cd4t_naive_rest_vs_cd3_cd28	ENSG00000143643	midnightblue	0.700497	2.21171	2.27227	0.0605602
cd4t_naive_rest_vs_cd3_cd28	ENSG00000173409	turquoise	0.353469	3.5231	4.24363	0.720532	0.975279	2.99453e-13	1.01814e-11	higher_in_CD3_CD28
cd4t_naive_rest_vs_cd3_cd28	ENSG00000182118	blue	0.694548	2.91314	3.99814	1.085	0.599636	0.00519722	0.0353411	higher_in_CD3_CD28
cd4t_naive_rest_vs_cd3_cd28	ENSG00000116906	yellow	0.848755	4.16569	4.69514	0.529446
cd4t_naive_rest_vs_cd3_cd28	ENSG00000116903	darkred	0.547306	1.93389	2.39072	0.456826
cd4t_naive_rest_vs_cd3_cd28	ENSG00000010072	green	0.626828	3.23656	3.19634	-0.040221
cd4t_naive_rest_vs_cd3_cd28	ENSG00000135766	grey	-0.364695	2.81847	2.50404	-0.314429
cd4t_naive_rest_vs_cd3_cd28	ENSG00000233461	turquoise	0.851135	1.26478	3.34904	2.08427	0.975279	2.99453e-13	1.01814e-11	higher_in_CD3_CD28
cd4t_naive_rest_vs_cd3_cd28	ENSG00000116918	paleturquoise	0.848321	4.05621	4.76383	0.707613
cd4t_naive_rest_vs_cd3_cd28	ENSG00000162946	brown	0.537285	2.26223	1.20334	-1.05889	-0.971078	1.21098e-12	2.05867e-11	lower_in_CD3_CD28
cd4t_naive_rest_vs_cd3_cd28	ENSG00000116991	midnightblue	0.67866	1.46005	1.8098	0.349745
cd4t_naive_rest_vs_cd3_cd28	ENSG00000212916	white	0.71211	1.68062	1.44499	-0.235625
cd4t_naive_rest_vs_cd3_cd28	ENSG00000135749	magenta	0.571524	2.64526	2.91057	0.265311
cd4t_naive_rest_vs_cd3_cd28	ENSG00000183780	turquoise	0.381699	1.21251	1.76044	0.547934	0.975279	2.99453e-13	1.01814e-11	higher_in_CD3_CD28
cd4t_naive_rest_vs_cd3_cd28	ENSG00000231663	brown	0.702669	3.87355	1.94533	-1.92822	-0.971078	1.21098e-12	2.05867e-11	lower_in_CD3_CD28
cd4t_naive_rest_vs_cd3_cd28	ENSG00000168275	grey60	0.761054	5.12205	6.43667	1.31462
cd4t_naive_rest_vs_cd3_cd28	ENSG00000059588	yellow	0.618994	3.69048	4.15165	0.461168
cd4t_naive_rest_vs_cd3_cd28	ENSG00000152904	brown	0.771265	5.42092	4.19016	-1.23076	-0.971078	1.21098e-12	2.05867e-11	lower_in_CD3_CD28
cd4t_naive_rest_vs_cd3_cd28	ENSG00000116957	midnightblue	0.80021	1.98039	3.1949	1.21451
cd4t_naive_rest_vs_cd3_cd28	ENSG00000162885	turquoise	0.444382	1.94062	2.56933	0.62871	0.975279	2.99453e-13	1.01814e-11	higher_in_CD3_CD28
cd4t_naive_rest_vs_cd3_cd28	ENSG00000168243	turquoise	0.425495	1.37084	1.91007	0.539224	0.975279	2.99453e-13	1.01814e-11	higher_in_CD3_CD28
cd4t_naive_rest_vs_cd3_cd28	ENSG00000143669	turquoise	0.706772	3.62546	5.51525	1.88979	0.975279	2.99453e-13	1.01814e-11	higher_in_CD3_CD28
cd4t_naive_rest_vs_cd3_cd28	ENSG00000077585	yellow	0.34645	2.33301	2.42893	0.095922
cd4t_naive_rest_vs_cd3_cd28	ENSG00000086619	brown	0.764465	4.3154	2.68625	-1.62915	-0.971078	1.21098e-12	2.05867e-11	lower_in_CD3_CD28
cd4t_naive_rest_vs_cd3_cd28	ENSG00000186197	turquoise	0.747907	1.81417	3.88188	2.06771	0.975279	2.99453e-13	1.01814e-11	higher_in_CD3_CD28
cd4t_naive_rest_vs_cd3_cd28	ENSG00000273058	brown	0.374066	1.52199	1.02207	-0.499921	-0.971078	1.21098e-12	2.05867e-11	lower_in_CD3_CD28
cd4t_naive_rest_vs_cd3_cd28	ENSG00000119285	yellow	0.821321	4.03102	4.41018	0.379155
cd4t_naive_rest_vs_cd3_cd28	ENSG00000116984	green	0.753466	3.36848	3.93768	0.569197
cd4t_naive_rest_vs_cd3_cd28	ENSG00000091483	tan	0.537112	4.41448	5.37102	0.956537	0.621597	0.00343609	0.0292068	higher_in_CD3_CD28
cd4t_naive_rest_vs_cd3_cd28	ENSG00000117009	black	0.665197	2.35394	2.30439	-0.0495446
cd4t_naive_rest_vs_cd3_cd28	ENSG00000054277	blue	0.681815	3.09988	3.86759	0.767717	0.599636	0.00519722	0.0353411	higher_in_CD3_CD28
cd4t_naive_rest_vs_cd3_cd28	ENSG00000203668	cyan	0.493787	2.81775	2.898	0.0802525
cd4t_naive_rest_vs_cd3_cd28	ENSG00000174371	turquoise	0.656655	1.32525	2.87617	1.55092	0.975279	2.99453e-13	1.01814e-11	higher_in_CD3_CD28
cd4t_naive_rest_vs_cd3_cd28	ENSG00000143702	blue	0.674011	2.7147	3.67529	0.960587	0.599636	0.00519722	0.0353411	higher_in_CD3_CD28
cd4t_naive_rest_vs_cd3_cd28	ENSG00000054282	yellow	0.817746	4.28211	4.36137	0.0792594
cd4t_naive_rest_vs_cd3_cd28	ENSG00000117020	black	0.766062	2.4105	2.51121	0.10071
cd4t_naive_rest_vs_cd3_cd28	ENSG00000179456	white	0.511146	2.37576	1.40026	-0.975508
cd4t_naive_rest_vs_cd3_cd28	ENSG00000121644	blue	0.888158	3.72908	4.57234	0.843264	0.599636	0.00519722	0.0353411	higher_in_CD3_CD28
cd4t_naive_rest_vs_cd3_cd28	ENSG00000203667	turquoise	0.912408	5.9405	7.39065	1.45015	0.975279	2.99453e-13	1.01814e-11	higher_in_CD3_CD28
cd4t_naive_rest_vs_cd3_cd28	ENSG00000188206	darkorange	0.715911	3.24872	2.97536	-0.273364
cd4t_naive_rest_vs_cd3_cd28	ENSG00000272195	greenyellow	0.683526	1.56026	2.04063	0.480367
cd4t_naive_rest_vs_cd3_cd28	ENSG00000203666	tan	0.569341	2.72223	2.66662	-0.0556165	0.621597	0.00343609	0.0292068	higher_in_CD3_CD28
cd4t_naive_rest_vs_cd3_cd28	ENSG00000185420	blue	0.6988	2.86928	3.79544	0.92616	0.599636	0.00519722	0.0353411	higher_in_CD3_CD28
cd4t_naive_rest_vs_cd3_cd28	ENSG00000162851	blue	0.86186	3.93766	4.51441	0.57675	0.599636	0.00519722	0.0353411	higher_in_CD3_CD28
cd4t_naive_rest_vs_cd3_cd28	ENSG00000162852	brown	0.641496	4.69906	3.46253	-1.23654	-0.971078	1.21098e-12	2.05867e-11	lower_in_CD3_CD28
cd4t_naive_rest_vs_cd3_cd28	ENSG00000143653	blue	0.853995	3.73088	4.88139	1.15051	0.599636	0.00519722	0.0353411	higher_in_CD3_CD28
cd4t_naive_rest_vs_cd3_cd28	ENSG00000153207	salmon	0.876486	3.16008	3.9505	0.79042
cd4t_naive_rest_vs_cd3_cd28	ENSG00000188295	darkturquoise	0.734235	3.02791	2.60269	-0.425223
cd4t_naive_rest_vs_cd3_cd28	ENSG00000196418	darkgreen	0.685404	2.96849	2.8484	-0.120084
cd4t_naive_rest_vs_cd3_cd28	ENSG00000259865	grey	-0.0773942	1.90177	1.67685	-0.224919
cd4t_naive_rest_vs_cd3_cd28	ENSG00000232347	grey	0.309765	1.81836	1.74479	-0.0735713
cd4t_naive_rest_vs_cd3_cd28	ENSG00000162714	lightcyan	0.658561	2.12138	2.23888	0.117498
cd4t_naive_rest_vs_cd3_cd28	ENSG00000162711	grey	0.0798749	1.83921	1.76346	-0.0757483
cd4t_naive_rest_vs_cd3_cd28	ENSG00000175137	blue	0.366072	1.89069	2.20494	0.314258	0.599636	0.00519722	0.0353411	higher_in_CD3_CD28
cd4t_naive_rest_vs_cd3_cd28	ENSG00000171161	yellow	0.650263	3.44412	3.6153	0.171183
cd4t_naive_rest_vs_cd3_cd28	ENSG00000171163	turquoise	0.413847	2.30179	2.96801	0.666222	0.975279	2.99453e-13	1.01814e-11	higher_in_CD3_CD28
cd4t_naive_rest_vs_cd3_cd28	ENSG00000185220	green	0.539648	2.37964	2.46122	0.0815764
cd4t_naive_rest_vs_cd3_cd28	ENSG00000035115	pink	0.789559	4.53952	3.71632	-0.823194	-0.644035	0.00217971	0.0247034	lower_in_CD3_CD28
cd4t_naive_rest_vs_cd3_cd28	ENSG00000143727	turquoise	0.840596	6.39831	7.53748	1.13917	0.975279	2.99453e-13	1.01814e-11	higher_in_CD3_CD28
cd4t_naive_rest_vs_cd3_cd28	ENSG00000151353	blue	0.883569	4.30286	5.83705	1.53419	0.599636	0.00519722	0.0353411	higher_in_CD3_CD28
cd4t_naive_rest_vs_cd3_cd28	ENSG00000235078	grey	-0.413319	2.04868	1.36862	-0.680062
cd4t_naive_rest_vs_cd3_cd28	ENSG00000234171	green	0.877318	3.44999	4.43038	0.980389
cd4t_naive_rest_vs_cd3_cd28	ENSG00000134326	turquoise	0.885125	1.56128	3.71883	2.15755	0.975279	2.99453e-13	1.01814e-11	higher_in_CD3_CD28
cd4t_naive_rest_vs_cd3_cd28	ENSG00000134321	turquoise	0.65803	2.11035	4.10413	1.99378	0.975279	2.99453e-13	1.01814e-11	higher_in_CD3_CD28
cd4t_naive_rest_vs_cd3_cd28	ENSG00000151692	lightgreen	0.770794	2.70618	3.25232	0.546138
cd4t_naive_rest_vs_cd3_cd28	ENSG00000235576	darkgreen	0.606828	5.15529	5.13907	-0.0162208
cd4t_naive_rest_vs_cd3_cd28	ENSG00000119185	turquoise	0.772129	5.71244	6.8379	1.12546	0.975279	2.99453e-13	1.01814e-11	higher_in_CD3_CD28
cd4t_naive_rest_vs_cd3_cd28	ENSG00000119203	green	0.899645	3.60187	4.8598	1.25793
cd4t_naive_rest_vs_cd3_cd28	ENSG00000151694	lightyellow	0.647425	3.21744	3.72599	0.508553
cd4t_naive_rest_vs_cd3_cd28	ENSG00000115750	steelblue	0.788379	3.46502	4.38643	0.921412
cd4t_naive_rest_vs_cd3_cd28	ENSG00000269973	darkturquoise	0.672234	1.9056	1.66691	-0.238684
cd4t_naive_rest_vs_cd3_cd28	ENSG00000171848	steelblue	0.652664	3.01589	3.78628	0.770387
cd4t_naive_rest_vs_cd3_cd28	ENSG00000115758	turquoise	0.762681	5.08208	6.66972	1.58764	0.975279	2.99453e-13	1.01814e-11	higher_in_CD3_CD28
cd4t_naive_rest_vs_cd3_cd28	ENSG00000115761	green	0.808142	3.34138	5.43623	2.09485
cd4t_naive_rest_vs_cd3_cd28	ENSG00000243819	purple	0.744161	1.52199	1.35373	-0.168267
cd4t_naive_rest_vs_cd3_cd28	ENSG00000143882	grey	-0.190127	2.97429	2.69751	-0.276782
cd4t_naive_rest_vs_cd3_cd28	ENSG00000162976	magenta	0.678165	3.67379	3.54426	-0.129522
cd4t_naive_rest_vs_cd3_cd28	ENSG00000134318	turquoise	0.552814	2.00985	3.28588	1.27603	0.975279	2.99453e-13	1.01814e-11	higher_in_CD3_CD28
cd4t_naive_rest_vs_cd3_cd28	ENSG00000169016	turquoise	0.729222	2.33139	3.71216	1.38077	0.975279	2.99453e-13	1.01814e-11	higher_in_CD3_CD28
cd4t_naive_rest_vs_cd3_cd28	ENSG00000071575	darkolivegreen	0.873034	3.22534	1.87193	-1.35341
cd4t_naive_rest_vs_cd3_cd28	ENSG00000151779	lightgreen	0.807555	3.10055	4.09287	0.992326
cd4t_naive_rest_vs_cd3_cd28	ENSG00000079785	turquoise	0.915598	6.03607	7.79563	1.75955	0.975279	2.99453e-13	1.01814e-11	higher_in_CD3_CD28
cd4t_naive_rest_vs_cd3_cd28	ENSG00000197872	turquoise	0.48252	1.26478	1.9036	0.63882	0.975279	2.99453e-13	1.01814e-11	higher_in_CD3_CD28
cd4t_naive_rest_vs_cd3_cd28	ENSG00000163029	turquoise	0.536948	3.20429	4.56418	1.35989	0.975279	2.99453e-13	1.01814e-11	higher_in_CD3_CD28
cd4t_naive_rest_vs_cd3_cd28	ENSG00000178295	darkturquoise	0.740017	2.23813	2.26721	0.0290815
cd4t_naive_rest_vs_cd3_cd28	ENSG00000228784	brown	0.689058	3.60039	2.0106	-1.58978	-0.971078	1.21098e-12	2.05867e-11	lower_in_CD3_CD28
cd4t_naive_rest_vs_cd3_cd28	ENSG00000183891	darkolivegreen	0.856371	3.71424	3.54965	-0.164591
cd4t_naive_rest_vs_cd3_cd28	ENSG00000118965	darkturquoise	0.651329	2.49568	1.91474	-0.580939
cd4t_naive_rest_vs_cd3_cd28	ENSG00000055917	brown	0.556881	4.33222	3.46173	-0.870482	-0.971078	1.21098e-12	2.05867e-11	lower_in_CD3_CD28
cd4t_naive_rest_vs_cd3_cd28	ENSG00000143878	grey	-0.210468	1.44605	1.83473	0.388682
cd4t_naive_rest_vs_cd3_cd28	ENSG00000118960	turquoise	0.486919	1.41225	2.10209	0.689845	0.975279	2.99453e-13	1.01814e-11	higher_in_CD3_CD28
cd4t_naive_rest_vs_cd3_cd28	ENSG00000118961	grey60	0.658046	3.34039	3.18301	-0.157381
cd4t_naive_rest_vs_cd3_cd28	ENSG00000205639	turquoise	0.859856	1.47543	4.48984	3.01442	0.975279	2.99453e-13	1.01814e-11	higher_in_CD3_CD28
cd4t_naive_rest_vs_cd3_cd28	ENSG00000163026	turquoise	0.443377	1.60268	2.27555	0.672866	0.975279	2.99453e-13	1.01814e-11	higher_in_CD3_CD28
cd4t_naive_rest_vs_cd3_cd28	ENSG00000219626	darkgrey	0.624918	3.21484	2.27146	-0.943375
cd4t_naive_rest_vs_cd3_cd28	ENSG00000186453	white	0.809702	1.65337	1.06507	-0.588299
cd4t_naive_rest_vs_cd3_cd28	ENSG00000138092	turquoise	0.66037	1.9023	3.50609	1.60379	0.975279	2.99453e-13	1.01814e-11	higher_in_CD3_CD28
cd4t_naive_rest_vs_cd3_cd28	ENSG00000138031	turquoise	0.669745	1.79482	3.03153	1.23672	0.975279	2.99453e-13	1.01814e-11	higher_in_CD3_CD28
cd4t_naive_rest_vs_cd3_cd28	ENSG00000115137	brown	0.292823	2.34916	1.98385	-0.365311	-0.971078	1.21098e-12	2.05867e-11	lower_in_CD3_CD28
cd4t_naive_rest_vs_cd3_cd28	ENSG00000224165	midnightblue	0.595615	1.70069	1.6073	-0.0933826
cd4t_naive_rest_vs_cd3_cd28	ENSG00000115138	darkgreen	0.600735	3.53782	3.79018	0.252356
cd4t_naive_rest_vs_cd3_cd28	ENSG00000272048	yellow	0.465573	2.8557	2.9017	0.0459954
cd4t_naive_rest_vs_cd3_cd28	ENSG00000119772	green	0.884996	3.76167	5.06019	1.29851
cd4t_naive_rest_vs_cd3_cd28	ENSG00000138101	yellow	0.737764	3.35746	3.30998	-0.0474771
cd4t_naive_rest_vs_cd3_cd28	ENSG00000143970	darkgreen	0.671293	3.60231	3.47432	-0.127996
cd4t_naive_rest_vs_cd3_cd28	ENSG00000268412	turquoise	0.83276	1.38566	2.95699	1.57133	0.975279	2.99453e-13	1.01814e-11	higher_in_CD3_CD28
cd4t_naive_rest_vs_cd3_cd28	ENSG00000138029	red	0.829568	4.17494	5.16233	0.987389
cd4t_naive_rest_vs_cd3_cd28	ENSG00000173567	darkred	0.515446	1.43233	1.9035	0.471171
cd4t_naive_rest_vs_cd3_cd28	ENSG00000138018	turquoise	0.661477	2.04478	3.34688	1.3021	0.975279	2.99453e-13	1.01814e-11	higher_in_CD3_CD28
cd4t_naive_rest_vs_cd3_cd28	ENSG00000213699	yellow	0.695421	3.80919	3.79821	-0.0109793
cd4t_naive_rest_vs_cd3_cd28	ENSG00000119777	blue	0.809249	2.86743	3.93676	1.06933	0.599636	0.00519722	0.0353411	higher_in_CD3_CD28
cd4t_naive_rest_vs_cd3_cd28	ENSG00000084693	skyblue	0.735434	2.37135	2.41816	0.0468125
cd4t_naive_rest_vs_cd3_cd28	ENSG00000138030	lightgreen	0.657202	2.21524	2.92916	0.713915
cd4t_naive_rest_vs_cd3_cd28	ENSG00000138073	blue	0.827538	3.93528	5.10619	1.1709	0.599636	0.00519722	0.0353411	higher_in_CD3_CD28
cd4t_naive_rest_vs_cd3_cd28	ENSG00000138074	turquoise	0.611337	2.43182	4.10559	1.67377	0.975279	2.99453e-13	1.01814e-11	higher_in_CD3_CD28
cd4t_naive_rest_vs_cd3_cd28	ENSG00000084774	grey60	0.807145	3.73801	4.34345	0.605435
cd4t_naive_rest_vs_cd3_cd28	ENSG00000138100	turquoise	0.820342	1.02207	2.20608	1.18401	0.975279	2.99453e-13	1.01814e-11	higher_in_CD3_CD28
cd4t_naive_rest_vs_cd3_cd28	ENSG00000163794	brown	0.452308	1.93684	1.16923	-0.767612	-0.971078	1.21098e-12	2.05867e-11	lower_in_CD3_CD28
cd4t_naive_rest_vs_cd3_cd28	ENSG00000115204	blue	0.835341	4.21335	5.48685	1.27349	0.599636	0.00519722	0.0353411	higher_in_CD3_CD28
cd4t_naive_rest_vs_cd3_cd28	ENSG00000115207	blue	0.749505	3.50615	4.38304	0.87689	0.599636	0.00519722	0.0353411	higher_in_CD3_CD28
cd4t_naive_rest_vs_cd3_cd28	ENSG00000234072	purple	0.659194	1.74578	1.84356	0.0977792
cd4t_naive_rest_vs_cd3_cd28	ENSG00000115211	red	0.946558	4.67375	5.57549	0.901732
cd4t_naive_rest_vs_cd3_cd28	ENSG00000163795	skyblue	0.664902	1.73477	1.91106	0.176283
cd4t_naive_rest_vs_cd3_cd28	ENSG00000115241	turquoise	0.910643	5.79947	7.27085	1.47137	0.975279	2.99453e-13	1.01814e-11	higher_in_CD3_CD28
cd4t_naive_rest_vs_cd3_cd28	ENSG00000157992	greenyellow	0.471953	1.89795	2.28981	0.391865
cd4t_naive_rest_vs_cd3_cd28	ENSG00000243943	royalblue	0.65172	3.03242	2.73313	-0.299282
cd4t_naive_rest_vs_cd3_cd28	ENSG00000176714	midnightblue	0.557816	1.51232	1.09967	-0.412644
cd4t_naive_rest_vs_cd3_cd28	ENSG00000119760	grey	0.110547	3.47205	3.36956	-0.102489
cd4t_naive_rest_vs_cd3_cd28	ENSG00000171174	turquoise	0.30204	1.98754	2.56209	0.574547	0.975279	2.99453e-13	1.01814e-11	higher_in_CD3_CD28
cd4t_naive_rest_vs_cd3_cd28	ENSG00000158019	cyan	0.824906	3.90237	4.56794	0.665578
cd4t_naive_rest_vs_cd3_cd28	ENSG00000075426	salmon	0.882343	2.93422	4.09696	1.16274
cd4t_naive_rest_vs_cd3_cd28	ENSG00000171103	darkturquoise	0.63561	2.68778	3.24969	0.561909
cd4t_naive_rest_vs_cd3_cd28	ENSG00000163811	turquoise	0.960294	6.44852	8.21209	1.76357	0.975279	2.99453e-13	1.01814e-11	higher_in_CD3_CD28
cd4t_naive_rest_vs_cd3_cd28	ENSG00000115295	darkturquoise	0.613658	2.00268	2.78137	0.778692
cd4t_naive_rest_vs_cd3_cd28	ENSG00000119801	brown	0.640011	5.15406	4.31238	-0.84168	-0.971078	1.21098e-12	2.05867e-11	lower_in_CD3_CD28
cd4t_naive_rest_vs_cd3_cd28	ENSG00000213626	brown	0.956945	7.48441	5.49055	-1.99385	-0.971078	1.21098e-12	2.05867e-11	lower_in_CD3_CD28
cd4t_naive_rest_vs_cd3_cd28	ENSG00000172954	blue	0.445999	2.54189	3.41155	0.869657	0.599636	0.00519722	0.0353411	higher_in_CD3_CD28
cd4t_naive_rest_vs_cd3_cd28	ENSG00000013016	skyblue	0.676172	1.83901	1.45821	-0.380801
cd4t_naive_rest_vs_cd3_cd28	ENSG00000162959	paleturquoise	0.67681	2.90085	3.08148	0.180625
cd4t_naive_rest_vs_cd3_cd28	ENSG00000021574	grey	-0.127403	2.11471	2.38456	0.269844
cd4t_naive_rest_vs_cd3_cd28	ENSG00000152683	blue	0.417826	2.52763	3.02163	0.494007	0.599636	0.00519722	0.0353411	higher_in_CD3_CD28
cd4t_naive_rest_vs_cd3_cd28	ENSG00000091106	saddlebrown	0.710111	1.72354	1.2101	-0.51344
cd4t_naive_rest_vs_cd3_cd28	ENSG00000272754	brown	0.385166	2.09859	1.31954	-0.779054	-0.971078	1.21098e-12	2.05867e-11	lower_in_CD3_CD28
cd4t_naive_rest_vs_cd3_cd28	ENSG00000018699	turquoise	0.743434	2.12634	3.7253	1.59896	0.975279	2.99453e-13	1.01814e-11	higher_in_CD3_CD28
cd4t_naive_rest_vs_cd3_cd28	ENSG00000119812	turquoise	0.762354	3.26369	5.16532	1.90163	0.975279	2.99453e-13	1.01814e-11	higher_in_CD3_CD28
cd4t_naive_rest_vs_cd3_cd28	ENSG00000171055	blue	0.624793	2.70767	3.465	0.757327	0.599636	0.00519722	0.0353411	higher_in_CD3_CD28
cd4t_naive_rest_vs_cd3_cd28	ENSG00000115808	green	0.639314	2.7359	2.88374	0.14784
cd4t_naive_rest_vs_cd3_cd28	ENSG00000008869	darkgreen	0.804903	4.04893	3.29013	-0.758806
cd4t_naive_rest_vs_cd3_cd28	ENSG00000055332	grey	0.189613	4.59017	5.01895	0.428788
cd4t_naive_rest_vs_cd3_cd28	ENSG00000003509	blue	0.559158	2.57044	3.2264	0.655957	0.599636	0.00519722	0.0353411	higher_in_CD3_CD28
cd4t_naive_rest_vs_cd3_cd28	ENSG00000115825	brown	0.436548	3.76511	3.17773	-0.587382	-0.971078	1.21098e-12	2.05867e-11	lower_in_CD3_CD28
cd4t_naive_rest_vs_cd3_cd28	ENSG00000115828	white	0.702581	1.95611	1.54926	-0.406846
cd4t_naive_rest_vs_cd3_cd28	ENSG00000236213	saddlebrown	0.74987	2.30635	1.39416	-0.912185
cd4t_naive_rest_vs_cd3_cd28	ENSG00000163171	yellow	0.576435	3.16525	3.25534	0.0900926
cd4t_naive_rest_vs_cd3_cd28	ENSG00000115841	yellow	0.371084	1.86674	1.5958	-0.270942
cd4t_naive_rest_vs_cd3_cd28	ENSG00000138061	lightyellow	0.890664	3.783	4.13008	0.347089
cd4t_naive_rest_vs_cd3_cd28	ENSG00000119787	steelblue	0.571006	2.34942	2.81268	0.463256
cd4t_naive_rest_vs_cd3_cd28	ENSG00000143891	yellow	0.831865	3.96217	4.43526	0.47309
cd4t_naive_rest_vs_cd3_cd28	ENSG00000152147	magenta	0.829352	4.29895	5.73464	1.43569
cd4t_naive_rest_vs_cd3_cd28	ENSG00000188010	turquoise	0.937953	1.44624	4.29757	2.85134	0.975279	2.99453e-13	1.01814e-11	higher_in_CD3_CD28
cd4t_naive_rest_vs_cd3_cd28	ENSG00000115904	blue	0.462077	2.26218	2.90342	0.641237	0.599636	0.00519722	0.0353411	higher_in_CD3_CD28
cd4t_naive_rest_vs_cd3_cd28	ENSG00000231312	darkturquoise	0.684346	2.39379	3.19507	0.801281
cd4t_naive_rest_vs_cd3_cd28	ENSG00000224875	lightcyan	0.660457	1.6192	1.72212	0.102926
cd4t_naive_rest_vs_cd3_cd28	ENSG00000057935	magenta	0.60135	3.25735	3.62815	0.3708
cd4t_naive_rest_vs_cd3_cd28	ENSG00000115970	black	0.663665	2.95313	3.92163	0.968501
cd4t_naive_rest_vs_cd3_cd28	ENSG00000152518	brown	0.935993	7.1277	5.68917	-1.43853	-0.971078	1.21098e-12	2.05867e-11	lower_in_CD3_CD28
cd4t_naive_rest_vs_cd3_cd28	ENSG00000152527	grey	0.623065	1.75673	1.24052	-0.516209
cd4t_naive_rest_vs_cd3_cd28	ENSG00000138036	white	0.520724	2.1983	2.50364	0.305342
cd4t_naive_rest_vs_cd3_cd28	ENSG00000138079	grey	0.525851	1.65495	1.78615	0.131199
cd4t_naive_rest_vs_cd3_cd28	ENSG00000138078	blue	0.564743	3.13085	4.00872	0.877868	0.599636	0.00519722	0.0353411	higher_in_CD3_CD28
cd4t_naive_rest_vs_cd3_cd28	ENSG00000143919	magenta	0.568004	2.71475	3.60564	0.890887
cd4t_naive_rest_vs_cd3_cd28	ENSG00000068784	blue	0.503206	2.60799	2.98148	0.373485	0.599636	0.00519722	0.0353411	higher_in_CD3_CD28
cd4t_naive_rest_vs_cd3_cd28	ENSG00000171132	black	0.437435	1.69814	1.73301	0.034869
cd4t_naive_rest_vs_cd3_cd28	ENSG00000116016	grey	0.317069	1.68959	1.47224	-0.217352
cd4t_naive_rest_vs_cd3_cd28	ENSG00000250565	brown	0.901442	4.04216	2.054	-1.98816	-0.971078	1.21098e-12	2.05867e-11	lower_in_CD3_CD28
cd4t_naive_rest_vs_cd3_cd28	ENSG00000119729	brown	0.360282	2.55468	2.0599	-0.494783	-0.971078	1.21098e-12	2.05867e-11	lower_in_CD3_CD28
cd4t_naive_rest_vs_cd3_cd28	ENSG00000171150	purple	0.560574	1.92589	2.47051	0.544624
cd4t_naive_rest_vs_cd3_cd28	ENSG00000068724	green	0.702562	2.88949	4.08955	1.20006
cd4t_naive_rest_vs_cd3_cd28	ENSG00000236824	turquoise	0.590295	1.78496	3.48371	1.69875	0.975279	2.99453e-13	1.01814e-11	higher_in_CD3_CD28
cd4t_naive_rest_vs_cd3_cd28	ENSG00000095002	red	0.763178	3.92103	4.95551	1.03448
cd4t_naive_rest_vs_cd3_cd28	ENSG00000184261	violet	0.66855	1.79106	2.05144	0.26038
cd4t_naive_rest_vs_cd3_cd28	ENSG00000116062	turquoise	0.73838	4.1767	5.53719	1.36049	0.975279	2.99453e-13	1.01814e-11	higher_in_CD3_CD28
cd4t_naive_rest_vs_cd3_cd28	ENSG00000138081	black	0.868836	3.21137	3.33347	0.122099
cd4t_naive_rest_vs_cd3_cd28	ENSG00000272663	darkred	0.720268	1.64863	1.41985	-0.228775
cd4t_naive_rest_vs_cd3_cd28	ENSG00000162869	black	0.517522	2.57196	3.08695	0.514985
cd4t_naive_rest_vs_cd3_cd28	ENSG00000115239	lightyellow	0.542612	2.87072	2.35172	-0.519006
cd4t_naive_rest_vs_cd3_cd28	ENSG00000143942	turquoise	0.818549	2.62017	5.43347	2.81331	0.975279	2.99453e-13	1.01814e-11	higher_in_CD3_CD28
cd4t_naive_rest_vs_cd3_cd28	ENSG00000068878	green	0.681955	2.95979	3.32478	0.36499
cd4t_naive_rest_vs_cd3_cd28	ENSG00000170634	brown	0.694089	5.11566	3.97831	-1.13735	-0.971078	1.21098e-12	2.05867e-11	lower_in_CD3_CD28
cd4t_naive_rest_vs_cd3_cd28	ENSG00000115306	black	0.848216	3.42955	3.29251	-0.137034
cd4t_naive_rest_vs_cd3_cd28	ENSG00000162994	grey	-0.0130134	1.50671	1.67767	0.17096
cd4t_naive_rest_vs_cd3_cd28	ENSG00000085760	turquoise	0.628371	3.64302	5.07111	1.42809	0.975279	2.99453e-13	1.01814e-11	higher_in_CD3_CD28
cd4t_naive_rest_vs_cd3_cd28	ENSG00000115355	greenyellow	0.528884	1.92596	2.48912	0.56316
cd4t_naive_rest_vs_cd3_cd28	ENSG00000272606	grey	-0.263704	2.15241	2.38665	0.234236
cd4t_naive_rest_vs_cd3_cd28	ENSG00000138035	grey60	0.718968	3.40149	5.51182	2.11033
cd4t_naive_rest_vs_cd3_cd28	ENSG00000028116	grey60	0.811634	3.4746	4.52765	1.05305
cd4t_naive_rest_vs_cd3_cd28	ENSG00000115392	turquoise	0.514606	1.92169	2.84996	0.928269	0.975279	2.99453e-13	1.01814e-11	higher_in_CD3_CD28
cd4t_naive_rest_vs_cd3_cd28	ENSG00000119866	darkred	0.810438	2.0682	1.944	-0.124207
cd4t_naive_rest_vs_cd3_cd28	ENSG00000115421	steelblue	0.841766	3.32966	2.91957	-0.410088
cd4t_naive_rest_vs_cd3_cd28	ENSG00000162924	turquoise	0.895677	4.84633	6.55232	1.70598	0.975279	2.99453e-13	1.01814e-11	higher_in_CD3_CD28
cd4t_naive_rest_vs_cd3_cd28	ENSG00000162927	turquoise	0.553068	1.36253	2.10644	0.743915	0.975279	2.99453e-13	1.01814e-11	higher_in_CD3_CD28
cd4t_naive_rest_vs_cd3_cd28	ENSG00000162928	tan	0.817877	2.24593	3.3753	1.12937	0.621597	0.00343609	0.0292068	higher_in_CD3_CD28
cd4t_naive_rest_vs_cd3_cd28	ENSG00000162929	turquoise	0.653275	1.37084	2.22245	0.851609	0.975279	2.99453e-13	1.01814e-11	higher_in_CD3_CD28
cd4t_naive_rest_vs_cd3_cd28	ENSG00000237651	yellow	0.627047	3.61635	3.7544	0.138054
cd4t_naive_rest_vs_cd3_cd28	ENSG00000173209	darkgreen	0.682799	3.50084	3.11326	-0.387582
cd4t_naive_rest_vs_cd3_cd28	ENSG00000270820	grey	0.404128	1.82207	1.56766	-0.254404
cd4t_naive_rest_vs_cd3_cd28	ENSG00000170264	turquoise	0.677312	1.72432	2.97354	1.24922	0.975279	2.99453e-13	1.01814e-11	higher_in_CD3_CD28
cd4t_naive_rest_vs_cd3_cd28	ENSG00000236498	grey	0.0918978	1.46498	1.7871	0.322125
cd4t_naive_rest_vs_cd3_cd28	ENSG00000173163	turquoise	0.702128	5.21967	6.2384	1.01872	0.975279	2.99453e-13	1.01814e-11	higher_in_CD3_CD28
cd4t_naive_rest_vs_cd3_cd28	ENSG00000170340	cyan	0.835806	4.0569	4.70097	0.644068
cd4t_naive_rest_vs_cd3_cd28	ENSG00000115504	midnightblue	0.65014	1.94285	2.61112	0.668267
cd4t_naive_rest_vs_cd3_cd28	ENSG00000231609	greenyellow	0.552604	1.91082	1.7095	-0.201323
cd4t_naive_rest_vs_cd3_cd28	ENSG00000143951	salmon	0.450065	2.88445	2.06271	-0.821739
cd4t_naive_rest_vs_cd3_cd28	ENSG00000143952	tan	0.532125	1.72828	1.66339	-0.0648961	0.621597	0.00343609	0.0292068	higher_in_CD3_CD28
cd4t_naive_rest_vs_cd3_cd28	ENSG00000197329	steelblue	0.693675	3.1603	3.29618	0.135882
cd4t_naive_rest_vs_cd3_cd28	ENSG00000119844	green	0.711634	3.18646	3.92226	0.735799
cd4t_naive_rest_vs_cd3_cd28	ENSG00000179833	greenyellow	0.751471	2.9315	3.06875	0.137253
cd4t_naive_rest_vs_cd3_cd28	ENSG00000115902	grey	-0.47513	1.91544	2.125	0.209563
cd4t_naive_rest_vs_cd3_cd28	ENSG00000011523	brown	0.728841	3.95452	2.05223	-1.90228	-0.971078	1.21098e-12	2.05867e-11	lower_in_CD3_CD28
cd4t_naive_rest_vs_cd3_cd28	ENSG00000143971	blue	0.421609	2.19437	2.44194	0.247563	0.599636	0.00519722	0.0353411	higher_in_CD3_CD28
cd4t_naive_rest_vs_cd3_cd28	ENSG00000243667	turquoise	0.446662	2.13606	2.82571	0.689656	0.975279	2.99453e-13	1.01814e-11	higher_in_CD3_CD28
cd4t_naive_rest_vs_cd3_cd28	ENSG00000115946	blue	0.803684	4.20223	6.83296	2.63073	0.599636	0.00519722	0.0353411	higher_in_CD3_CD28
cd4t_naive_rest_vs_cd3_cd28	ENSG00000221823	steelblue	0.724446	3.07418	3.93954	0.865363
cd4t_naive_rest_vs_cd3_cd28	ENSG00000273275	grey	0.132425	1.6255	1.23364	-0.391856
cd4t_naive_rest_vs_cd3_cd28	ENSG00000115956	yellow	0.826026	4.27368	4.06994	-0.203741
cd4t_naive_rest_vs_cd3_cd28	ENSG00000204923	greenyellow	0.568635	2.21849	1.78621	-0.432281
cd4t_naive_rest_vs_cd3_cd28	ENSG00000169621	grey	0.137039	1.63965	1.83276	0.193109
cd4t_naive_rest_vs_cd3_cd28	ENSG00000198380	red	0.637955	3.08671	3.58594	0.499234
cd4t_naive_rest_vs_cd3_cd28	ENSG00000188971	brown	0.769786	4.23185	2.99305	-1.2388	-0.971078	1.21098e-12	2.05867e-11	lower_in_CD3_CD28
cd4t_naive_rest_vs_cd3_cd28	ENSG00000115977	brown	0.901244	7.35659	5.84113	-1.51546	-0.971078	1.21098e-12	2.05867e-11	lower_in_CD3_CD28
cd4t_naive_rest_vs_cd3_cd28	ENSG00000196975	red	0.557682	2.5193	3.36759	0.848293
cd4t_naive_rest_vs_cd3_cd28	ENSG00000059728	blue	0.488895	2.6321	2.5337	-0.0983958	0.599636	0.00519722	0.0353411	higher_in_CD3_CD28
cd4t_naive_rest_vs_cd3_cd28	ENSG00000179818	cyan	0.634229	3.8755	3.58396	-0.291541
cd4t_naive_rest_vs_cd3_cd28	ENSG00000115998	royalblue	0.655868	2.80516	2.63672	-0.168435
cd4t_naive_rest_vs_cd3_cd28	ENSG00000116005	grey	-0.209686	3.18922	2.89789	-0.29133
cd4t_naive_rest_vs_cd3_cd28	ENSG00000143977	turquoise	0.97279	8.15206	10.0048	1.85276	0.975279	2.99453e-13	1.01814e-11	higher_in_CD3_CD28
cd4t_naive_rest_vs_cd3_cd28	ENSG00000035141	turquoise	0.91224	5.55168	7.08984	1.53816	0.975279	2.99453e-13	1.01814e-11	higher_in_CD3_CD28
cd4t_naive_rest_vs_cd3_cd28	ENSG00000075340	turquoise	0.641814	1.21251	2.19413	0.981625	0.975279	2.99453e-13	1.01814e-11	higher_in_CD3_CD28
cd4t_naive_rest_vs_cd3_cd28	ENSG00000144043	tan	0.64121	2.36755	3.60712	1.23956	0.621597	0.00343609	0.0292068	higher_in_CD3_CD28
cd4t_naive_rest_vs_cd3_cd28	ENSG00000124370	green	0.852352	2.89831	3.25488	0.356575
cd4t_naive_rest_vs_cd3_cd28	ENSG00000124374	turquoise	0.419428	1.65689	2.47854	0.821648	0.975279	2.99453e-13	1.01814e-11	higher_in_CD3_CD28
cd4t_naive_rest_vs_cd3_cd28	ENSG00000144036	turquoise	0.4046	1.40568	2.0105	0.604823	0.975279	2.99453e-13	1.01814e-11	higher_in_CD3_CD28
cd4t_naive_rest_vs_cd3_cd28	ENSG00000116096	turquoise	0.598211	1.29183	2.28777	0.995947	0.975279	2.99453e-13	1.01814e-11	higher_in_CD3_CD28
cd4t_naive_rest_vs_cd3_cd28	ENSG00000144040	magenta	0.433105	2.31136	2.33057	0.0192044
cd4t_naive_rest_vs_cd3_cd28	ENSG00000135632	turquoise	0.539495	2.94041	3.94083	1.00041	0.975279	2.99453e-13	1.01814e-11	higher_in_CD3_CD28
cd4t_naive_rest_vs_cd3_cd28	ENSG00000135617	turquoise	0.658901	3.09541	4.66657	1.57115	0.975279	2.99453e-13	1.01814e-11	higher_in_CD3_CD28
cd4t_naive_rest_vs_cd3_cd28	ENSG00000163013	yellow	0.380477	1.9432	1.84772	-0.0954758
cd4t_naive_rest_vs_cd3_cd28	ENSG00000135625	turquoise	0.735626	1.02207	2.12129	1.09922	0.975279	2.99453e-13	1.01814e-11	higher_in_CD3_CD28
cd4t_naive_rest_vs_cd3_cd28	ENSG00000116127	greenyellow	0.778627	2.21654	2.66535	0.448804
cd4t_naive_rest_vs_cd3_cd28	ENSG00000144034	red	0.825362	5.93114	7.07792	1.14678
cd4t_naive_rest_vs_cd3_cd28	ENSG00000187605	turquoise	0.306392	1.49772	1.90998	0.412257	0.975279	2.99453e-13	1.01814e-11	higher_in_CD3_CD28
cd4t_naive_rest_vs_cd3_cd28	ENSG00000163170	turquoise	0.903911	5.9131	7.82155	1.90844	0.975279	2.99453e-13	1.01814e-11	higher_in_CD3_CD28
cd4t_naive_rest_vs_cd3_cd28	ENSG00000225439	grey	-0.498145	2.2011	1.69605	-0.505051
cd4t_naive_rest_vs_cd3_cd28	ENSG00000065911	turquoise	0.902865	6.05612	7.31131	1.25519	0.975279	2.99453e-13	1.01814e-11	higher_in_CD3_CD28
cd4t_naive_rest_vs_cd3_cd28	ENSG00000005448	blue	0.782876	4.09768	5.31552	1.21784	0.599636	0.00519722	0.0353411	higher_in_CD3_CD28
cd4t_naive_rest_vs_cd3_cd28	ENSG00000239779	pink	0.6299	3.08968	2.31326	-0.776417	-0.644035	0.00217971	0.0247034	lower_in_CD3_CD28
cd4t_naive_rest_vs_cd3_cd28	ENSG00000115275	magenta	0.758349	4.60543	4.57601	-0.0294238
cd4t_naive_rest_vs_cd3_cd28	ENSG00000135637	brown	0.350229	2.65743	2.00074	-0.656695	-0.971078	1.21098e-12	2.05867e-11	lower_in_CD3_CD28
cd4t_naive_rest_vs_cd3_cd28	ENSG00000115282	brown	0.41191	3.96056	3.32596	-0.634604	-0.971078	1.21098e-12	2.05867e-11	lower_in_CD3_CD28
cd4t_naive_rest_vs_cd3_cd28	ENSG00000115289	greenyellow	0.699717	2.47346	3.75919	1.28573
cd4t_naive_rest_vs_cd3_cd28	ENSG00000115317	turquoise	0.587162	3.70336	4.75205	1.04869	0.975279	2.99453e-13	1.01814e-11	higher_in_CD3_CD28
cd4t_naive_rest_vs_cd3_cd28	ENSG00000115325	paleturquoise	0.736704	3.01502	3.08337	0.0683479
cd4t_naive_rest_vs_cd3_cd28	ENSG00000159399	turquoise	0.728526	2.13923	3.62086	1.48163	0.975279	2.99453e-13	1.01814e-11	higher_in_CD3_CD28
cd4t_naive_rest_vs_cd3_cd28	ENSG00000115364	turquoise	0.832212	5.00695	6.43176	1.42481	0.975279	2.99453e-13	1.01814e-11	higher_in_CD3_CD28
cd4t_naive_rest_vs_cd3_cd28	ENSG00000005436	tan	0.925959	2.70802	4.94552	2.2375	0.621597	0.00343609	0.0292068	higher_in_CD3_CD28
cd4t_naive_rest_vs_cd3_cd28	ENSG00000186854	yellow	0.744944	4.36713	4.44722	0.0800862
cd4t_naive_rest_vs_cd3_cd28	ENSG00000176407	lightgreen	0.777305	3.24781	4.68648	1.43868
cd4t_naive_rest_vs_cd3_cd28	ENSG00000042445	grey	0.157828	2.2035	2.55887	0.35537
cd4t_naive_rest_vs_cd3_cd28	ENSG00000115459	darkolivegreen	0.768589	3.11326	2.94452	-0.168739
cd4t_naive_rest_vs_cd3_cd28	ENSG00000115486	turquoise	0.63924	2.87743	4.24801	1.37058	0.975279	2.99453e-13	1.01814e-11	higher_in_CD3_CD28
cd4t_naive_rest_vs_cd3_cd28	ENSG00000168890	darkred	0.715631	2.33722	2.71566	0.378433
cd4t_naive_rest_vs_cd3_cd28	ENSG00000168887	brown	0.46463	4.80711	4.1325	-0.67461	-0.971078	1.21098e-12	2.05867e-11	lower_in_CD3_CD28
cd4t_naive_rest_vs_cd3_cd28	ENSG00000115525	red	0.346259	2.6433	2.77287	0.129577
cd4t_naive_rest_vs_cd3_cd28	ENSG00000068654	salmon	0.848542	3.51955	3.91667	0.397127
cd4t_naive_rest_vs_cd3_cd28	ENSG00000132305	turquoise	0.794721	4.95559	6.09871	1.14313	0.975279	2.99453e-13	1.01814e-11	higher_in_CD3_CD28
cd4t_naive_rest_vs_cd3_cd28	ENSG00000273080	midnightblue	0.625586	1.79154	1.64644	-0.145096
cd4t_naive_rest_vs_cd3_cd28	ENSG00000132313	turquoise	0.891258	4.31462	5.85047	1.53584	0.975279	2.99453e-13	1.01814e-11	higher_in_CD3_CD28
cd4t_naive_rest_vs_cd3_cd28	ENSG00000115548	magenta	0.335892	3.20453	2.69534	-0.509185
cd4t_naive_rest_vs_cd3_cd28	ENSG00000239305	grey	0.199942	1.64358	1.55411	-0.0894689
cd4t_naive_rest_vs_cd3_cd28	ENSG00000153561	darkgrey	0.805628	3.09739	3.52149	0.424107
cd4t_naive_rest_vs_cd3_cd28	ENSG00000153563	darkgreen	0.773475	4.25532	4.09075	-0.16457
cd4t_naive_rest_vs_cd3_cd28	ENSG00000222041	turquoise	0.861123	4.8301	7.92587	3.09577	0.975279	2.99453e-13	1.01814e-11	higher_in_CD3_CD28
cd4t_naive_rest_vs_cd3_cd28	ENSG00000273445	lightyellow	0.760823	2.89232	3.92868	1.03636
cd4t_naive_rest_vs_cd3_cd28	ENSG00000185304	purple	0.70767	1.8352	1.22076	-0.614444
cd4t_naive_rest_vs_cd3_cd28	ENSG00000172071	blue	0.363105	1.75773	1.96667	0.208933	0.599636	0.00519722	0.0353411	higher_in_CD3_CD28
cd4t_naive_rest_vs_cd3_cd28	ENSG00000234028	purple	0.707292	2.29768	1.46976	-0.827925
cd4t_naive_rest_vs_cd3_cd28	ENSG00000153574	salmon	0.761517	5.37079	6.46034	1.08955
cd4t_naive_rest_vs_cd3_cd28	ENSG00000233850	darkturquoise	0.709888	2.17767	1.33114	-0.846531
cd4t_naive_rest_vs_cd3_cd28	ENSG00000144026	tan	0.636268	2.02564	2.24204	0.2164	0.621597	0.00343609	0.0292068	higher_in_CD3_CD28
cd4t_naive_rest_vs_cd3_cd28	ENSG00000163067	grey	-0.125377	1.61335	1.82875	0.2154
cd4t_naive_rest_vs_cd3_cd28	ENSG00000115042	yellow	0.601981	3.24312	3.37341	0.130289
cd4t_naive_rest_vs_cd3_cd28	ENSG00000232931	royalblue	0.560464	2.45533	1.98498	-0.470345
cd4t_naive_rest_vs_cd3_cd28	ENSG00000174501	pink	0.767761	5.47235	4.3754	-1.09695	-0.644035	0.00217971	0.0247034	lower_in_CD3_CD28
cd4t_naive_rest_vs_cd3_cd28	ENSG00000186281	turquoise	0.74574	1.18938	2.40006	1.21068	0.975279	2.99453e-13	1.01814e-11	higher_in_CD3_CD28
cd4t_naive_rest_vs_cd3_cd28	ENSG00000158050	blue	0.938102	5.33457	7.93213	2.59756	0.599636	0.00519722	0.0353411	higher_in_CD3_CD28
cd4t_naive_rest_vs_cd3_cd28	ENSG00000135956	green	0.706317	2.97091	3.52304	0.552128
cd4t_naive_rest_vs_cd3_cd28	ENSG00000198885	turquoise	0.49381	1.65422	2.40404	0.749818	0.975279	2.99453e-13	1.01814e-11	higher_in_CD3_CD28
cd4t_naive_rest_vs_cd3_cd28	ENSG00000121152	turquoise	0.590695	1.71813	2.98202	1.26389	0.975279	2.99453e-13	1.01814e-11	higher_in_CD3_CD28
cd4t_naive_rest_vs_cd3_cd28	ENSG00000114982	darkorange	0.577184	3.02965	2.87375	-0.1559
cd4t_naive_rest_vs_cd3_cd28	ENSG00000114988	white	0.789136	1.55686	1.98147	0.424612
cd4t_naive_rest_vs_cd3_cd28	ENSG00000168763	white	0.6082	2.55425	2.5207	-0.0335405
cd4t_naive_rest_vs_cd3_cd28	ENSG00000213337	turquoise	0.758934	3.1244	5.30797	2.18357	0.975279	2.99453e-13	1.01814e-11	higher_in_CD3_CD28
cd4t_naive_rest_vs_cd3_cd28	ENSG00000168758	orange	0.553676	2.03449	1.91328	-0.121202
cd4t_naive_rest_vs_cd3_cd28	ENSG00000144199	turquoise	0.632381	2.02246	3.11214	1.08969	0.975279	2.99453e-13	1.01814e-11	higher_in_CD3_CD28
cd4t_naive_rest_vs_cd3_cd28	ENSG00000230606	brown	0.585179	4.04717	2.91822	-1.12895	-0.971078	1.21098e-12	2.05867e-11	lower_in_CD3_CD28
cd4t_naive_rest_vs_cd3_cd28	ENSG00000115073	paleturquoise	0.905215	3.73573	4.67548	0.939755
cd4t_naive_rest_vs_cd3_cd28	ENSG00000075568	magenta	0.620224	3.00892	3.45348	0.444557
cd4t_naive_rest_vs_cd3_cd28	ENSG00000040933	pink	0.885582	4.64327	3.68468	-0.958596	-0.644035	0.00217971	0.0247034	lower_in_CD3_CD28
cd4t_naive_rest_vs_cd3_cd28	ENSG00000226791	greenyellow	0.701526	1.96097	1.94547	-0.0154969
cd4t_naive_rest_vs_cd3_cd28	ENSG00000135951	pink	0.725812	3.96755	2.76479	-1.20275	-0.644035	0.00217971	0.0247034	lower_in_CD3_CD28
cd4t_naive_rest_vs_cd3_cd28	ENSG00000273045	grey	0.753511	1.87779	1.32796	-0.54983
cd4t_naive_rest_vs_cd3_cd28	ENSG00000144182	brown	0.297381	3.1111	2.60879	-0.502317	-0.971078	1.21098e-12	2.05867e-11	lower_in_CD3_CD28
cd4t_naive_rest_vs_cd3_cd28	ENSG00000158411	turquoise	0.792892	5.93456	7.35821	1.42365	0.975279	2.99453e-13	1.01814e-11	higher_in_CD3_CD28
cd4t_naive_rest_vs_cd3_cd28	ENSG00000185414	orange	0.851635	1.66259	1.88931	0.226724
cd4t_naive_rest_vs_cd3_cd28	ENSG00000185674	grey	0.0560284	1.43793	1.72567	0.28774
cd4t_naive_rest_vs_cd3_cd28	ENSG00000158417	turquoise	0.971188	7.63568	9.16741	1.53172	0.975279	2.99453e-13	1.01814e-11	higher_in_CD3_CD28
cd4t_naive_rest_vs_cd3_cd28	ENSG00000144218	royalblue	0.687563	3.23754	2.59166	-0.645886
cd4t_naive_rest_vs_cd3_cd28	ENSG00000071054	blue	0.389909	3.10073	3.51497	0.414238	0.599636	0.00519722	0.0353411	higher_in_CD3_CD28
cd4t_naive_rest_vs_cd3_cd28	ENSG00000115590	grey	0.622313	1.68462	1.90086	0.216243
cd4t_naive_rest_vs_cd3_cd28	ENSG00000115604	turquoise	0.47917	1.43233	2.29297	0.86064	0.975279	2.99453e-13	1.01814e-11	higher_in_CD3_CD28
cd4t_naive_rest_vs_cd3_cd28	ENSG00000115607	turquoise	0.361053	1.41225	1.887	0.474755	0.975279	2.99453e-13	1.01814e-11	higher_in_CD3_CD28
cd4t_naive_rest_vs_cd3_cd28	ENSG00000135953	turquoise	0.36813	1.66502	2.15222	0.487193	0.975279	2.99453e-13	1.01814e-11	higher_in_CD3_CD28
cd4t_naive_rest_vs_cd3_cd28	ENSG00000135972	turquoise	0.90311	4.39902	5.78834	1.38933	0.975279	2.99453e-13	1.01814e-11	higher_in_CD3_CD28
cd4t_naive_rest_vs_cd3_cd28	ENSG00000135966	tan	0.630612	2.30975	2.81495	0.505206	0.621597	0.00343609	0.0292068	higher_in_CD3_CD28
cd4t_naive_rest_vs_cd3_cd28	ENSG00000272994	greenyellow	0.696106	2.33265	2.97516	0.642512
cd4t_naive_rest_vs_cd3_cd28	ENSG00000115641	saddlebrown	0.805498	1.8421	1.77023	-0.0718686
cd4t_naive_rest_vs_cd3_cd28	ENSG00000119147	darkturquoise	0.494024	2.19481	1.42765	-0.767158
cd4t_naive_rest_vs_cd3_cd28	ENSG00000135968	brown	0.935952	7.50875	5.92307	-1.58569	-0.971078	1.21098e-12	2.05867e-11	lower_in_CD3_CD28
cd4t_naive_rest_vs_cd3_cd28	ENSG00000163006	turquoise	0.527643	1.99192	3.11909	1.12717	0.975279	2.99453e-13	1.01814e-11	higher_in_CD3_CD28
cd4t_naive_rest_vs_cd3_cd28	ENSG00000135960	pink	0.772595	2.55962	1.02207	-1.53755	-0.644035	0.00217971	0.0247034	lower_in_CD3_CD28
cd4t_naive_rest_vs_cd3_cd28	ENSG00000015568	grey	0.524832	1.59437	1.53811	-0.0562607
cd4t_naive_rest_vs_cd3_cd28	ENSG00000144061	grey	-0.495553	1.67046	2.15067	0.480208
cd4t_naive_rest_vs_cd3_cd28	ENSG00000175701	turquoise	0.793718	6.08112	7.38925	1.30814	0.975279	2.99453e-13	1.01814e-11	higher_in_CD3_CD28
cd4t_naive_rest_vs_cd3_cd28	ENSG00000257207	brown	0.383833	1.97774	1.37871	-0.599032	-0.971078	1.21098e-12	2.05867e-11	lower_in_CD3_CD28
cd4t_naive_rest_vs_cd3_cd28	ENSG00000169679	turquoise	0.766488	1.19522	2.54703	1.35181	0.975279	2.99453e-13	1.01814e-11	higher_in_CD3_CD28
cd4t_naive_rest_vs_cd3_cd28	ENSG00000153094	turquoise	0.690028	2.38017	3.88501	1.50484	0.975279	2.99453e-13	1.01814e-11	higher_in_CD3_CD28
cd4t_naive_rest_vs_cd3_cd28	ENSG00000172965	turquoise	0.871687	2.81458	5.93563	3.12105	0.975279	2.99453e-13	1.01814e-11	higher_in_CD3_CD28
cd4t_naive_rest_vs_cd3_cd28	ENSG00000240350	turquoise	0.884488	4.4434	7.56662	3.12322	0.975279	2.99453e-13	1.01814e-11	higher_in_CD3_CD28
cd4t_naive_rest_vs_cd3_cd28	ENSG00000153107	cyan	0.701568	3.57254	3.90018	0.327637
cd4t_naive_rest_vs_cd3_cd28	ENSG00000153214	lightgreen	0.67369	2.13148	2.58021	0.44873
cd4t_naive_rest_vs_cd3_cd28	ENSG00000144152	cyan	0.827115	3.943	4.60753	0.664526
cd4t_naive_rest_vs_cd3_cd28	ENSG00000188177	brown	0.824247	4.89786	3.29625	-1.60161	-0.971078	1.21098e-12	2.05867e-11	lower_in_CD3_CD28
cd4t_naive_rest_vs_cd3_cd28	ENSG00000114999	turquoise	0.367145	2.15195	2.78194	0.629989	0.975279	2.99453e-13	1.01814e-11	higher_in_CD3_CD28
cd4t_naive_rest_vs_cd3_cd28	ENSG00000125630	turquoise	0.60089	3.09422	4.20951	1.11529	0.975279	2.99453e-13	1.01814e-11	higher_in_CD3_CD28
cd4t_naive_rest_vs_cd3_cd28	ENSG00000237753	black	0.534739	2.29396	1.82319	-0.470763
cd4t_naive_rest_vs_cd3_cd28	ENSG00000144136	grey60	0.778972	3.15553	3.88845	0.732915
cd4t_naive_rest_vs_cd3_cd28	ENSG00000125637	turquoise	0.345342	3.41811	4.26937	0.851262	0.975279	2.99453e-13	1.01814e-11	higher_in_CD3_CD28
cd4t_naive_rest_vs_cd3_cd28	ENSG00000136682	turquoise	0.602928	4.33548	6.01319	1.67771	0.975279	2.99453e-13	1.01814e-11	higher_in_CD3_CD28
cd4t_naive_rest_vs_cd3_cd28	ENSG00000144134	darkturquoise	0.574045	3.21923	2.67301	-0.546213
cd4t_naive_rest_vs_cd3_cd28	ENSG00000115084	skyblue	0.545931	2.12382	2.27601	0.152193
cd4t_naive_rest_vs_cd3_cd28	ENSG00000125629	royalblue	0.70482	2.78721	3.20393	0.416711
cd4t_naive_rest_vs_cd3_cd28	ENSG00000186132	greenyellow	0.855533	2.56538	3.8024	1.23703
cd4t_naive_rest_vs_cd3_cd28	ENSG00000144120	blue	0.460148	2.87918	3.78083	0.901646	0.599636	0.00519722	0.0353411	higher_in_CD3_CD28
cd4t_naive_rest_vs_cd3_cd28	ENSG00000088179	brown	0.730225	4.44741	3.42182	-1.02559	-0.971078	1.21098e-12	2.05867e-11	lower_in_CD3_CD28
cd4t_naive_rest_vs_cd3_cd28	ENSG00000226479	greenyellow	0.81358	2.41868	3.59764	1.17896
cd4t_naive_rest_vs_cd3_cd28	ENSG00000144118	lightgreen	0.809967	2.67728	4.04059	1.36331
cd4t_naive_rest_vs_cd3_cd28	ENSG00000074054	darkorange	0.59399	2.46563	2.82035	0.354711
cd4t_naive_rest_vs_cd3_cd28	ENSG00000236859	brown	0.827244	4.3892	2.90084	-1.48836	-0.971078	1.21098e-12	2.05867e-11	lower_in_CD3_CD28
cd4t_naive_rest_vs_cd3_cd28	ENSG00000211460	grey60	0.865997	4.8871	5.4991	0.612009
cd4t_naive_rest_vs_cd3_cd28	ENSG00000163161	red	0.774667	3.92882	4.04855	0.119725
cd4t_naive_rest_vs_cd3_cd28	ENSG00000072163	blue	0.307852	2.08304	2.63881	0.555769	0.599636	0.00519722	0.0353411	higher_in_CD3_CD28
cd4t_naive_rest_vs_cd3_cd28	ENSG00000136709	cyan	0.454279	5.25224	5.80735	0.55511
cd4t_naive_rest_vs_cd3_cd28	ENSG00000173349	turquoise	0.562302	1.93893	3.00815	1.06922	0.975279	2.99453e-13	1.01814e-11	higher_in_CD3_CD28
cd4t_naive_rest_vs_cd3_cd28	ENSG00000270081	grey	-0.278847	2.2082	2.47822	0.27002
cd4t_naive_rest_vs_cd3_cd28	ENSG00000272667	darkgrey	0.700652	2.9706	2.66932	-0.301276
cd4t_naive_rest_vs_cd3_cd28	ENSG00000136715	cyan	0.696147	3.07059	3.38944	0.318851
cd4t_naive_rest_vs_cd3_cd28	ENSG00000136731	yellow	0.644724	3.18156	3.66585	0.484289
cd4t_naive_rest_vs_cd3_cd28	ENSG00000136720	turquoise	0.675549	1.20354	2.23864	1.0351	0.975279	2.99453e-13	1.01814e-11	higher_in_CD3_CD28
cd4t_naive_rest_vs_cd3_cd28	ENSG00000136699	blue	0.853305	3.94171	4.54864	0.606933	0.599636	0.00519722	0.0353411	higher_in_CD3_CD28
cd4t_naive_rest_vs_cd3_cd28	ENSG00000136718	turquoise	0.935958	6.09674	7.53947	1.44272	0.975279	2.99453e-13	1.01814e-11	higher_in_CD3_CD28
cd4t_naive_rest_vs_cd3_cd28	ENSG00000072135	salmon	0.774036	3.26205	4.17622	0.914171
cd4t_naive_rest_vs_cd3_cd28	ENSG00000152102	royalblue	0.756829	2.92055	3.44002	0.519471
cd4t_naive_rest_vs_cd3_cd28	ENSG00000197927	purple	0.761535	1.49475	1.72325	0.228498
cd4t_naive_rest_vs_cd3_cd28	ENSG00000152127	paleturquoise	0.661496	2.56923	3.00877	0.439537
cd4t_naive_rest_vs_cd3_cd28	ENSG00000082258	black	0.682605	3.05436	3.38263	0.328276
cd4t_naive_rest_vs_cd3_cd28	ENSG00000121988	lightgreen	0.637333	1.5331	2.33844	0.80534
cd4t_naive_rest_vs_cd3_cd28	ENSG00000076003	blue	0.943323	4.54814	6.16824	1.62011	0.599636	0.00519722	0.0353411	higher_in_CD3_CD28
cd4t_naive_rest_vs_cd3_cd28	ENSG00000231890	pink	0.431877	1.9023	1.44128	-0.461017	-0.644035	0.00217971	0.0247034	lower_in_CD3_CD28
cd4t_naive_rest_vs_cd3_cd28	ENSG00000121966	brown	0.849902	6.17344	4.81314	-1.36029	-0.971078	1.21098e-12	2.05867e-11	lower_in_CD3_CD28
cd4t_naive_rest_vs_cd3_cd28	ENSG00000150540	grey	-0.128757	2.71373	2.3637	-0.350037
cd4t_naive_rest_vs_cd3_cd28	ENSG00000144228	orange	0.7233	1.65674	2.46532	0.808577
cd4t_naive_rest_vs_cd3_cd28	ENSG00000115919	lightyellow	0.850402	3.13309	3.49924	0.366153
cd4t_naive_rest_vs_cd3_cd28	ENSG00000121964	greenyellow	0.693572	2.29782	3.03784	0.740025
cd4t_naive_rest_vs_cd3_cd28	ENSG00000169554	red	0.791156	3.75582	3.95388	0.198065
cd4t_naive_rest_vs_cd3_cd28	ENSG00000121989	grey	0.250743	1.68488	1.65287	-0.0320074
cd4t_naive_rest_vs_cd3_cd28	ENSG00000223911	violet	0.680994	1.80522	1.15403	-0.651182
cd4t_naive_rest_vs_cd3_cd28	ENSG00000115947	grey	-0.542954	3.70531	3.85853	0.153218
cd4t_naive_rest_vs_cd3_cd28	ENSG00000204406	cyan	0.434966	3.17298	2.7012	-0.471779
cd4t_naive_rest_vs_cd3_cd28	ENSG00000135999	grey60	0.497809	3.68967	3.02465	-0.665015
cd4t_naive_rest_vs_cd3_cd28	ENSG00000168280	grey	0.161021	1.97343	2.46865	0.495222
cd4t_naive_rest_vs_cd3_cd28	ENSG00000184898	brown	0.442115	2.87357	1.94146	-0.932111	-0.971078	1.21098e-12	2.05867e-11	lower_in_CD3_CD28
cd4t_naive_rest_vs_cd3_cd28	ENSG00000123610	blue	0.496126	2.0196	2.47592	0.456321	0.599636	0.00519722	0.0353411	higher_in_CD3_CD28
cd4t_naive_rest_vs_cd3_cd28	ENSG00000115145	blue	0.35214	2.04634	2.57175	0.525412	0.599636	0.00519722	0.0353411	higher_in_CD3_CD28
cd4t_naive_rest_vs_cd3_cd28	ENSG00000177917	magenta	0.782729	3.89237	4.69431	0.801945
cd4t_naive_rest_vs_cd3_cd28	ENSG00000153234	turquoise	0.858108	1.37982	3.47845	2.09863	0.975279	2.99453e-13	1.01814e-11	higher_in_CD3_CD28
cd4t_naive_rest_vs_cd3_cd28	ENSG00000115159	greenyellow	0.399629	1.85782	2.00076	0.142946
cd4t_naive_rest_vs_cd3_cd28	ENSG00000136541	grey	0.547235	1.66784	1.33662	-0.331226
cd4t_naive_rest_vs_cd3_cd28	ENSG00000123612	midnightblue	0.705806	1.53749	1.65247	0.114978
cd4t_naive_rest_vs_cd3_cd28	ENSG00000115170	salmon	0.651816	2.47089	2.58029	0.1094
cd4t_naive_rest_vs_cd3_cd28	ENSG00000144283	darkturquoise	0.644406	1.98099	2.3069	0.325903
cd4t_naive_rest_vs_cd3_cd28	ENSG00000163331	tan	0.82418	1.91309	3.63438	1.7213	0.621597	0.00343609	0.0292068	higher_in_CD3_CD28
cd4t_naive_rest_vs_cd3_cd28	ENSG00000196151	blue	0.478899	2.02964	2.3271	0.297454	0.599636	0.00519722	0.0353411	higher_in_CD3_CD28
cd4t_naive_rest_vs_cd3_cd28	ENSG00000123636	pink	0.821173	3.45909	2.81	-0.649089	-0.644035	0.00217971	0.0247034	lower_in_CD3_CD28
cd4t_naive_rest_vs_cd3_cd28	ENSG00000226266	grey	0.450821	1.39809	1.71918	0.321088
cd4t_naive_rest_vs_cd3_cd28	ENSG00000136536	yellow	0.808526	3.8023	4.31735	0.515053
cd4t_naive_rest_vs_cd3_cd28	ENSG00000241399	turquoise	0.334184	1.42122	1.81641	0.395194	0.975279	2.99453e-13	1.01814e-11	higher_in_CD3_CD28
cd4t_naive_rest_vs_cd3_cd28	ENSG00000054219	blue	0.415123	2.16964	2.62488	0.455239	0.599636	0.00519722	0.0353411	higher_in_CD3_CD28
cd4t_naive_rest_vs_cd3_cd28	ENSG00000136560	tan	0.611933	4.15284	5.26793	1.11509	0.621597	0.00343609	0.0292068	higher_in_CD3_CD28
cd4t_naive_rest_vs_cd3_cd28	ENSG00000227403	grey	0.20337	1.59612	1.95774	0.361628
cd4t_naive_rest_vs_cd3_cd28	ENSG00000115233	turquoise	0.950749	5.80084	7.67561	1.87477	0.975279	2.99453e-13	1.01814e-11	higher_in_CD3_CD28
cd4t_naive_rest_vs_cd3_cd28	ENSG00000115267	yellow	0.794548	3.53273	3.85633	0.323596
cd4t_naive_rest_vs_cd3_cd28	ENSG00000082438	violet	0.829569	1.69985	1.37476	-0.325089
cd4t_naive_rest_vs_cd3_cd28	ENSG00000123607	lightgreen	0.595906	2.15253	2.34704	0.194507
cd4t_naive_rest_vs_cd3_cd28	ENSG00000198648	turquoise	0.732226	1.59651	3.1473	1.5508	0.975279	2.99453e-13	1.01814e-11	higher_in_CD3_CD28
cd4t_naive_rest_vs_cd3_cd28	ENSG00000172292	blue	0.476968	3.03085	3.39461	0.363755	0.599636	0.00519722	0.0353411	higher_in_CD3_CD28
cd4t_naive_rest_vs_cd3_cd28	ENSG00000152253	salmon	0.588059	1.67046	3.2463	1.57584
cd4t_naive_rest_vs_cd3_cd28	ENSG00000163093	grey	0.211256	1.66175	1.57208	-0.089668
cd4t_naive_rest_vs_cd3_cd28	ENSG00000138399	grey	-0.63769	3.09326	3.61332	0.520056
cd4t_naive_rest_vs_cd3_cd28	ENSG00000144362	black	0.820793	2.71321	2.28757	-0.425642
cd4t_naive_rest_vs_cd3_cd28	ENSG00000213160	turquoise	0.471195	1.8521	2.6984	0.8463	0.975279	2.99453e-13	1.01814e-11	higher_in_CD3_CD28
cd4t_naive_rest_vs_cd3_cd28	ENSG00000138382	turquoise	0.931865	5.79918	7.2352	1.43602	0.975279	2.99453e-13	1.01814e-11	higher_in_CD3_CD28
cd4t_naive_rest_vs_cd3_cd28	ENSG00000144357	pink	0.310724	2.34856	1.72619	-0.622372	-0.644035	0.00217971	0.0247034	lower_in_CD3_CD28
cd4t_naive_rest_vs_cd3_cd28	ENSG00000115806	blue	0.877073	4.43929	5.32949	0.890202	0.599636	0.00519722	0.0353411	higher_in_CD3_CD28
cd4t_naive_rest_vs_cd3_cd28	ENSG00000123600	darkorange	0.844603	3.46367	4.40211	0.93844
cd4t_naive_rest_vs_cd3_cd28	ENSG00000115827	grey	-0.306468	2.49283	2.76944	0.276618
cd4t_naive_rest_vs_cd3_cd28	ENSG00000228389	grey	0.498528	1.31272	1.71416	0.401442
cd4t_naive_rest_vs_cd3_cd28	ENSG00000115840	green	0.766048	2.73215	3.54911	0.816967
cd4t_naive_rest_vs_cd3_cd28	ENSG00000172878	green	0.634878	3.14391	3.25612	0.112208
cd4t_naive_rest_vs_cd3_cd28	ENSG00000091409	pink	0.592246	3.59587	2.64853	-0.947345	-0.644035	0.00217971	0.0247034	lower_in_CD3_CD28
cd4t_naive_rest_vs_cd3_cd28	ENSG00000232788	grey	0.516084	1.87736	1.69336	-0.184
cd4t_naive_rest_vs_cd3_cd28	ENSG00000225205	brown	0.447061	3.0896	2.25948	-0.830124	-0.971078	1.21098e-12	2.05867e-11	lower_in_CD3_CD28
cd4t_naive_rest_vs_cd3_cd28	ENSG00000152256	royalblue	0.719014	3.52286	3.11496	-0.407899
cd4t_naive_rest_vs_cd3_cd28	ENSG00000091436	skyblue	0.691965	1.9348	2.57953	0.644727
cd4t_naive_rest_vs_cd3_cd28	ENSG00000144354	green	0.831298	3.14964	4.51913	1.3695
cd4t_naive_rest_vs_cd3_cd28	ENSG00000172845	yellow	0.740438	3.56911	3.9341	0.364991
cd4t_naive_rest_vs_cd3_cd28	ENSG00000138430	turquoise	0.766569	4.93432	6.27296	1.33864	0.975279	2.99453e-13	1.01814e-11	higher_in_CD3_CD28
cd4t_naive_rest_vs_cd3_cd28	ENSG00000144306	lightgreen	0.739757	2.09058	2.5812	0.490617
cd4t_naive_rest_vs_cd3_cd28	ENSG00000163328	pink	0.852048	4.42703	3.49498	-0.932044	-0.644035	0.00217971	0.0247034	lower_in_CD3_CD28
cd4t_naive_rest_vs_cd3_cd28	ENSG00000115966	green	0.598471	3.02174	3.222	0.20026
cd4t_naive_rest_vs_cd3_cd28	ENSG00000154518	turquoise	0.977401	7.77048	9.47619	1.70571	0.975279	2.99453e-13	1.01814e-11	higher_in_CD3_CD28
cd4t_naive_rest_vs_cd3_cd28	ENSG00000144320	royalblue	0.769704	3.04612	2.92474	-0.121387
cd4t_naive_rest_vs_cd3_cd28	ENSG00000128654	turquoise	0.749013	3.78652	5.34089	1.55437	0.975279	2.99453e-13	1.01814e-11	higher_in_CD3_CD28
cd4t_naive_rest_vs_cd3_cd28	ENSG00000163364	brown	0.493102	3.06898	2.08225	-0.986737	-0.971078	1.21098e-12	2.05867e-11	lower_in_CD3_CD28
cd4t_naive_rest_vs_cd3_cd28	ENSG00000018510	green	0.869444	3.14588	4.05695	0.911072
cd4t_naive_rest_vs_cd3_cd28	ENSG00000196659	grey	0.70939	1.7934	1.14267	-0.650732
cd4t_naive_rest_vs_cd3_cd28	ENSG00000197557	grey	0.214085	1.49444	1.25941	-0.235031
cd4t_naive_rest_vs_cd3_cd28	ENSG00000155636	darkorange	0.71286	2.53827	3.13736	0.599085
cd4t_naive_rest_vs_cd3_cd28	ENSG00000223960	turquoise	0.313153	1.6192	2.10756	0.488361	0.975279	2.99453e-13	1.01814e-11	higher_in_CD3_CD28
cd4t_naive_rest_vs_cd3_cd28	ENSG00000180228	blue	0.738034	4.35557	5.09214	0.73657	0.599636	0.00519722	0.0353411	higher_in_CD3_CD28
cd4t_naive_rest_vs_cd3_cd28	ENSG00000204311	black	0.498036	1.86545	1.31752	-0.547931
cd4t_naive_rest_vs_cd3_cd28	ENSG00000079150	turquoise	0.511418	1.31272	2.22066	0.907937	0.975279	2.99453e-13	1.01814e-11	higher_in_CD3_CD28
cd4t_naive_rest_vs_cd3_cd28	ENSG00000237298	white	0.68724	2.47837	2.0354	-0.442968
cd4t_naive_rest_vs_cd3_cd28	ENSG00000155657	brown	0.417634	3.39017	2.49393	-0.896237	-0.971078	1.21098e-12	2.05867e-11	lower_in_CD3_CD28
cd4t_naive_rest_vs_cd3_cd28	ENSG00000163492	darkturquoise	0.61159	2.50014	1.49535	-1.00479
cd4t_naive_rest_vs_cd3_cd28	ENSG00000234663	pink	0.810411	2.96923	1.57423	-1.39499	-0.644035	0.00217971	0.0247034	lower_in_CD3_CD28
cd4t_naive_rest_vs_cd3_cd28	ENSG00000115232	yellow	0.881239	4.67715	4.81064	0.133488
cd4t_naive_rest_vs_cd3_cd28	ENSG00000138434	turquoise	0.362458	1.69851	2.34006	0.641553	0.975279	2.99453e-13	1.01814e-11	higher_in_CD3_CD28
cd4t_naive_rest_vs_cd3_cd28	ENSG00000077232	green	0.869395	3.41008	4.20656	0.79648
cd4t_naive_rest_vs_cd3_cd28	ENSG00000061676	darkred	0.610732	1.63134	1.57281	-0.0585315
cd4t_naive_rest_vs_cd3_cd28	ENSG00000162999	grey	0.592245	1.31272	1.40209	0.089369
cd4t_naive_rest_vs_cd3_cd28	ENSG00000163002	turquoise	0.720242	2.55196	4.52649	1.97452	0.975279	2.99453e-13	1.01814e-11	higher_in_CD3_CD28
cd4t_naive_rest_vs_cd3_cd28	ENSG00000237877	skyblue	0.797003	1.90083	1.66394	-0.236888
cd4t_naive_rest_vs_cd3_cd28	ENSG00000138448	blue	0.286548	1.78342	1.69999	-0.0834321	0.599636	0.00519722	0.0353411	higher_in_CD3_CD28
cd4t_naive_rest_vs_cd3_cd28	ENSG00000115368	magenta	0.781823	4.43398	5.32494	0.89096
cd4t_naive_rest_vs_cd3_cd28	ENSG00000138449	pink	0.562182	3.08814	2.17895	-0.909184	-0.644035	0.00217971	0.0247034	lower_in_CD3_CD28
cd4t_naive_rest_vs_cd3_cd28	ENSG00000138381	grey60	0.82969	5.13007	6.14105	1.01098
cd4t_naive_rest_vs_cd3_cd28	ENSG00000151687	pink	0.66915	3.07298	2.05436	-1.01862	-0.644035	0.00217971	0.0247034	lower_in_CD3_CD28
cd4t_naive_rest_vs_cd3_cd28	ENSG00000128694	green	0.675363	2.7435	2.96925	0.225753
cd4t_naive_rest_vs_cd3_cd28	ENSG00000064933	lightyellow	0.65698	2.87034	4.53751	1.66717
cd4t_naive_rest_vs_cd3_cd28	ENSG00000198130	red	0.904236	3.82305	4.3803	0.557253
cd4t_naive_rest_vs_cd3_cd28	ENSG00000151689	blue	0.494326	2.13621	2.74061	0.604406	0.599636	0.00519722	0.0353411	higher_in_CD3_CD28
cd4t_naive_rest_vs_cd3_cd28	ENSG00000151690	green	0.701665	2.77861	3.21678	0.438169
cd4t_naive_rest_vs_cd3_cd28	ENSG00000189362	blue	0.415427	2.02354	2.48701	0.463471	0.599636	0.00519722	0.0353411	higher_in_CD3_CD28
cd4t_naive_rest_vs_cd3_cd28	ENSG00000138386	turquoise	0.660546	1.59066	2.85988	1.26922	0.975279	2.99453e-13	1.01814e-11	higher_in_CD3_CD28
cd4t_naive_rest_vs_cd3_cd28	ENSG00000235852	skyblue	0.740816	1.65689	1.81835	0.16146
cd4t_naive_rest_vs_cd3_cd28	ENSG00000115419	yellow	0.740614	4.44372	5.32591	0.882186
cd4t_naive_rest_vs_cd3_cd28	ENSG00000115415	turquoise	0.832156	6.94395	8.20127	1.25733	0.975279	2.99453e-13	1.01814e-11	higher_in_CD3_CD28
cd4t_naive_rest_vs_cd3_cd28	ENSG00000138378	red	0.809254	4.55139	4.62001	0.0686265
cd4t_naive_rest_vs_cd3_cd28	ENSG00000128641	midnightblue	0.719093	1.46005	1.67116	0.211108
cd4t_naive_rest_vs_cd3_cd28	ENSG00000272211	brown	0.813113	6.01078	4.04353	-1.96725	-0.971078	1.21098e-12	2.05867e-11	lower_in_CD3_CD28
cd4t_naive_rest_vs_cd3_cd28	ENSG00000229056	darkgrey	0.451514	2.47745	1.94476	-0.532693
cd4t_naive_rest_vs_cd3_cd28	ENSG00000119041	tan	0.837766	2.82692	4.24122	1.4143	0.621597	0.00343609	0.0292068	higher_in_CD3_CD28
cd4t_naive_rest_vs_cd3_cd28	ENSG00000197121	blue	0.547106	2.56284	3.00266	0.439822	0.599636	0.00519722	0.0353411	higher_in_CD3_CD28
cd4t_naive_rest_vs_cd3_cd28	ENSG00000231621	pink	0.882644	4.37402	2.40341	-1.97061	-0.644035	0.00217971	0.0247034	lower_in_CD3_CD28
cd4t_naive_rest_vs_cd3_cd28	ENSG00000144381	turquoise	0.97633	8.01384	9.8308	1.81696	0.975279	2.99453e-13	1.01814e-11	higher_in_CD3_CD28
cd4t_naive_rest_vs_cd3_cd28	ENSG00000115541	turquoise	0.980397	8.28459	10.5722	2.28759	0.975279	2.99453e-13	1.01814e-11	higher_in_CD3_CD28
cd4t_naive_rest_vs_cd3_cd28	ENSG00000247626	turquoise	0.379005	2.27828	3.04688	0.768595	0.975279	2.99453e-13	1.01814e-11	higher_in_CD3_CD28
cd4t_naive_rest_vs_cd3_cd28	ENSG00000115896	darkturquoise	0.712378	2.04204	2.07407	0.0320311
cd4t_naive_rest_vs_cd3_cd28	ENSG00000178074	purple	0.491127	2.47379	3.39163	0.917842
cd4t_naive_rest_vs_cd3_cd28	ENSG00000162971	turquoise	0.606547	2.13207	3.18534	1.05327	0.975279	2.99453e-13	1.01814e-11	higher_in_CD3_CD28
cd4t_naive_rest_vs_cd3_cd28	ENSG00000162972	turquoise	0.768845	2.75814	5.10719	2.34905	0.975279	2.99453e-13	1.01814e-11	higher_in_CD3_CD28
cd4t_naive_rest_vs_cd3_cd28	ENSG00000196141	turquoise	0.808313	2.2584	5.00078	2.74238	0.975279	2.99453e-13	1.01814e-11	higher_in_CD3_CD28
cd4t_naive_rest_vs_cd3_cd28	ENSG00000155729	turquoise	0.310951	1.80247	2.42917	0.626705	0.975279	2.99453e-13	1.01814e-11	higher_in_CD3_CD28
cd4t_naive_rest_vs_cd3_cd28	ENSG00000163535	turquoise	0.487217	2.48241	3.66864	1.18622	0.975279	2.99453e-13	1.01814e-11	higher_in_CD3_CD28
cd4t_naive_rest_vs_cd3_cd28	ENSG00000082153	turquoise	0.922324	6.41828	7.79655	1.37827	0.975279	2.99453e-13	1.01814e-11	higher_in_CD3_CD28
cd4t_naive_rest_vs_cd3_cd28	ENSG00000260006	lightgreen	0.636728	2.12541	2.86997	0.744555
cd4t_naive_rest_vs_cd3_cd28	ENSG00000013441	brown	0.923054	6.386	4.6292	-1.75681	-0.971078	1.21098e-12	2.05867e-11	lower_in_CD3_CD28
cd4t_naive_rest_vs_cd3_cd28	ENSG00000196290	turquoise	0.659644	2.54399	3.8612	1.31722	0.975279	2.99453e-13	1.01814e-11	higher_in_CD3_CD28
cd4t_naive_rest_vs_cd3_cd28	ENSG00000115942	greenyellow	0.93973	3.26859	4.63313	1.36455
cd4t_naive_rest_vs_cd3_cd28	ENSG00000119013	turquoise	0.949591	6.52396	8.08163	1.55767	0.975279	2.99453e-13	1.01814e-11	higher_in_CD3_CD28
cd4t_naive_rest_vs_cd3_cd28	ENSG00000003402	turquoise	0.907334	6.49796	7.99572	1.49776	0.975279	2.99453e-13	1.01814e-11	higher_in_CD3_CD28
cd4t_naive_rest_vs_cd3_cd28	ENSG00000003400	royalblue	0.751334	2.59203	2.69225	0.100223
cd4t_naive_rest_vs_cd3_cd28	ENSG00000115993	lightgreen	0.616729	2.55357	2.55413	0.000563862
cd4t_naive_rest_vs_cd3_cd28	ENSG00000082146	turquoise	0.451012	2.2194	3.08327	0.863863	0.975279	2.99453e-13	1.01814e-11	higher_in_CD3_CD28
cd4t_naive_rest_vs_cd3_cd28	ENSG00000155755	turquoise	0.497677	1.93081	2.74736	0.816559	0.975279	2.99453e-13	1.01814e-11	higher_in_CD3_CD28
cd4t_naive_rest_vs_cd3_cd28	ENSG00000003393	violet	0.626006	1.84005	2.66833	0.828276
cd4t_naive_rest_vs_cd3_cd28	ENSG00000055044	blue	0.898667	6.30762	7.64813	1.3405	0.599636	0.00519722	0.0353411	higher_in_CD3_CD28
cd4t_naive_rest_vs_cd3_cd28	ENSG00000273456	orange	0.824751	1.48943	1.24088	-0.248559
cd4t_naive_rest_vs_cd3_cd28	ENSG00000204217	darkolivegreen	0.920807	2.89869	2.33356	-0.565135
cd4t_naive_rest_vs_cd3_cd28	ENSG00000138439	blue	0.46746	2.21837	2.69687	0.4785	0.599636	0.00519722	0.0353411	higher_in_CD3_CD28
cd4t_naive_rest_vs_cd3_cd28	ENSG00000163596	pink	0.797179	3.47899	2.35564	-1.12335	-0.644035	0.00217971	0.0247034	lower_in_CD3_CD28
cd4t_naive_rest_vs_cd3_cd28	ENSG00000138442	magenta	0.819907	4.44512	5.65522	1.2101
cd4t_naive_rest_vs_cd3_cd28	ENSG00000138380	black	0.390393	2.21908	1.74773	-0.471346
cd4t_naive_rest_vs_cd3_cd28	ENSG00000138443	green	0.681951	2.87622	2.90405	0.0278364
cd4t_naive_rest_vs_cd3_cd28	ENSG00000173166	purple	0.733853	1.31328	1.83609	0.522806
cd4t_naive_rest_vs_cd3_cd28	ENSG00000178562	blue	0.856618	4.9067	5.88081	0.974107	0.599636	0.00519722	0.0353411	higher_in_CD3_CD28
cd4t_naive_rest_vs_cd3_cd28	ENSG00000163599	lightgreen	0.790479	2.92325	4.70002	1.77678
cd4t_naive_rest_vs_cd3_cd28	ENSG00000163600	blue	0.771628	3.91224	5.15486	1.24262	0.599636	0.00519722	0.0353411	higher_in_CD3_CD28
cd4t_naive_rest_vs_cd3_cd28	ENSG00000114933	black	0.839537	3.49178	3.55512	0.0633391
cd4t_naive_rest_vs_cd3_cd28	ENSG00000227946	green	0.315854	2.0444	1.7163	-0.328099
cd4t_naive_rest_vs_cd3_cd28	ENSG00000204186	darkturquoise	0.73991	1.77229	1.7203	-0.0519808
cd4t_naive_rest_vs_cd3_cd28	ENSG00000118263	darkturquoise	0.722082	2.31906	2.2896	-0.029461
cd4t_naive_rest_vs_cd3_cd28	ENSG00000163249	blue	0.344952	1.94314	1.96876	0.0256159	0.599636	0.00519722	0.0353411	higher_in_CD3_CD28
cd4t_naive_rest_vs_cd3_cd28	ENSG00000138413	blue	0.456272	2.28367	2.60725	0.323576	0.599636	0.00519722	0.0353411	higher_in_CD3_CD28
cd4t_naive_rest_vs_cd3_cd28	ENSG00000115020	salmon	0.589959	2.60898	2.6421	0.033122
cd4t_naive_rest_vs_cd3_cd28	ENSG00000197713	turquoise	0.655583	2.65711	3.91573	1.25862	0.975279	2.99453e-13	1.01814e-11	higher_in_CD3_CD28
cd4t_naive_rest_vs_cd3_cd28	ENSG00000144445	brown	0.431042	2.66665	1.80725	-0.859406	-0.971078	1.21098e-12	2.05867e-11	lower_in_CD3_CD28
cd4t_naive_rest_vs_cd3_cd28	ENSG00000272807	grey	0.690561	1.7224	1.56189	-0.160507
cd4t_naive_rest_vs_cd3_cd28	ENSG00000115365	lightgreen	0.75734	2.42848	3.25333	0.824856
cd4t_naive_rest_vs_cd3_cd28	ENSG00000030419	grey	0.458455	1.71156	1.79841	0.0868445
cd4t_naive_rest_vs_cd3_cd28	ENSG00000144451	lightgreen	0.783883	3.01079	3.69144	0.680653
cd4t_naive_rest_vs_cd3_cd28	ENSG00000138376	turquoise	0.871382	1.56712	3.41229	1.84516	0.975279	2.99453e-13	1.01814e-11	higher_in_CD3_CD28
cd4t_naive_rest_vs_cd3_cd28	ENSG00000138363	turquoise	0.73228	5.12045	6.539	1.41856	0.975279	2.99453e-13	1.01814e-11	higher_in_CD3_CD28
cd4t_naive_rest_vs_cd3_cd28	ENSG00000115414	grey	-0.518644	2.17005	2.5918	0.421755
cd4t_naive_rest_vs_cd3_cd28	ENSG00000118242	greenyellow	0.705298	1.47833	1.85158	0.373256
cd4t_naive_rest_vs_cd3_cd28	ENSG00000115425	royalblue	0.685846	2.63425	3.0143	0.380046
cd4t_naive_rest_vs_cd3_cd28	ENSG00000163449	darkred	0.66428	1.63134	1.31663	-0.314709
cd4t_naive_rest_vs_cd3_cd28	ENSG00000079246	turquoise	0.935358	6.96531	8.51919	1.55388	0.975279	2.99453e-13	1.01814e-11	higher_in_CD3_CD28
cd4t_naive_rest_vs_cd3_cd28	ENSG00000260804	royalblue	0.532355	2.32962	2.15526	-0.174354
cd4t_naive_rest_vs_cd3_cd28	ENSG00000138375	turquoise	0.433857	2.04087	3.01542	0.974551	0.975279	2.99453e-13	1.01814e-11	higher_in_CD3_CD28
cd4t_naive_rest_vs_cd3_cd28	ENSG00000135926	brown	0.436424	4.58694	3.87378	-0.713154	-0.971078	1.21098e-12	2.05867e-11	lower_in_CD3_CD28
cd4t_naive_rest_vs_cd3_cd28	ENSG00000018280	green	0.60112	2.76837	2.60867	-0.159703
cd4t_naive_rest_vs_cd3_cd28	ENSG00000135913	blue	0.567642	2.35478	3.02254	0.667756	0.599636	0.00519722	0.0353411	higher_in_CD3_CD28
cd4t_naive_rest_vs_cd3_cd28	ENSG00000144580	grey60	0.869191	5.54582	6.39534	0.849522
cd4t_naive_rest_vs_cd3_cd28	ENSG00000074582	turquoise	0.699805	2.73057	4.339	1.60843	0.975279	2.99453e-13	1.01814e-11	higher_in_CD3_CD28
cd4t_naive_rest_vs_cd3_cd28	ENSG00000163481	cyan	0.689016	3.5614	3.26934	-0.292064
cd4t_naive_rest_vs_cd3_cd28	ENSG00000135912	blue	0.622246	2.2667	3.05206	0.785362	0.599636	0.00519722	0.0353411	higher_in_CD3_CD28
cd4t_naive_rest_vs_cd3_cd28	ENSG00000135929	lightyellow	0.647716	3.55666	3.0057	-0.550965
cd4t_naive_rest_vs_cd3_cd28	ENSG00000135925	turquoise	0.726845	1.18938	2.32558	1.1362	0.975279	2.99453e-13	1.01814e-11	higher_in_CD3_CD28
cd4t_naive_rest_vs_cd3_cd28	ENSG00000187736	blue	0.375583	2.12368	2.4632	0.339518	0.599636	0.00519722	0.0353411	higher_in_CD3_CD28
cd4t_naive_rest_vs_cd3_cd28	ENSG00000198925	orange	0.504597	2.52971	3.08443	0.554716
cd4t_naive_rest_vs_cd3_cd28	ENSG00000163516	brown	0.493949	4.37692	3.50991	-0.867017	-0.971078	1.21098e-12	2.05867e-11	lower_in_CD3_CD28
cd4t_naive_rest_vs_cd3_cd28	ENSG00000115661	grey60	0.743197	3.91776	4.14166	0.223908
cd4t_naive_rest_vs_cd3_cd28	ENSG00000135924	steelblue	0.875161	3.53685	3.47432	-0.0625279
cd4t_naive_rest_vs_cd3_cd28	ENSG00000144591	cyan	0.847658	3.68059	4.28994	0.609353
cd4t_naive_rest_vs_cd3_cd28	ENSG00000123989	turquoise	0.614069	2.65415	4.09827	1.44412	0.975279	2.99453e-13	1.01814e-11	higher_in_CD3_CD28
cd4t_naive_rest_vs_cd3_cd28	ENSG00000144589	purple	0.63235	1.48059	2.4214	0.94081
cd4t_naive_rest_vs_cd3_cd28	ENSG00000116106	brown	0.475088	2.28841	1.36664	-0.921764	-0.971078	1.21098e-12	2.05867e-11	lower_in_CD3_CD28
cd4t_naive_rest_vs_cd3_cd28	ENSG00000163082	turquoise	0.615902	1.37982	2.32859	0.948777	0.975279	2.99453e-13	1.01814e-11	higher_in_CD3_CD28
cd4t_naive_rest_vs_cd3_cd28	ENSG00000116120	turquoise	0.674452	4.73299	5.83134	1.09835	0.975279	2.99453e-13	1.01814e-11	higher_in_CD3_CD28
cd4t_naive_rest_vs_cd3_cd28	ENSG00000152056	turquoise	0.745714	1.21251	2.57	1.35749	0.975279	2.99453e-13	1.01814e-11	higher_in_CD3_CD28
cd4t_naive_rest_vs_cd3_cd28	ENSG00000085449	darkgrey	0.810993	3.23187	3.88711	0.655241
cd4t_naive_rest_vs_cd3_cd28	ENSG00000135900	turquoise	0.638661	3.69655	5.52442	1.82787	0.975279	2.99453e-13	1.01814e-11	higher_in_CD3_CD28
cd4t_naive_rest_vs_cd3_cd28	ENSG00000135919	turquoise	0.861143	1.61027	3.68766	2.07739	0.975279	2.99453e-13	1.01814e-11	higher_in_CD3_CD28
cd4t_naive_rest_vs_cd3_cd28	ENSG00000135905	grey60	0.84547	3.95418	5.05272	1.09854
cd4t_naive_rest_vs_cd3_cd28	ENSG00000169047	grey	0.668384	1.62855	1.3303	-0.298244
cd4t_naive_rest_vs_cd3_cd28	ENSG00000144468	darkorange	0.642348	2.38628	3.06295	0.676671
cd4t_naive_rest_vs_cd3_cd28	ENSG00000173744	blue	0.894831	3.61251	5.11872	1.50621	0.599636	0.00519722	0.0353411	higher_in_CD3_CD28
cd4t_naive_rest_vs_cd3_cd28	ENSG00000115009	grey	0.0871825	4.09798	3.90937	-0.188614
cd4t_naive_rest_vs_cd3_cd28	ENSG00000153823	salmon	0.490342	2.42236	1.94829	-0.474068
cd4t_naive_rest_vs_cd3_cd28	ENSG00000153832	turquoise	0.430694	1.23837	1.83564	0.597272	0.975279	2.99453e-13	1.01814e-11	higher_in_CD3_CD28
cd4t_naive_rest_vs_cd3_cd28	ENSG00000225963	pink	0.808538	3.78676	2.77251	-1.01424	-0.644035	0.00217971	0.0247034	lower_in_CD3_CD28
cd4t_naive_rest_vs_cd3_cd28	ENSG00000135916	black	0.81444	3.40135	3.3047	-0.096656
cd4t_naive_rest_vs_cd3_cd28	ENSG00000115053	turquoise	0.956051	9.01597	10.5091	1.49314	0.975279	2.99453e-13	1.01814e-11	higher_in_CD3_CD28
cd4t_naive_rest_vs_cd3_cd28	ENSG00000156973	darkorange	0.936848	3.61905	4.49957	0.880521
cd4t_naive_rest_vs_cd3_cd28	ENSG00000144524	cyan	0.844235	3.40824	3.88315	0.474916
cd4t_naive_rest_vs_cd3_cd28	ENSG00000144535	pink	0.740677	3.92997	3.56833	-0.36164	-0.644035	0.00217971	0.0247034	lower_in_CD3_CD28
cd4t_naive_rest_vs_cd3_cd28	ENSG00000221944	yellow	0.36102	2.46992	2.29586	-0.17406
cd4t_naive_rest_vs_cd3_cd28	ENSG00000135930	turquoise	0.692512	4.93798	6.01641	1.07844	0.975279	2.99453e-13	1.01814e-11	higher_in_CD3_CD28
cd4t_naive_rest_vs_cd3_cd28	ENSG00000204120	magenta	0.838651	4.31743	4.66612	0.34869
cd4t_naive_rest_vs_cd3_cd28	ENSG00000085978	salmon	0.659013	2.07758	2.23053	0.152941
cd4t_naive_rest_vs_cd3_cd28	ENSG00000077044	yellow	0.519326	3.36206	2.81843	-0.543621
cd4t_naive_rest_vs_cd3_cd28	ENSG00000085982	lightcyan	0.620855	1.52202	1.89497	0.372954
cd4t_naive_rest_vs_cd3_cd28	ENSG00000123485	turquoise	0.356595	1.42876	1.94357	0.514814	0.975279	2.99453e-13	1.01814e-11	higher_in_CD3_CD28
cd4t_naive_rest_vs_cd3_cd28	ENSG00000231682	brown	0.382584	1.92502	1.2168	-0.708218	-0.971078	1.21098e-12	2.05867e-11	lower_in_CD3_CD28
cd4t_naive_rest_vs_cd3_cd28	ENSG00000188042	brown	0.935279	6.25862	4.3129	-1.94573	-0.971078	1.21098e-12	2.05867e-11	lower_in_CD3_CD28
cd4t_naive_rest_vs_cd3_cd28	ENSG00000227252	midnightblue	0.604432	1.62423	1.35783	-0.266396
cd4t_naive_rest_vs_cd3_cd28	ENSG00000198612	magenta	0.807368	4.383	5.62657	1.24357
cd4t_naive_rest_vs_cd3_cd28	ENSG00000163359	turquoise	0.724673	1.41152	2.90464	1.49312	0.975279	2.99453e-13	1.01814e-11	higher_in_CD3_CD28
cd4t_naive_rest_vs_cd3_cd28	ENSG00000222032	turquoise	0.780182	1.18938	2.37752	1.18814	0.975279	2.99453e-13	1.01814e-11	higher_in_CD3_CD28
cd4t_naive_rest_vs_cd3_cd28	ENSG00000184182	blue	0.854172	4.94267	5.66947	0.726797	0.599636	0.00519722	0.0353411	higher_in_CD3_CD28
cd4t_naive_rest_vs_cd3_cd28	ENSG00000132330	turquoise	0.684723	1.92385	3.61398	1.69013	0.975279	2.99453e-13	1.01814e-11	higher_in_CD3_CD28
cd4t_naive_rest_vs_cd3_cd28	ENSG00000144485	turquoise	0.465168	1.79482	2.57473	0.779917	0.975279	2.99453e-13	1.01814e-11	higher_in_CD3_CD28
cd4t_naive_rest_vs_cd3_cd28	ENSG00000132326	green	0.694293	2.58318	3.45138	0.8682
cd4t_naive_rest_vs_cd3_cd28	ENSG00000204104	darkturquoise	0.650618	2.2775	2.74492	0.467422
cd4t_naive_rest_vs_cd3_cd28	ENSG00000065802	magenta	0.633176	3.31014	4.19115	0.881005
cd4t_naive_rest_vs_cd3_cd28	ENSG00000068024	magenta	0.484456	2.76363	2.7747	0.0110736
cd4t_naive_rest_vs_cd3_cd28	ENSG00000222020	brown	0.610485	2.86297	1.75804	-1.10493	-0.971078	1.21098e-12	2.05867e-11	lower_in_CD3_CD28
cd4t_naive_rest_vs_cd3_cd28	ENSG00000144504	darkgreen	0.632403	2.91973	2.4737	-0.446029
cd4t_naive_rest_vs_cd3_cd28	ENSG00000188542	yellow	0.708069	3.63478	3.63709	0.00231823
cd4t_naive_rest_vs_cd3_cd28	ENSG00000142330	blue	0.511886	2.53646	2.69461	0.158154	0.599636	0.00519722	0.0353411	higher_in_CD3_CD28
cd4t_naive_rest_vs_cd3_cd28	ENSG00000178623	lightcyan	0.599189	1.60438	1.74879	0.14441
cd4t_naive_rest_vs_cd3_cd28	ENSG00000115687	brown	0.883847	6.67131	4.77473	-1.89658	-0.971078	1.21098e-12	2.05867e-11	lower_in_CD3_CD28
cd4t_naive_rest_vs_cd3_cd28	ENSG00000115677	magenta	0.817841	4.42832	5.14791	0.71959
cd4t_naive_rest_vs_cd3_cd28	ENSG00000006607	green	0.534448	2.46984	2.37411	-0.095734
cd4t_naive_rest_vs_cd3_cd28	ENSG00000115694	grey60	0.710289	3.4988	4.42788	0.929084
cd4t_naive_rest_vs_cd3_cd28	ENSG00000176946	cyan	0.546718	4.50663	4.57314	0.0665086
cd4t_naive_rest_vs_cd3_cd28	ENSG00000168397	blue	0.714169	3.78546	4.97421	1.18876	0.599636	0.00519722	0.0353411	higher_in_CD3_CD28
cd4t_naive_rest_vs_cd3_cd28	ENSG00000168393	turquoise	0.905436	5.19335	6.86544	1.67208	0.975279	2.99453e-13	1.01814e-11	higher_in_CD3_CD28
cd4t_naive_rest_vs_cd3_cd28	ENSG00000168395	turquoise	0.325443	3.8965	4.45655	0.560057	0.975279	2.99453e-13	1.01814e-11	higher_in_CD3_CD28
cd4t_naive_rest_vs_cd3_cd28	ENSG00000180902	black	0.787935	3.08483	2.98166	-0.103177
cd4t_naive_rest_vs_cd3_cd28	ENSG00000234793	brown	0.315889	1.56083	1.13636	-0.424469	-0.971078	1.21098e-12	2.05867e-11	lower_in_CD3_CD28
cd4t_naive_rest_vs_cd3_cd28	ENSG00000188389	turquoise	0.87424	1.54399	3.33485	1.79086	0.975279	2.99453e-13	1.01814e-11	higher_in_CD3_CD28
cd4t_naive_rest_vs_cd3_cd28	ENSG00000072756	grey	0.109752	4.30136	4.81759	0.516232
cd4t_naive_rest_vs_cd3_cd28	ENSG00000113851	brown	0.864261	6.30901	5.08427	-1.22474	-0.971078	1.21098e-12	2.05867e-11	lower_in_CD3_CD28
cd4t_naive_rest_vs_cd3_cd28	ENSG00000144455	red	0.537606	2.80109	3.28574	0.484647
cd4t_naive_rest_vs_cd3_cd28	ENSG00000170364	tan	0.71427	1.74642	3.33452	1.58809	0.621597	0.00343609	0.0292068	higher_in_CD3_CD28
cd4t_naive_rest_vs_cd3_cd28	ENSG00000150995	magenta	0.727738	3.38785	3.58252	0.19467
cd4t_naive_rest_vs_cd3_cd28	ENSG00000235978	turquoise	0.544434	2.05483	3.26356	1.20873	0.975279	2.99453e-13	1.01814e-11	higher_in_CD3_CD28
cd4t_naive_rest_vs_cd3_cd28	ENSG00000134107	yellow	0.740462	4.17317	5.09758	0.924413
cd4t_naive_rest_vs_cd3_cd28	ENSG00000134108	green	0.896944	3.82897	4.53055	0.701579
cd4t_naive_rest_vs_cd3_cd28	ENSG00000268509	turquoise	0.683347	1.36253	2.36587	1.00334	0.975279	2.99453e-13	1.01814e-11	higher_in_CD3_CD28
cd4t_naive_rest_vs_cd3_cd28	ENSG00000070950	turquoise	0.740072	2.71986	4.35065	1.63078	0.975279	2.99453e-13	1.01814e-11	higher_in_CD3_CD28
cd4t_naive_rest_vs_cd3_cd28	ENSG00000206573	brown	0.74151	5.93196	4.87575	-1.05621	-0.971078	1.21098e-12	2.05867e-11	lower_in_CD3_CD28
cd4t_naive_rest_vs_cd3_cd28	ENSG00000269975	grey	-0.292768	1.25561	1.51848	0.262869
cd4t_naive_rest_vs_cd3_cd28	ENSG00000156983	lightgreen	0.677621	2.61523	2.92782	0.312592
cd4t_naive_rest_vs_cd3_cd28	ENSG00000114026	blue	0.871434	3.45404	4.27956	0.825513	0.599636	0.00519722	0.0353411	higher_in_CD3_CD28
cd4t_naive_rest_vs_cd3_cd28	ENSG00000134072	turquoise	0.565687	2.31137	3.39999	1.08863	0.975279	2.99453e-13	1.01814e-11	higher_in_CD3_CD28
cd4t_naive_rest_vs_cd3_cd28	ENSG00000214021	steelblue	0.712016	2.7686	2.24932	-0.519277
cd4t_naive_rest_vs_cd3_cd28	ENSG00000163702	grey	-0.112567	1.61335	1.35589	-0.257461
cd4t_naive_rest_vs_cd3_cd28	ENSG00000163703	blue	0.36832	2.26459	2.30017	0.035588	0.599636	0.00519722	0.0353411	higher_in_CD3_CD28
cd4t_naive_rest_vs_cd3_cd28	ENSG00000163704	midnightblue	0.640185	2.04802	2.68896	0.640933
cd4t_naive_rest_vs_cd3_cd28	ENSG00000144554	green	0.82736	2.98559	4.41509	1.42951
cd4t_naive_rest_vs_cd3_cd28	ENSG00000134086	blue	0.561988	2.69978	3.3038	0.604029	0.599636	0.00519722	0.0353411	higher_in_CD3_CD28
cd4t_naive_rest_vs_cd3_cd28	ENSG00000134070	lightcyan	0.556876	1.43707	1.81921	0.382135
cd4t_naive_rest_vs_cd3_cd28	ENSG00000157014	turquoise	0.427592	2.15609	3.30113	1.14504	0.975279	2.99453e-13	1.01814e-11	higher_in_CD3_CD28
cd4t_naive_rest_vs_cd3_cd28	ENSG00000157017	blue	0.368027	1.80834	2.2491	0.440755	0.599636	0.00519722	0.0353411	higher_in_CD3_CD28
cd4t_naive_rest_vs_cd3_cd28	ENSG00000157020	turquoise	0.675105	4.66897	5.81544	1.14647	0.975279	2.99453e-13	1.01814e-11	higher_in_CD3_CD28
cd4t_naive_rest_vs_cd3_cd28	ENSG00000197548	grey	-0.735254	3.63475	3.70019	0.0654411
cd4t_naive_rest_vs_cd3_cd28	ENSG00000154743	yellow	0.84745	3.78051	3.51536	-0.265153
cd4t_naive_rest_vs_cd3_cd28	ENSG00000075975	paleturquoise	0.734082	2.7317	3.81777	1.08607
cd4t_naive_rest_vs_cd3_cd28	ENSG00000144711	royalblue	0.826906	3.0377	2.9605	-0.0771961
cd4t_naive_rest_vs_cd3_cd28	ENSG00000163517	purple	0.602652	1.96167	1.73908	-0.222591
cd4t_naive_rest_vs_cd3_cd28	ENSG00000154764	pink	0.731777	2.64077	1.25579	-1.38498	-0.644035	0.00217971	0.0247034	lower_in_CD3_CD28
cd4t_naive_rest_vs_cd3_cd28	ENSG00000163528	magenta	0.81286	3.63971	4.83316	1.19346
cd4t_naive_rest_vs_cd3_cd28	ENSG00000170876	green	0.863926	3.26876	3.92806	0.6593
cd4t_naive_rest_vs_cd3_cd28	ENSG00000131389	grey	0.0318993	3.6633	3.69853	0.0352296
cd4t_naive_rest_vs_cd3_cd28	ENSG00000177463	midnightblue	0.666692	1.52896	1.71972	0.190762
cd4t_naive_rest_vs_cd3_cd28	ENSG00000131381	blue	0.400517	2.31301	2.65467	0.341659	0.599636	0.00519722	0.0353411	higher_in_CD3_CD28
cd4t_naive_rest_vs_cd3_cd28	ENSG00000131375	darkorange	0.677813	3.48823	3.61008	0.121851
cd4t_naive_rest_vs_cd3_cd28	ENSG00000224660	blue	0.491821	2.05944	2.44434	0.3849	0.599636	0.00519722	0.0353411	higher_in_CD3_CD28
cd4t_naive_rest_vs_cd3_cd28	ENSG00000131370	darkturquoise	0.553414	2.56871	3.6536	1.08489
cd4t_naive_rest_vs_cd3_cd28	ENSG00000206562	turquoise	0.613368	2.38119	3.50125	1.12006	0.975279	2.99453e-13	1.01814e-11	higher_in_CD3_CD28
cd4t_naive_rest_vs_cd3_cd28	ENSG00000144597	salmon	0.714284	2.29913	3.73021	1.43108
cd4t_naive_rest_vs_cd3_cd28	ENSG00000131373	yellow	0.673407	3.28665	3.63031	0.343659
cd4t_naive_rest_vs_cd3_cd28	ENSG00000169814	blue	0.37952	2.40375	2.28274	-0.121019	0.599636	0.00519722	0.0353411	higher_in_CD3_CD28
cd4t_naive_rest_vs_cd3_cd28	ENSG00000206560	grey	0.0241773	2.30058	1.93356	-0.367019
cd4t_naive_rest_vs_cd3_cd28	ENSG00000154813	turquoise	0.856603	4.39832	5.993	1.59468	0.975279	2.99453e-13	1.01814e-11	higher_in_CD3_CD28
cd4t_naive_rest_vs_cd3_cd28	ENSG00000154814	pink	0.936145	5.45851	4.30502	-1.1535	-0.644035	0.00217971	0.0247034	lower_in_CD3_CD28
cd4t_naive_rest_vs_cd3_cd28	ENSG00000271964	brown	0.348652	1.7811	1.20636	-0.574738	-0.971078	1.21098e-12	2.05867e-11	lower_in_CD3_CD28
cd4t_naive_rest_vs_cd3_cd28	ENSG00000154822	tan	0.52946	2.69728	2.60158	-0.0956923	0.621597	0.00343609	0.0292068	higher_in_CD3_CD28
cd4t_naive_rest_vs_cd3_cd28	ENSG00000131374	lightyellow	0.850359	3.01752	3.38353	0.366004
cd4t_naive_rest_vs_cd3_cd28	ENSG00000144566	turquoise	0.427254	3.37707	4.50019	1.12311	0.975279	2.99453e-13	1.01814e-11	higher_in_CD3_CD28
cd4t_naive_rest_vs_cd3_cd28	ENSG00000114166	saddlebrown	0.651384	2.31038	1.61894	-0.691435
cd4t_naive_rest_vs_cd3_cd28	ENSG00000129810	turquoise	0.879717	1.58235	3.99353	2.41118	0.975279	2.99453e-13	1.01814e-11	higher_in_CD3_CD28
cd4t_naive_rest_vs_cd3_cd28	ENSG00000182247	yellow	0.540802	3.47154	4.14862	0.677081
cd4t_naive_rest_vs_cd3_cd28	ENSG00000197885	tan	0.799407	1.76307	2.88277	1.1197	0.621597	0.00343609	0.0292068	higher_in_CD3_CD28
cd4t_naive_rest_vs_cd3_cd28	ENSG00000174738	purple	0.640599	2.02084	2.26712	0.246272
cd4t_naive_rest_vs_cd3_cd28	ENSG00000151093	darkorange	0.752171	2.56214	3.34512	0.782987
cd4t_naive_rest_vs_cd3_cd28	ENSG00000272282	greenyellow	0.498905	1.64563	1.28195	-0.363678
cd4t_naive_rest_vs_cd3_cd28	ENSG00000163508	salmon	0.693549	2.82302	2.73952	-0.0835026
cd4t_naive_rest_vs_cd3_cd28	ENSG00000187118	turquoise	0.481713	5.20922	6.1374	0.928181	0.975279	2.99453e-13	1.01814e-11	higher_in_CD3_CD28
cd4t_naive_rest_vs_cd3_cd28	ENSG00000163512	lightgreen	0.860483	3.36926	4.02902	0.659759
cd4t_naive_rest_vs_cd3_cd28	ENSG00000144645	darkred	0.662742	1.8751	1.78449	-0.090613
cd4t_naive_rest_vs_cd3_cd28	ENSG00000152642	blue	0.390607	1.8634	2.0516	0.188205	0.599636	0.00519722	0.0353411	higher_in_CD3_CD28
cd4t_naive_rest_vs_cd3_cd28	ENSG00000170293	pink	0.774492	4.40164	3.78939	-0.612254	-0.644035	0.00217971	0.0247034	lower_in_CD3_CD28
cd4t_naive_rest_vs_cd3_cd28	ENSG00000144635	red	0.897806	4.06612	5.48059	1.41447
cd4t_naive_rest_vs_cd3_cd28	ENSG00000183813	blue	0.33733	2.28799	2.74936	0.461363	0.599636	0.00519722	0.0353411	higher_in_CD3_CD28
cd4t_naive_rest_vs_cd3_cd28	ENSG00000170266	blue	0.565601	2.95279	3.24797	0.295187	0.599636	0.00519722	0.0353411	higher_in_CD3_CD28
cd4t_naive_rest_vs_cd3_cd28	ENSG00000153560	blue	0.611442	2.48058	3.11008	0.629501	0.599636	0.00519722	0.0353411	higher_in_CD3_CD28
cd4t_naive_rest_vs_cd3_cd28	ENSG00000163539	yellow	0.69085	3.80047	3.5486	-0.251875
cd4t_naive_rest_vs_cd3_cd28	ENSG00000168016	brown	0.840106	4.49781	2.88153	-1.61628	-0.971078	1.21098e-12	2.05867e-11	lower_in_CD3_CD28
cd4t_naive_rest_vs_cd3_cd28	ENSG00000178567	steelblue	0.718441	3.371	2.54354	-0.827454
cd4t_naive_rest_vs_cd3_cd28	ENSG00000076242	grey	-0.459804	3.61397	4.28787	0.673902
cd4t_naive_rest_vs_cd3_cd28	ENSG00000093167	black	0.933423	3.50818	3.45603	-0.0521428
cd4t_naive_rest_vs_cd3_cd28	ENSG00000270194	purple	0.797207	1.48643	1.25884	-0.227598
cd4t_naive_rest_vs_cd3_cd28	ENSG00000136059	green	0.546955	2.20254	2.53455	0.332016
cd4t_naive_rest_vs_cd3_cd28	ENSG00000187091	darkred	0.639013	1.76231	1.87146	0.109151
cd4t_naive_rest_vs_cd3_cd28	ENSG00000172939	yellow	0.800307	3.71089	3.84236	0.13147
cd4t_naive_rest_vs_cd3_cd28	ENSG00000093217	turquoise	0.81957	1.36253	2.79296	1.43043	0.975279	2.99453e-13	1.01814e-11	higher_in_CD3_CD28
cd4t_naive_rest_vs_cd3_cd28	ENSG00000229589	darkturquoise	0.806056	1.69689	1.02207	-0.674816
cd4t_naive_rest_vs_cd3_cd28	ENSG00000114739	blue	0.31294	1.77758	1.74277	-0.0348116	0.599636	0.00519722	0.0353411	higher_in_CD3_CD28
cd4t_naive_rest_vs_cd3_cd28	ENSG00000114745	turquoise	0.821328	1.02207	2.31768	1.29561	0.975279	2.99453e-13	1.01814e-11	higher_in_CD3_CD28
cd4t_naive_rest_vs_cd3_cd28	ENSG00000144655	blue	0.822587	3.58625	4.26739	0.681137	0.599636	0.00519722	0.0353411	higher_in_CD3_CD28
cd4t_naive_rest_vs_cd3_cd28	ENSG00000168329	darkred	0.639549	1.59963	1.54874	-0.0508948
cd4t_naive_rest_vs_cd3_cd28	ENSG00000223797	blue	0.512308	2.27731	3.05644	0.779133	0.599636	0.00519722	0.0353411	higher_in_CD3_CD28
cd4t_naive_rest_vs_cd3_cd28	ENSG00000177873	lightcyan	0.58321	1.51495	1.34458	-0.17037
cd4t_naive_rest_vs_cd3_cd28	ENSG00000177842	grey	-0.300491	1.96968	2.30082	0.331142
cd4t_naive_rest_vs_cd3_cd28	ENSG00000172888	grey	0.0479154	2.15873	2.09117	-0.0675542
cd4t_naive_rest_vs_cd3_cd28	ENSG00000168038	greenyellow	0.58802	2.29939	2.90069	0.601295
cd4t_naive_rest_vs_cd3_cd28	ENSG00000182606	lightgreen	0.535066	2.95252	2.4926	-0.459927
cd4t_naive_rest_vs_cd3_cd28	ENSG00000114812	pink	0.770857	3.20741	1.72035	-1.48706	-0.644035	0.00217971	0.0247034	lower_in_CD3_CD28
cd4t_naive_rest_vs_cd3_cd28	ENSG00000093183	yellow	0.799452	3.93314	4.04386	0.110723
cd4t_naive_rest_vs_cd3_cd28	ENSG00000144647	turquoise	0.407085	2.07453	2.62511	0.550578	0.975279	2.99453e-13	1.01814e-11	higher_in_CD3_CD28
cd4t_naive_rest_vs_cd3_cd28	ENSG00000163788	brown	0.764265	5.06445	3.54406	-1.5204	-0.971078	1.21098e-12	2.05867e-11	lower_in_CD3_CD28
cd4t_naive_rest_vs_cd3_cd28	ENSG00000160746	midnightblue	0.706725	1.53937	2.52947	0.9901
cd4t_naive_rest_vs_cd3_cd28	ENSG00000011198	salmon	0.555558	2.39181	3.21417	0.82236
cd4t_naive_rest_vs_cd3_cd28	ENSG00000179152	turquoise	0.44258	1.65774	2.35977	0.702022	0.975279	2.99453e-13	1.01814e-11	higher_in_CD3_CD28
cd4t_naive_rest_vs_cd3_cd28	ENSG00000185219	brown	0.295427	3.05446	2.4397	-0.614763	-0.971078	1.21098e-12	2.05867e-11	lower_in_CD3_CD28
cd4t_naive_rest_vs_cd3_cd28	ENSG00000186448	turquoise	0.334851	1.45521	1.80739	0.35218	0.975279	2.99453e-13	1.01814e-11	higher_in_CD3_CD28
cd4t_naive_rest_vs_cd3_cd28	ENSG00000169981	purple	0.714273	1.48059	2.03831	0.557718
cd4t_naive_rest_vs_cd3_cd28	ENSG00000196653	skyblue	0.812965	1.95394	1.45247	-0.501468
cd4t_naive_rest_vs_cd3_cd28	ENSG00000163808	turquoise	0.834852	1.02207	2.35445	1.33238	0.975279	2.99453e-13	1.01814e-11	higher_in_CD3_CD28
cd4t_naive_rest_vs_cd3_cd28	ENSG00000169964	black	0.723603	3.03859	2.86173	-0.176859
cd4t_naive_rest_vs_cd3_cd28	ENSG00000163812	turquoise	0.679799	2.47936	3.95102	1.47167	0.975279	2.99453e-13	1.01814e-11	higher_in_CD3_CD28
cd4t_naive_rest_vs_cd3_cd28	ENSG00000075914	turquoise	0.638866	5.09733	6.20982	1.11249	0.975279	2.99453e-13	1.01814e-11	higher_in_CD3_CD28
cd4t_naive_rest_vs_cd3_cd28	ENSG00000011376	grey	-0.208323	2.85662	2.94669	0.0900678
cd4t_naive_rest_vs_cd3_cd28	ENSG00000144791	greenyellow	0.653137	1.82814	2.05896	0.230822
cd4t_naive_rest_vs_cd3_cd28	ENSG00000211456	black	0.68574	3.02856	4.05609	1.02753
cd4t_naive_rest_vs_cd3_cd28	ENSG00000163818	brown	0.582904	2.58967	1.40065	-1.18902	-0.971078	1.21098e-12	2.05867e-11	lower_in_CD3_CD28
cd4t_naive_rest_vs_cd3_cd28	ENSG00000163820	blue	0.427139	2.2539	2.23681	-0.0170906	0.599636	0.00519722	0.0353411	higher_in_CD3_CD28
cd4t_naive_rest_vs_cd3_cd28	ENSG00000172215	lightcyan	0.431222	1.71356	1.78189	0.0683276
cd4t_naive_rest_vs_cd3_cd28	ENSG00000163823	green	0.598345	2.47086	2.43522	-0.0356372
cd4t_naive_rest_vs_cd3_cd28	ENSG00000160791	turquoise	0.408109	1.4092	1.97158	0.562386	0.975279	2.99453e-13	1.01814e-11	higher_in_CD3_CD28
cd4t_naive_rest_vs_cd3_cd28	ENSG00000121797	turquoise	0.433465	1.27168	1.86717	0.595494	0.975279	2.99453e-13	1.01814e-11	higher_in_CD3_CD28
cd4t_naive_rest_vs_cd3_cd28	ENSG00000178038	grey	0.299179	1.67543	1.23169	-0.44374
cd4t_naive_rest_vs_cd3_cd28	ENSG00000160796	darkgrey	0.857008	3.42605	3.41817	-0.00788037
cd4t_naive_rest_vs_cd3_cd28	ENSG00000181555	magenta	0.734175	3.72251	4.01392	0.291411
cd4t_naive_rest_vs_cd3_cd28	ENSG00000227398	grey	0.199565	1.57883	1.56377	-0.0150558
cd4t_naive_rest_vs_cd3_cd28	ENSG00000088727	turquoise	0.658789	1.45521	2.55952	1.1043	0.975279	2.99453e-13	1.01814e-11	higher_in_CD3_CD28
cd4t_naive_rest_vs_cd3_cd28	ENSG00000114648	turquoise	0.625557	2.9732	4.49113	1.51793	0.975279	2.99453e-13	1.01814e-11	higher_in_CD3_CD28
cd4t_naive_rest_vs_cd3_cd28	ENSG00000260236	lightcyan	0.693461	1.6192	1.40933	-0.209865
cd4t_naive_rest_vs_cd3_cd28	ENSG00000076201	turquoise	0.655888	1.71147	3.20683	1.49536	0.975279	2.99453e-13	1.01814e-11	higher_in_CD3_CD28
cd4t_naive_rest_vs_cd3_cd28	ENSG00000114650	turquoise	0.634214	1.96	3.5318	1.5718	0.975279	2.99453e-13	1.01814e-11	higher_in_CD3_CD28
cd4t_naive_rest_vs_cd3_cd28	ENSG00000163832	blue	0.834121	4.51481	5.14046	0.625651	0.599636	0.00519722	0.0353411	higher_in_CD3_CD28
cd4t_naive_rest_vs_cd3_cd28	ENSG00000132153	paleturquoise	0.916432	4.57608	5.63156	1.05548
cd4t_naive_rest_vs_cd3_cd28	ENSG00000047849	turquoise	0.762571	3.87556	5.42185	1.54629	0.975279	2.99453e-13	1.01814e-11	higher_in_CD3_CD28
cd4t_naive_rest_vs_cd3_cd28	ENSG00000164045	turquoise	0.645587	1.89028	3.38389	1.49361	0.975279	2.99453e-13	1.01814e-11	higher_in_CD3_CD28
cd4t_naive_rest_vs_cd3_cd28	ENSG00000164048	turquoise	0.360101	1.6332	2.23758	0.604373	0.975279	2.99453e-13	1.01814e-11	higher_in_CD3_CD28
cd4t_naive_rest_vs_cd3_cd28	ENSG00000172113	blue	0.753687	2.96818	4.48822	1.52004	0.599636	0.00519722	0.0353411	higher_in_CD3_CD28
cd4t_naive_rest_vs_cd3_cd28	ENSG00000164051	turquoise	0.711009	2.61347	4.17697	1.5635	0.975279	2.99453e-13	1.01814e-11	higher_in_CD3_CD28
cd4t_naive_rest_vs_cd3_cd28	ENSG00000164053	turquoise	0.406165	2.2071	2.94187	0.734778	0.975279	2.99453e-13	1.01814e-11	higher_in_CD3_CD28
cd4t_naive_rest_vs_cd3_cd28	ENSG00000213689	blue	0.894818	4.01161	5.08511	1.0735	0.599636	0.00519722	0.0353411	higher_in_CD3_CD28
cd4t_naive_rest_vs_cd3_cd28	ENSG00000225697	turquoise	0.654201	1.40393	2.44697	1.04304	0.975279	2.99453e-13	1.01814e-11	higher_in_CD3_CD28
cd4t_naive_rest_vs_cd3_cd28	ENSG00000008300	lightcyan	0.701135	1.90369	2.51386	0.610166
cd4t_naive_rest_vs_cd3_cd28	ENSG00000213672	turquoise	0.428612	1.74963	2.4982	0.748574	0.975279	2.99453e-13	1.01814e-11	higher_in_CD3_CD28
cd4t_naive_rest_vs_cd3_cd28	ENSG00000068745	cyan	0.758879	4.10277	4.65596	0.553182
cd4t_naive_rest_vs_cd3_cd28	ENSG00000114302	darkgreen	0.719013	4.26334	4.01917	-0.244173
cd4t_naive_rest_vs_cd3_cd28	ENSG00000178537	turquoise	0.608844	1.69985	3.0314	1.33156	0.975279	2.99453e-13	1.01814e-11	higher_in_CD3_CD28
cd4t_naive_rest_vs_cd3_cd28	ENSG00000221883	darkred	0.620318	2.39494	2.23823	-0.156714
cd4t_naive_rest_vs_cd3_cd28	ENSG00000178467	darkgrey	0.721461	3.37539	3.31624	-0.0591501
cd4t_naive_rest_vs_cd3_cd28	ENSG00000178252	yellow	0.799877	4.05223	4.53586	0.483637
cd4t_naive_rest_vs_cd3_cd28	ENSG00000178149	royalblue	0.826875	3.13063	3.91875	0.788123
cd4t_naive_rest_vs_cd3_cd28	ENSG00000178035	turquoise	0.96936	6.1686	7.91465	1.74604	0.975279	2.99453e-13	1.01814e-11	higher_in_CD3_CD28
cd4t_naive_rest_vs_cd3_cd28	ENSG00000172046	blue	0.529894	2.50982	3.19034	0.680511	0.599636	0.00519722	0.0353411	higher_in_CD3_CD28
cd4t_naive_rest_vs_cd3_cd28	ENSG00000177352	salmon	0.607956	2.90798	3.75011	0.842131
cd4t_naive_rest_vs_cd3_cd28	ENSG00000188315	darkturquoise	0.669674	2.05541	2.5397	0.484292
cd4t_naive_rest_vs_cd3_cd28	ENSG00000145022	grey60	0.581701	3.38747	3.34362	-0.043845
cd4t_naive_rest_vs_cd3_cd28	ENSG00000145020	greenyellow	0.450117	1.48592	1.54241	0.0564964
cd4t_naive_rest_vs_cd3_cd28	ENSG00000145029	darkturquoise	0.714204	2.28334	1.94968	-0.333665
cd4t_naive_rest_vs_cd3_cd28	ENSG00000173402	turquoise	0.30333	1.65337	2.20701	0.553641	0.975279	2.99453e-13	1.01814e-11	higher_in_CD3_CD28
cd4t_naive_rest_vs_cd3_cd28	ENSG00000164062	blue	0.804931	4.58719	5.27981	0.692627	0.599636	0.00519722	0.0353411	higher_in_CD3_CD28
cd4t_naive_rest_vs_cd3_cd28	ENSG00000164068	green	0.572436	3.10154	2.86657	-0.234967
cd4t_naive_rest_vs_cd3_cd28	ENSG00000173540	turquoise	0.710501	2.08568	3.60489	1.51922	0.975279	2.99453e-13	1.01814e-11	higher_in_CD3_CD28
cd4t_naive_rest_vs_cd3_cd28	ENSG00000176095	black	0.816681	3.66045	3.43106	-0.229397
cd4t_naive_rest_vs_cd3_cd28	ENSG00000182179	turquoise	0.403928	2.44876	3.45408	1.00533	0.975279	2.99453e-13	1.01814e-11	higher_in_CD3_CD28
cd4t_naive_rest_vs_cd3_cd28	ENSG00000183763	turquoise	0.482627	1.63752	2.47876	0.841237	0.975279	2.99453e-13	1.01814e-11	higher_in_CD3_CD28
cd4t_naive_rest_vs_cd3_cd28	ENSG00000164077	turquoise	0.540805	1.93985	3.01362	1.07377	0.975279	2.99453e-13	1.01814e-11	higher_in_CD3_CD28
cd4t_naive_rest_vs_cd3_cd28	ENSG00000214706	blue	0.898961	4.5662	6.49434	1.92814	0.599636	0.00519722	0.0353411	higher_in_CD3_CD28
cd4t_naive_rest_vs_cd3_cd28	ENSG00000186792	turquoise	0.484807	1.69167	2.47529	0.783613	0.975279	2.99453e-13	1.01814e-11	higher_in_CD3_CD28
cd4t_naive_rest_vs_cd3_cd28	ENSG00000243477	grey	-0.579542	2.46814	2.79383	0.325699
cd4t_naive_rest_vs_cd3_cd28	ENSG00000068001	turquoise	0.723581	1.68128	3.06131	1.38004	0.975279	2.99453e-13	1.01814e-11	higher_in_CD3_CD28
cd4t_naive_rest_vs_cd3_cd28	ENSG00000114383	turquoise	0.694864	5.18534	6.19841	1.01307	0.975279	2.99453e-13	1.01814e-11	higher_in_CD3_CD28
cd4t_naive_rest_vs_cd3_cd28	ENSG00000068028	grey	-0.670242	4.09186	4.30839	0.216526
cd4t_naive_rest_vs_cd3_cd28	ENSG00000126062	lightyellow	0.717746	2.89433	3.44078	0.546446
cd4t_naive_rest_vs_cd3_cd28	ENSG00000271858	pink	0.66721	3.15782	1.605	-1.55282	-0.644035	0.00217971	0.0247034	lower_in_CD3_CD28
cd4t_naive_rest_vs_cd3_cd28	ENSG00000088543	turquoise	0.606215	1.48587	2.64588	1.16001	0.975279	2.99453e-13	1.01814e-11	higher_in_CD3_CD28
cd4t_naive_rest_vs_cd3_cd28	ENSG00000114737	turquoise	0.860327	4.39647	6.2276	1.83112	0.975279	2.99453e-13	1.01814e-11	higher_in_CD3_CD28
cd4t_naive_rest_vs_cd3_cd28	ENSG00000114738	blue	0.849567	4.42194	5.93051	1.50857	0.599636	0.00519722	0.0353411	higher_in_CD3_CD28
cd4t_naive_rest_vs_cd3_cd28	ENSG00000088538	turquoise	0.49026	1.19522	1.92416	0.728937	0.975279	2.99453e-13	1.01814e-11	higher_in_CD3_CD28
cd4t_naive_rest_vs_cd3_cd28	ENSG00000145050	turquoise	0.949499	6.46646	8.02696	1.5605	0.975279	2.99453e-13	1.01814e-11	higher_in_CD3_CD28
cd4t_naive_rest_vs_cd3_cd28	ENSG00000179837	magenta	0.64463	3.71925	4.16945	0.450196
cd4t_naive_rest_vs_cd3_cd28	ENSG00000145041	royalblue	0.778257	3.23943	3.99491	0.755484
cd4t_naive_rest_vs_cd3_cd28	ENSG00000164080	paleturquoise	0.870145	3.05172	3.57453	0.522806
cd4t_naive_rest_vs_cd3_cd28	ENSG00000164081	red	0.905102	4.1611	5.16861	1.00751
cd4t_naive_rest_vs_cd3_cd28	ENSG00000114767	turquoise	0.863747	4.63946	6.37717	1.73771	0.975279	2.99453e-13	1.01814e-11	higher_in_CD3_CD28
cd4t_naive_rest_vs_cd3_cd28	ENSG00000041880	midnightblue	0.782306	1.71961	2.35857	0.638963
cd4t_naive_rest_vs_cd3_cd28	ENSG00000090097	turquoise	0.398565	1.84572	2.43938	0.59366	0.975279	2.99453e-13	1.01814e-11	higher_in_CD3_CD28
cd4t_naive_rest_vs_cd3_cd28	ENSG00000243989	turquoise	0.925194	1.37982	3.72109	2.34127	0.975279	2.99453e-13	1.01814e-11	higher_in_CD3_CD28
cd4t_naive_rest_vs_cd3_cd28	ENSG00000164086	turquoise	0.506944	1.60548	2.3946	0.789118	0.975279	2.99453e-13	1.01814e-11	higher_in_CD3_CD28
cd4t_naive_rest_vs_cd3_cd28	ENSG00000164087	turquoise	0.935778	1.02207	3.7538	2.73173	0.975279	2.99453e-13	1.01814e-11	higher_in_CD3_CD28
cd4t_naive_rest_vs_cd3_cd28	ENSG00000023330	royalblue	0.799184	3.63061	4.76131	1.13069
cd4t_naive_rest_vs_cd3_cd28	ENSG00000247596	turquoise	0.364049	4.75438	5.78857	1.03419	0.975279	2.99453e-13	1.01814e-11	higher_in_CD3_CD28
cd4t_naive_rest_vs_cd3_cd28	ENSG00000168237	blue	0.450121	1.83817	2.11826	0.280082	0.599636	0.00519722	0.0353411	higher_in_CD3_CD28
cd4t_naive_rest_vs_cd3_cd28	ENSG00000114841	grey	0.552192	1.60268	1.7077	0.105019
cd4t_naive_rest_vs_cd3_cd28	ENSG00000163930	blue	0.764646	2.9148	3.88149	0.966691	0.599636	0.00519722	0.0353411	higher_in_CD3_CD28
cd4t_naive_rest_vs_cd3_cd28	ENSG00000010318	white	0.532478	2.23499	1.91602	-0.31897
cd4t_naive_rest_vs_cd3_cd28	ENSG00000010322	salmon	0.773409	3.05394	3.95663	0.902685
cd4t_naive_rest_vs_cd3_cd28	ENSG00000010327	grey	-0.0185768	3.80458	3.66199	-0.142585
cd4t_naive_rest_vs_cd3_cd28	ENSG00000168268	turquoise	0.690882	1.81236	3.44984	1.63748	0.975279	2.99453e-13	1.01814e-11	higher_in_CD3_CD28
cd4t_naive_rest_vs_cd3_cd28	ENSG00000168273	turquoise	0.713633	5.30663	6.72419	1.41756	0.975279	2.99453e-13	1.01814e-11	higher_in_CD3_CD28
cd4t_naive_rest_vs_cd3_cd28	ENSG00000163939	red	0.939774	4.68023	5.26558	0.585348
cd4t_naive_rest_vs_cd3_cd28	ENSG00000163938	turquoise	0.920035	6.22713	7.90871	1.68158	0.975279	2.99453e-13	1.01814e-11	higher_in_CD3_CD28
cd4t_naive_rest_vs_cd3_cd28	ENSG00000016864	grey60	0.807517	3.79444	4.10615	0.311714
cd4t_naive_rest_vs_cd3_cd28	ENSG00000114904	turquoise	0.523501	1.80247	2.71064	0.908168	0.975279	2.99453e-13	1.01814e-11	higher_in_CD3_CD28
cd4t_naive_rest_vs_cd3_cd28	ENSG00000213533	turquoise	0.524892	1.81898	2.71009	0.891108	0.975279	2.99453e-13	1.01814e-11	higher_in_CD3_CD28
cd4t_naive_rest_vs_cd3_cd28	ENSG00000163935	tan	0.676955	2.7451	3.32288	0.577777	0.621597	0.00343609	0.0292068	higher_in_CD3_CD28
cd4t_naive_rest_vs_cd3_cd28	ENSG00000163933	red	0.648796	2.89689	4.20584	1.30895
cd4t_naive_rest_vs_cd3_cd28	ENSG00000163932	turquoise	0.605536	2.09003	3.25319	1.16316	0.975279	2.99453e-13	1.01814e-11	higher_in_CD3_CD28
cd4t_naive_rest_vs_cd3_cd28	ENSG00000113812	lightgreen	0.574329	2.88902	3.0942	0.205182
cd4t_naive_rest_vs_cd3_cd28	ENSG00000180376	brown	0.797004	6.01229	4.82444	-1.18785	-0.971078	1.21098e-12	2.05867e-11	lower_in_CD3_CD28
cd4t_naive_rest_vs_cd3_cd28	ENSG00000163946	red	0.641938	3.05356	3.59383	0.540265
cd4t_naive_rest_vs_cd3_cd28	ENSG00000163947	grey	-0.337497	4.10888	4.15951	0.0506292
cd4t_naive_rest_vs_cd3_cd28	ENSG00000174840	magenta	0.759829	3.20542	3.8951	0.689682
cd4t_naive_rest_vs_cd3_cd28	ENSG00000272146	blue	0.389632	2.25206	2.34541	0.0933573	0.599636	0.00519722	0.0353411	higher_in_CD3_CD28
cd4t_naive_rest_vs_cd3_cd28	ENSG00000174839	white	0.748913	1.9922	2.19941	0.20721
cd4t_naive_rest_vs_cd3_cd28	ENSG00000163681	turquoise	0.630538	2.36967	3.77762	1.40796	0.975279	2.99453e-13	1.01814e-11	higher_in_CD3_CD28
cd4t_naive_rest_vs_cd3_cd28	ENSG00000136068	brown	0.690646	3.60756	2.34853	-1.25903	-0.971078	1.21098e-12	2.05867e-11	lower_in_CD3_CD28
cd4t_naive_rest_vs_cd3_cd28	ENSG00000163686	turquoise	0.426524	1.68462	2.29814	0.613515	0.975279	2.99453e-13	1.01814e-11	higher_in_CD3_CD28
cd4t_naive_rest_vs_cd3_cd28	ENSG00000168297	turquoise	0.530611	2.36604	3.31205	0.946013	0.975279	2.99453e-13	1.01814e-11	higher_in_CD3_CD28
cd4t_naive_rest_vs_cd3_cd28	ENSG00000168301	turquoise	0.339885	1.91282	2.43081	0.517987	0.975279	2.99453e-13	1.01814e-11	higher_in_CD3_CD28
cd4t_naive_rest_vs_cd3_cd28	ENSG00000189283	brown	0.833341	6.69643	5.39633	-1.3001	-0.971078	1.21098e-12	2.05867e-11	lower_in_CD3_CD28
cd4t_naive_rest_vs_cd3_cd28	ENSG00000114405	salmon	0.655973	2.02833	4.28048	2.25215
cd4t_naive_rest_vs_cd3_cd28	ENSG00000163635	brown	0.727112	4.89495	3.82716	-1.06778	-0.971078	1.21098e-12	2.05867e-11	lower_in_CD3_CD28
cd4t_naive_rest_vs_cd3_cd28	ENSG00000239653	violet	0.65069	1.86645	1.9365	0.0700463
cd4t_naive_rest_vs_cd3_cd28	ENSG00000163636	turquoise	0.830476	5.83278	7.12017	1.28739	0.975279	2.99453e-13	1.01814e-11	higher_in_CD3_CD28
cd4t_naive_rest_vs_cd3_cd28	ENSG00000243410	purple	0.607546	1.74436	1.36087	-0.383481
cd4t_naive_rest_vs_cd3_cd28	ENSG00000144741	yellow	0.844255	4.25503	4.79308	0.538046
cd4t_naive_rest_vs_cd3_cd28	ENSG00000144749	salmon	0.481215	2.02401	2.14368	0.119669
cd4t_naive_rest_vs_cd3_cd28	ENSG00000163376	orange	0.672383	2.00505	2.1473	0.142254
cd4t_naive_rest_vs_cd3_cd28	ENSG00000163378	skyblue	0.596255	1.71813	2.01322	0.295088
cd4t_naive_rest_vs_cd3_cd28	ENSG00000144747	yellow	0.895254	4.07655	4.22563	0.149078
cd4t_naive_rest_vs_cd3_cd28	ENSG00000163380	green	0.443794	2.82739	2.20952	-0.617869
cd4t_naive_rest_vs_cd3_cd28	ENSG00000114541	turquoise	0.890965	2.90609	5.74976	2.84367	0.975279	2.99453e-13	1.01814e-11	higher_in_CD3_CD28
cd4t_naive_rest_vs_cd3_cd28	ENSG00000163412	turquoise	0.428794	2.78805	3.62822	0.840173	0.975279	2.99453e-13	1.01814e-11	higher_in_CD3_CD28
cd4t_naive_rest_vs_cd3_cd28	ENSG00000163602	turquoise	0.716515	2.55488	4.36524	1.81035	0.975279	2.99453e-13	1.01814e-11	higher_in_CD3_CD28
cd4t_naive_rest_vs_cd3_cd28	ENSG00000144736	lightgreen	0.711754	3.12699	3.62626	0.499273
cd4t_naive_rest_vs_cd3_cd28	ENSG00000255423	grey	0.170659	2.23191	1.79322	-0.438685
cd4t_naive_rest_vs_cd3_cd28	ENSG00000272690	white	0.841586	1.64506	1.14433	-0.500726
cd4t_naive_rest_vs_cd3_cd28	ENSG00000227124	grey	-0.103024	1.68875	1.71688	0.0281314
cd4t_naive_rest_vs_cd3_cd28	ENSG00000114480	green	0.458705	2.37494	2.57319	0.198248
cd4t_naive_rest_vs_cd3_cd28	ENSG00000229729	greenyellow	0.515557	1.48592	2.03099	0.545072
cd4t_naive_rest_vs_cd3_cd28	ENSG00000175105	purple	0.641675	2.00725	1.95347	-0.0537748
cd4t_naive_rest_vs_cd3_cd28	ENSG00000179021	magenta	0.667845	3.12448	3.48047	0.355994
cd4t_naive_rest_vs_cd3_cd28	ENSG00000169379	turquoise	0.536335	2.28461	3.69389	1.40927	0.975279	2.99453e-13	1.01814e-11	higher_in_CD3_CD28
cd4t_naive_rest_vs_cd3_cd28	ENSG00000178700	grey	-0.0938962	3.2347	2.5323	-0.702403
cd4t_naive_rest_vs_cd3_cd28	ENSG00000178694	brown	0.439048	3.81348	3.09781	-0.715665	-0.971078	1.21098e-12	2.05867e-11	lower_in_CD3_CD28
cd4t_naive_rest_vs_cd3_cd28	ENSG00000113966	turquoise	0.580352	1.26478	2.09009	0.825317	0.975279	2.99453e-13	1.01814e-11	higher_in_CD3_CD28
cd4t_naive_rest_vs_cd3_cd28	ENSG00000233280	grey	0.0567757	1.45819	1.61108	0.152885
cd4t_naive_rest_vs_cd3_cd28	ENSG00000080819	turquoise	0.849276	1.76381	3.84487	2.08106	0.975279	2.99453e-13	1.01814e-11	higher_in_CD3_CD28
cd4t_naive_rest_vs_cd3_cd28	ENSG00000184220	turquoise	0.879615	5.62132	7.96537	2.34405	0.975279	2.99453e-13	1.01814e-11	higher_in_CD3_CD28
cd4t_naive_rest_vs_cd3_cd28	ENSG00000036054	turquoise	0.421937	2.04365	2.88943	0.845779	0.975279	2.99453e-13	1.01814e-11	higher_in_CD3_CD28
cd4t_naive_rest_vs_cd3_cd28	ENSG00000114021	turquoise	0.710808	4.8591	6.02847	1.16937	0.975279	2.99453e-13	1.01814e-11	higher_in_CD3_CD28
cd4t_naive_rest_vs_cd3_cd28	ENSG00000114354	grey	0.00506894	4.15725	4.58818	0.430932
cd4t_naive_rest_vs_cd3_cd28	ENSG00000138468	pink	0.883012	4.88361	3.08274	-1.80087	-0.644035	0.00217971	0.0247034	lower_in_CD3_CD28
cd4t_naive_rest_vs_cd3_cd28	ENSG00000174173	turquoise	0.832871	5.19823	6.75545	1.55722	0.975279	2.99453e-13	1.01814e-11	higher_in_CD3_CD28
cd4t_naive_rest_vs_cd3_cd28	ENSG00000066422	red	0.602647	3.42603	3.40925	-0.0167734
cd4t_naive_rest_vs_cd3_cd28	ENSG00000256628	turquoise	0.567282	2.11297	3.0249	0.911934	0.975279	2.99453e-13	1.01814e-11	higher_in_CD3_CD28
cd4t_naive_rest_vs_cd3_cd28	ENSG00000182504	blue	0.655172	2.43087	3.33395	0.903088	0.599636	0.00519722	0.0353411	higher_in_CD3_CD28
cd4t_naive_rest_vs_cd3_cd28	ENSG00000144815	grey60	0.657939	3.46749	3.67608	0.20859
cd4t_naive_rest_vs_cd3_cd28	ENSG00000170017	darkred	0.620272	1.59963	1.70847	0.108831
cd4t_naive_rest_vs_cd3_cd28	ENSG00000271856	red	0.799162	4.04717	4.30513	0.257956
cd4t_naive_rest_vs_cd3_cd28	ENSG00000114446	turquoise	0.75654	4.48294	5.55785	1.07491	0.975279	2.99453e-13	1.01814e-11	higher_in_CD3_CD28
cd4t_naive_rest_vs_cd3_cd28	ENSG00000163507	turquoise	0.793754	2.00555	3.8084	1.80285	0.975279	2.99453e-13	1.01814e-11	higher_in_CD3_CD28
cd4t_naive_rest_vs_cd3_cd28	ENSG00000198919	pink	0.531819	2.50525	2.07065	-0.434595	-0.644035	0.00217971	0.0247034	lower_in_CD3_CD28
cd4t_naive_rest_vs_cd3_cd28	ENSG00000153283	brown	0.886252	5.5163	3.94404	-1.57227	-0.971078	1.21098e-12	2.05867e-11	lower_in_CD3_CD28
cd4t_naive_rest_vs_cd3_cd28	ENSG00000177494	blue	0.776686	5.28815	6.47211	1.18396	0.599636	0.00519722	0.0353411	higher_in_CD3_CD28
cd4t_naive_rest_vs_cd3_cd28	ENSG00000144827	red	0.616116	2.53464	4.07579	1.54115
cd4t_naive_rest_vs_cd3_cd28	ENSG00000174500	grey	-0.0252932	2.54785	2.46835	-0.0794977
cd4t_naive_rest_vs_cd3_cd28	ENSG00000091972	turquoise	0.851313	1.4506	4.1267	2.6761	0.975279	2.99453e-13	1.01814e-11	higher_in_CD3_CD28
cd4t_naive_rest_vs_cd3_cd28	ENSG00000186265	blue	0.429389	1.98629	2.31932	0.33303	0.599636	0.00519722	0.0353411	higher_in_CD3_CD28
cd4t_naive_rest_vs_cd3_cd28	ENSG00000144848	blue	0.923035	5.49869	6.43144	0.932749	0.599636	0.00519722	0.0353411	higher_in_CD3_CD28
cd4t_naive_rest_vs_cd3_cd28	ENSG00000138459	grey	0.150643	2.03875	2.41645	0.377696
cd4t_naive_rest_vs_cd3_cd28	ENSG00000163606	darkgreen	0.533608	2.38768	1.5948	-0.792879
cd4t_naive_rest_vs_cd3_cd28	ENSG00000163607	grey60	0.829748	3.83115	4.81523	0.984077
cd4t_naive_rest_vs_cd3_cd28	ENSG00000163608	green	0.744451	2.89045	3.56386	0.673411
cd4t_naive_rest_vs_cd3_cd28	ENSG00000240057	greenyellow	0.657296	1.65979	1.95817	0.298379
cd4t_naive_rest_vs_cd3_cd28	ENSG00000163611	royalblue	0.748765	3.17491	2.80835	-0.366561
cd4t_naive_rest_vs_cd3_cd28	ENSG00000072858	green	0.431288	2.31058	2.1767	-0.13388
cd4t_naive_rest_vs_cd3_cd28	ENSG00000239453	brown	0.520941	2.85161	1.77335	-1.07826	-0.971078	1.21098e-12	2.05867e-11	lower_in_CD3_CD28
cd4t_naive_rest_vs_cd3_cd28	ENSG00000176542	tan	0.800328	2.61387	3.97572	1.36185	0.621597	0.00343609	0.0292068	higher_in_CD3_CD28
cd4t_naive_rest_vs_cd3_cd28	ENSG00000121579	blue	0.717001	5.10609	6.26049	1.15441	0.599636	0.00519722	0.0353411	higher_in_CD3_CD28
cd4t_naive_rest_vs_cd3_cd28	ENSG00000114573	greenyellow	0.801142	2.69281	4.08189	1.38908
cd4t_naive_rest_vs_cd3_cd28	ENSG00000163617	grey	0.513322	1.7527	1.79699	0.044287
cd4t_naive_rest_vs_cd3_cd28	ENSG00000151576	blue	0.83757	3.4458	4.22249	0.776692	0.599636	0.00519722	0.0353411	higher_in_CD3_CD28
cd4t_naive_rest_vs_cd3_cd28	ENSG00000241490	grey	0.254193	1.76526	1.55306	-0.212198
cd4t_naive_rest_vs_cd3_cd28	ENSG00000181847	lightgreen	0.829432	2.99861	3.70303	0.704417
cd4t_naive_rest_vs_cd3_cd28	ENSG00000259976	pink	0.668993	2.66241	1.33957	-1.32284	-0.644035	0.00217971	0.0247034	lower_in_CD3_CD28
cd4t_naive_rest_vs_cd3_cd28	ENSG00000181722	pink	0.816029	4.10186	2.41661	-1.68524	-0.644035	0.00217971	0.0247034	lower_in_CD3_CD28
cd4t_naive_rest_vs_cd3_cd28	ENSG00000241295	purple	0.630815	1.81396	1.25724	-0.556725
cd4t_naive_rest_vs_cd3_cd28	ENSG00000121578	yellow	0.407736	2.83666	2.87478	0.038118
cd4t_naive_rest_vs_cd3_cd28	ENSG00000031081	grey	-0.105123	1.87319	2.24507	0.371884
cd4t_naive_rest_vs_cd3_cd28	ENSG00000176142	blue	0.409837	2.6659	3.54472	0.878815	0.599636	0.00519722	0.0353411	higher_in_CD3_CD28
cd4t_naive_rest_vs_cd3_cd28	ENSG00000163389	lightyellow	0.712163	3.49882	3.41796	-0.0808578
cd4t_naive_rest_vs_cd3_cd28	ENSG00000113845	magenta	0.817258	4.28498	5.58112	1.29614
cd4t_naive_rest_vs_cd3_cd28	ENSG00000138495	turquoise	0.921142	7.09885	8.74243	1.64358	0.975279	2.99453e-13	1.01814e-11	higher_in_CD3_CD28
cd4t_naive_rest_vs_cd3_cd28	ENSG00000082701	salmon	0.768365	3.05794	3.76974	0.711799
cd4t_naive_rest_vs_cd3_cd28	ENSG00000153767	turquoise	0.613978	1.68462	2.71259	1.02797	0.975279	2.99453e-13	1.01814e-11	higher_in_CD3_CD28
cd4t_naive_rest_vs_cd3_cd28	ENSG00000051341	turquoise	0.562059	1.41225	2.14485	0.732604	0.975279	2.99453e-13	1.01814e-11	higher_in_CD3_CD28
cd4t_naive_rest_vs_cd3_cd28	ENSG00000173230	pink	0.413086	4.72899	4.35714	-0.371852	-0.644035	0.00217971	0.0247034	lower_in_CD3_CD28
cd4t_naive_rest_vs_cd3_cd28	ENSG00000173226	cyan	0.758232	3.69583	4.00945	0.313625
cd4t_naive_rest_vs_cd3_cd28	ENSG00000145088	turquoise	0.636618	2.18942	3.82483	1.63542	0.975279	2.99453e-13	1.01814e-11	higher_in_CD3_CD28
cd4t_naive_rest_vs_cd3_cd28	ENSG00000114013	darkturquoise	0.757089	1.8842	2.10995	0.225752
cd4t_naive_rest_vs_cd3_cd28	ENSG00000121552	turquoise	0.624033	1.77758	2.67451	0.896934	0.975279	2.99453e-13	1.01814e-11	higher_in_CD3_CD28
cd4t_naive_rest_vs_cd3_cd28	ENSG00000160124	turquoise	0.815885	4.61018	6.44696	1.83678	0.975279	2.99453e-13	1.01814e-11	higher_in_CD3_CD28
cd4t_naive_rest_vs_cd3_cd28	ENSG00000196981	orange	0.756787	1.73904	1.52152	-0.217519
cd4t_naive_rest_vs_cd3_cd28	ENSG00000272758	darkolivegreen	0.69158	2.60156	1.5989	-1.00266
cd4t_naive_rest_vs_cd3_cd28	ENSG00000114030	cyan	0.835252	4.19157	4.41196	0.220392
cd4t_naive_rest_vs_cd3_cd28	ENSG00000163840	cyan	0.833047	4.04745	4.76366	0.716209
cd4t_naive_rest_vs_cd3_cd28	ENSG00000173200	yellow	0.437129	2.7507	2.63447	-0.11623
cd4t_naive_rest_vs_cd3_cd28	ENSG00000169087	tan	0.605646	2.56919	2.88703	0.317838	0.621597	0.00343609	0.0292068	higher_in_CD3_CD28
cd4t_naive_rest_vs_cd3_cd28	ENSG00000138463	turquoise	0.386465	1.37982	1.84849	0.468679	0.975279	2.99453e-13	1.01814e-11	higher_in_CD3_CD28
cd4t_naive_rest_vs_cd3_cd28	ENSG00000065485	turquoise	0.866577	1.23837	3.16871	1.93033	0.975279	2.99453e-13	1.01814e-11	higher_in_CD3_CD28
cd4t_naive_rest_vs_cd3_cd28	ENSG00000121542	black	0.727582	2.69909	3.30838	0.60929
cd4t_naive_rest_vs_cd3_cd28	ENSG00000206527	cyan	0.554932	3.38297	2.91863	-0.464344
cd4t_naive_rest_vs_cd3_cd28	ENSG00000239523	yellow	0.34427	1.86674	1.93167	0.0649291
cd4t_naive_rest_vs_cd3_cd28	ENSG00000175455	yellow	0.632697	3.90901	3.9638	0.054791
cd4t_naive_rest_vs_cd3_cd28	ENSG00000114491	magenta	0.67632	3.99457	5.99561	2.00104
cd4t_naive_rest_vs_cd3_cd28	ENSG00000173706	grey	-0.1476	2.11094	2.02011	-0.0908367
cd4t_naive_rest_vs_cd3_cd28	ENSG00000114520	turquoise	0.835257	2.15794	4.34648	2.18854	0.975279	2.99453e-13	1.01814e-11	higher_in_CD3_CD28
cd4t_naive_rest_vs_cd3_cd28	ENSG00000144909	green	0.681831	2.884	3.05659	0.172589
cd4t_naive_rest_vs_cd3_cd28	ENSG00000114544	greenyellow	0.756521	2.38285	2.56228	0.179425
cd4t_naive_rest_vs_cd3_cd28	ENSG00000070476	black	0.859198	3.07965	3.07018	-0.00947563
cd4t_naive_rest_vs_cd3_cd28	ENSG00000159685	turquoise	0.616299	3.06145	4.50011	1.43865	0.975279	2.99453e-13	1.01814e-11	higher_in_CD3_CD28
cd4t_naive_rest_vs_cd3_cd28	ENSG00000114554	turquoise	0.756292	1.19522	2.2857	1.09048	0.975279	2.99453e-13	1.01814e-11	higher_in_CD3_CD28
cd4t_naive_rest_vs_cd3_cd28	ENSG00000073111	turquoise	0.591449	4.77695	5.70105	0.924098	0.975279	2.99453e-13	1.01814e-11	higher_in_CD3_CD28
cd4t_naive_rest_vs_cd3_cd28	ENSG00000114626	brown	0.669127	4.291	3.10759	-1.18342	-0.971078	1.21098e-12	2.05867e-11	lower_in_CD3_CD28
cd4t_naive_rest_vs_cd3_cd28	ENSG00000074416	greenyellow	0.700755	1.90498	2.22138	0.316401
cd4t_naive_rest_vs_cd3_cd28	ENSG00000177646	turquoise	0.72463	2.51975	4.17769	1.65794	0.975279	2.99453e-13	1.01814e-11	higher_in_CD3_CD28
cd4t_naive_rest_vs_cd3_cd28	ENSG00000240682	turquoise	0.729653	4.76614	5.8379	1.07177	0.975279	2.99453e-13	1.01814e-11	higher_in_CD3_CD28
cd4t_naive_rest_vs_cd3_cd28	ENSG00000273437	brown	0.666059	3.23648	2.07804	-1.15844	-0.971078	1.21098e-12	2.05867e-11	lower_in_CD3_CD28
cd4t_naive_rest_vs_cd3_cd28	ENSG00000181789	grey60	0.874163	3.80056	4.62676	0.826201
cd4t_naive_rest_vs_cd3_cd28	ENSG00000206417	grey	0.0974081	1.45521	1.7364	0.281189
cd4t_naive_rest_vs_cd3_cd28	ENSG00000163913	skyblue	0.777443	2.45082	1.93554	-0.515282
cd4t_naive_rest_vs_cd3_cd28	ENSG00000004399	green	0.48631	2.30123	2.23018	-0.071046
cd4t_naive_rest_vs_cd3_cd28	ENSG00000172765	turquoise	0.366047	1.89465	2.41422	0.519571	0.975279	2.99453e-13	1.01814e-11	higher_in_CD3_CD28
cd4t_naive_rest_vs_cd3_cd28	ENSG00000196455	black	0.625114	2.4882	2.55839	0.0701841
cd4t_naive_rest_vs_cd3_cd28	ENSG00000017260	turquoise	0.567137	1.4984	2.69895	1.20055	0.975279	2.99453e-13	1.01814e-11	higher_in_CD3_CD28
cd4t_naive_rest_vs_cd3_cd28	ENSG00000034533	darkgreen	0.71128	3.66347	2.73708	-0.926385
cd4t_naive_rest_vs_cd3_cd28	ENSG00000114670	grey	0.255384	1.68128	1.3362	-0.345073
cd4t_naive_rest_vs_cd3_cd28	ENSG00000198585	pink	0.700906	3.43232	3.00009	-0.43223	-0.644035	0.00217971	0.0247034	lower_in_CD3_CD28
cd4t_naive_rest_vs_cd3_cd28	ENSG00000114686	turquoise	0.919877	5.42999	7.45434	2.02435	0.975279	2.99453e-13	1.01814e-11	higher_in_CD3_CD28
cd4t_naive_rest_vs_cd3_cd28	ENSG00000138246	turquoise	0.514258	2.01696	2.88879	0.871827	0.975279	2.99453e-13	1.01814e-11	higher_in_CD3_CD28
cd4t_naive_rest_vs_cd3_cd28	ENSG00000113971	green	0.58275	3.16752	3.04895	-0.118566
cd4t_naive_rest_vs_cd3_cd28	ENSG00000081307	turquoise	0.690937	3.20681	4.8771	1.67029	0.975279	2.99453e-13	1.01814e-11	higher_in_CD3_CD28
cd4t_naive_rest_vs_cd3_cd28	ENSG00000091527	turquoise	0.699491	6.04083	7.30997	1.26914	0.975279	2.99453e-13	1.01814e-11	higher_in_CD3_CD28
cd4t_naive_rest_vs_cd3_cd28	ENSG00000163781	turquoise	0.808261	3.00125	4.95408	1.95283	0.975279	2.99453e-13	1.01814e-11	higher_in_CD3_CD28
cd4t_naive_rest_vs_cd3_cd28	ENSG00000144867	turquoise	0.721205	4.63766	6.24911	1.61146	0.975279	2.99453e-13	1.01814e-11	higher_in_CD3_CD28
cd4t_naive_rest_vs_cd3_cd28	ENSG00000163785	grey	-0.156762	3.28186	3.07978	-0.202077
cd4t_naive_rest_vs_cd3_cd28	ENSG00000073711	purple	0.708892	1.56289	1.19286	-0.370035
cd4t_naive_rest_vs_cd3_cd28	ENSG00000174579	pink	0.705562	3.44152	2.69844	-0.743087	-0.644035	0.00217971	0.0247034	lower_in_CD3_CD28
cd4t_naive_rest_vs_cd3_cd28	ENSG00000114054	turquoise	0.715633	2.67384	4.23154	1.55769	0.975279	2.99453e-13	1.01814e-11	higher_in_CD3_CD28
cd4t_naive_rest_vs_cd3_cd28	ENSG00000168917	salmon	0.460802	2.32926	1.96517	-0.364084
cd4t_naive_rest_vs_cd3_cd28	ENSG00000239213	grey	-0.363559	2.97165	2.78591	-0.185747
cd4t_naive_rest_vs_cd3_cd28	ENSG00000138231	grey	-0.204817	3.8354	3.57488	-0.260524
cd4t_naive_rest_vs_cd3_cd28	ENSG00000114107	blue	0.436151	1.8634	2.28405	0.420651	0.599636	0.00519722	0.0353411	higher_in_CD3_CD28
cd4t_naive_rest_vs_cd3_cd28	ENSG00000158234	turquoise	0.51827	2.54655	3.47112	0.924577	0.975279	2.99453e-13	1.01814e-11	higher_in_CD3_CD28
cd4t_naive_rest_vs_cd3_cd28	ENSG00000051382	darkgreen	0.662564	3.30186	2.55603	-0.745837
cd4t_naive_rest_vs_cd3_cd28	ENSG00000248932	blue	0.319951	1.61939	1.6376	0.0182116	0.599636	0.00519722	0.0353411	higher_in_CD3_CD28
cd4t_naive_rest_vs_cd3_cd28	ENSG00000163864	turquoise	0.512092	1.28142	2.01933	0.737912	0.975279	2.99453e-13	1.01814e-11	higher_in_CD3_CD28
cd4t_naive_rest_vs_cd3_cd28	ENSG00000155893	blue	0.409581	2.0678	2.23401	0.166211	0.599636	0.00519722	0.0353411	higher_in_CD3_CD28
cd4t_naive_rest_vs_cd3_cd28	ENSG00000069849	turquoise	0.896711	5.42592	7.19637	1.77045	0.975279	2.99453e-13	1.01814e-11	higher_in_CD3_CD28
cd4t_naive_rest_vs_cd3_cd28	ENSG00000114126	yellow	0.839959	4.10646	3.88541	-0.221045
cd4t_naive_rest_vs_cd3_cd28	ENSG00000272565	saddlebrown	0.764053	1.70041	2.01892	0.31851
cd4t_naive_rest_vs_cd3_cd28	ENSG00000175066	turquoise	0.320098	1.31272	1.81602	0.503303	0.975279	2.99453e-13	1.01814e-11	higher_in_CD3_CD28
cd4t_naive_rest_vs_cd3_cd28	ENSG00000175054	steelblue	0.741217	3.20822	3.0635	-0.144715
cd4t_naive_rest_vs_cd3_cd28	ENSG00000120756	grey	0.157525	1.40568	1.67355	0.26787
cd4t_naive_rest_vs_cd3_cd28	ENSG00000175040	darkred	0.635878	1.63134	1.60547	-0.0258672
cd4t_naive_rest_vs_cd3_cd28	ENSG00000241679	greenyellow	0.518304	1.64563	1.11103	-0.534597
cd4t_naive_rest_vs_cd3_cd28	ENSG00000181804	green	0.434681	2.50787	2.14129	-0.366583
cd4t_naive_rest_vs_cd3_cd28	ENSG00000181744	greenyellow	0.498392	2.0473	2.04399	-0.00330818
cd4t_naive_rest_vs_cd3_cd28	ENSG00000188313	turquoise	0.702672	4.67914	5.76678	1.08764	0.975279	2.99453e-13	1.01814e-11	higher_in_CD3_CD28
cd4t_naive_rest_vs_cd3_cd28	ENSG00000163754	magenta	0.731576	3.53674	4.62052	1.08378
cd4t_naive_rest_vs_cd3_cd28	ENSG00000071794	royalblue	0.823264	3.16324	3.79751	0.63427
cd4t_naive_rest_vs_cd3_cd28	ENSG00000163755	tan	0.403283	2.67019	2.864	0.193807	0.621597	0.00343609	0.0292068	higher_in_CD3_CD28
cd4t_naive_rest_vs_cd3_cd28	ENSG00000047457	pink	0.600917	1.84366	1.02207	-0.821585	-0.644035	0.00217971	0.0247034	lower_in_CD3_CD28
cd4t_naive_rest_vs_cd3_cd28	ENSG00000082996	pink	0.779407	4.84998	4.48498	-0.365009	-0.644035	0.00217971	0.0247034	lower_in_CD3_CD28
cd4t_naive_rest_vs_cd3_cd28	ENSG00000070087	blue	0.328793	1.62188	1.73869	0.116815	0.599636	0.00519722	0.0353411	higher_in_CD3_CD28
cd4t_naive_rest_vs_cd3_cd28	ENSG00000196428	green	0.621384	2.88312	3.00278	0.119659
cd4t_naive_rest_vs_cd3_cd28	ENSG00000240137	brown	0.523612	2.94991	1.91289	-1.03703	-0.971078	1.21098e-12	2.05867e-11	lower_in_CD3_CD28
cd4t_naive_rest_vs_cd3_cd28	ENSG00000181788	grey60	0.837921	4.09745	5.79865	1.7012
cd4t_naive_rest_vs_cd3_cd28	ENSG00000174946	turquoise	0.831547	4.5298	6.55025	2.02045	0.975279	2.99453e-13	1.01814e-11	higher_in_CD3_CD28
cd4t_naive_rest_vs_cd3_cd28	ENSG00000229619	greenyellow	0.623722	2.16655	2.01245	-0.1541
cd4t_naive_rest_vs_cd3_cd28	ENSG00000114790	darkred	0.627607	1.97425	1.62812	-0.346131
cd4t_naive_rest_vs_cd3_cd28	ENSG00000174928	blue	0.333508	2.19289	2.24817	0.055287	0.599636	0.00519722	0.0353411	higher_in_CD3_CD28
cd4t_naive_rest_vs_cd3_cd28	ENSG00000169359	salmon	0.600094	2.95832	2.86598	-0.0923359
cd4t_naive_rest_vs_cd3_cd28	ENSG00000163655	turquoise	0.871578	4.23772	5.76504	1.52732	0.975279	2.99453e-13	1.01814e-11	higher_in_CD3_CD28
cd4t_naive_rest_vs_cd3_cd28	ENSG00000114850	blue	0.827925	5.24236	6.44774	1.20538	0.599636	0.00519722	0.0353411	higher_in_CD3_CD28
cd4t_naive_rest_vs_cd3_cd28	ENSG00000243926	brown	0.578846	2.93165	1.43817	-1.49348	-0.971078	1.21098e-12	2.05867e-11	lower_in_CD3_CD28
cd4t_naive_rest_vs_cd3_cd28	ENSG00000163659	yellow	0.625218	3.01602	3.02748	0.0114627
cd4t_naive_rest_vs_cd3_cd28	ENSG00000240875	pink	0.504386	1.85192	1.25501	-0.596906	-0.644035	0.00217971	0.0247034	lower_in_CD3_CD28
cd4t_naive_rest_vs_cd3_cd28	ENSG00000243150	tan	0.658917	2.55433	3.49842	0.94409	0.621597	0.00343609	0.0292068	higher_in_CD3_CD28
cd4t_naive_rest_vs_cd3_cd28	ENSG00000168827	blue	0.839199	3.81543	4.80645	0.991026	0.599636	0.00519722	0.0353411	higher_in_CD3_CD28
cd4t_naive_rest_vs_cd3_cd28	ENSG00000079257	pink	0.590577	3.28038	2.76156	-0.518822	-0.644035	0.00217971	0.0247034	lower_in_CD3_CD28
cd4t_naive_rest_vs_cd3_cd28	ENSG00000118855	cyan	0.842285	3.81909	4.03795	0.218856
cd4t_naive_rest_vs_cd3_cd28	ENSG00000068885	green	0.34102	1.9625	1.81461	-0.147889
cd4t_naive_rest_vs_cd3_cd28	ENSG00000113810	turquoise	0.718065	4.26807	5.87318	1.60511	0.975279	2.99453e-13	1.01814e-11	higher_in_CD3_CD28
cd4t_naive_rest_vs_cd3_cd28	ENSG00000213186	turquoise	0.339805	2.58634	3.32472	0.738374	0.975279	2.99453e-13	1.01814e-11	higher_in_CD3_CD28
cd4t_naive_rest_vs_cd3_cd28	ENSG00000169251	lightyellow	0.757758	2.88555	4.38225	1.4967
cd4t_naive_rest_vs_cd3_cd28	ENSG00000240567	grey60	0.482828	2.45429	2.77489	0.320605
cd4t_naive_rest_vs_cd3_cd28	ENSG00000163536	lightcyan	0.579005	1.83622	1.60227	-0.233948
cd4t_naive_rest_vs_cd3_cd28	ENSG00000173905	greenyellow	0.419788	1.66738	2.1049	0.437526
cd4t_naive_rest_vs_cd3_cd28	ENSG00000085274	royalblue	0.85593	3.25731	3.56399	0.306683
cd4t_naive_rest_vs_cd3_cd28	ENSG00000269984	turquoise	0.337215	1.6959	2.10363	0.40773	0.975279	2.99453e-13	1.01814e-11	higher_in_CD3_CD28
cd4t_naive_rest_vs_cd3_cd28	ENSG00000173890	salmon	0.485472	2.80294	2.25856	-0.544378
cd4t_naive_rest_vs_cd3_cd28	ENSG00000268220	midnightblue	0.65288	1.81467	1.5129	-0.301766
cd4t_naive_rest_vs_cd3_cd28	ENSG00000163558	orange	0.546805	2.78582	3.29242	0.506596
cd4t_naive_rest_vs_cd3_cd28	ENSG00000136603	yellow	0.662089	3.70034	4.14434	0.443994
cd4t_naive_rest_vs_cd3_cd28	ENSG00000163584	turquoise	0.937824	6.43154	8.43869	2.00715	0.975279	2.99453e-13	1.01814e-11	higher_in_CD3_CD28
cd4t_naive_rest_vs_cd3_cd28	ENSG00000163577	salmon	0.589587	1.62528	3.20865	1.58336
cd4t_naive_rest_vs_cd3_cd28	ENSG00000154310	yellow	0.828487	4.15051	4.41022	0.259707
cd4t_naive_rest_vs_cd3_cd28	ENSG00000075651	grey	0.095305	1.45314	1.598	0.144861
cd4t_naive_rest_vs_cd3_cd28	ENSG00000075420	turquoise	0.449762	2.05094	2.76326	0.71232	0.975279	2.99453e-13	1.01814e-11	higher_in_CD3_CD28
cd4t_naive_rest_vs_cd3_cd28	ENSG00000121858	red	0.655896	5.57292	5.77943	0.206508
cd4t_naive_rest_vs_cd3_cd28	ENSG00000172667	brown	0.327358	2.96749	2.54699	-0.4205	-0.971078	1.21098e-12	2.05867e-11	lower_in_CD3_CD28
cd4t_naive_rest_vs_cd3_cd28	ENSG00000121879	purple	0.551019	2.62795	1.94019	-0.687763
cd4t_naive_rest_vs_cd3_cd28	ENSG00000121864	magenta	0.717847	3.89696	4.58054	0.683584
cd4t_naive_rest_vs_cd3_cd28	ENSG00000171109	steelblue	0.707144	2.81448	3.23021	0.415731
cd4t_naive_rest_vs_cd3_cd28	ENSG00000114450	grey	0.48395	1.67083	1.80909	0.138268
cd4t_naive_rest_vs_cd3_cd28	ENSG00000136518	turquoise	0.49537	4.27187	5.31604	1.04417	0.975279	2.99453e-13	1.01814e-11	higher_in_CD3_CD28
cd4t_naive_rest_vs_cd3_cd28	ENSG00000136522	turquoise	0.841129	5.15247	7.01371	1.86124	0.975279	2.99453e-13	1.01814e-11	higher_in_CD3_CD28
cd4t_naive_rest_vs_cd3_cd28	ENSG00000058056	turquoise	0.474117	1.4092	2.14607	0.736872	0.975279	2.99453e-13	1.01814e-11	higher_in_CD3_CD28
cd4t_naive_rest_vs_cd3_cd28	ENSG00000114416	red	0.711646	5.23726	5.99671	0.759455
cd4t_naive_rest_vs_cd3_cd28	ENSG00000058063	grey	-0.259397	3.41293	3.43399	0.0210618
cd4t_naive_rest_vs_cd3_cd28	ENSG00000043093	blue	0.774604	3.86646	4.68813	0.821672	0.599636	0.00519722	0.0353411	higher_in_CD3_CD28
cd4t_naive_rest_vs_cd3_cd28	ENSG00000078070	yellow	0.546119	3.24814	2.96509	-0.283048
cd4t_naive_rest_vs_cd3_cd28	ENSG00000078081	cyan	0.538379	2.86308	3.35253	0.489454
cd4t_naive_rest_vs_cd3_cd28	ENSG00000176597	turquoise	0.523594	1.36253	1.98738	0.624853	0.975279	2.99453e-13	1.01814e-11	higher_in_CD3_CD28
cd4t_naive_rest_vs_cd3_cd28	ENSG00000242522	pink	0.578322	2.44949	1.43687	-1.01262	-0.644035	0.00217971	0.0247034	lower_in_CD3_CD28
cd4t_naive_rest_vs_cd3_cd28	ENSG00000114796	black	0.73216	3.76863	2.68644	-1.08219
cd4t_naive_rest_vs_cd3_cd28	ENSG00000163872	steelblue	0.788948	3.0904	3.26555	0.175146
cd4t_naive_rest_vs_cd3_cd28	ENSG00000175193	turquoise	0.773601	5.12589	6.27821	1.15232	0.975279	2.99453e-13	1.01814e-11	higher_in_CD3_CD28
cd4t_naive_rest_vs_cd3_cd28	ENSG00000114770	blue	0.371418	1.94566	2.03399	0.08833	0.599636	0.00519722	0.0353411	higher_in_CD3_CD28
cd4t_naive_rest_vs_cd3_cd28	ENSG00000145191	turquoise	0.353784	4.52101	5.21067	0.689663	0.975279	2.99453e-13	1.01814e-11	higher_in_CD3_CD28
cd4t_naive_rest_vs_cd3_cd28	ENSG00000161202	turquoise	0.569226	1.9113	3.01169	1.10039	0.975279	2.99453e-13	1.01814e-11	higher_in_CD3_CD28
cd4t_naive_rest_vs_cd3_cd28	ENSG00000161204	cyan	0.861057	3.74442	3.96388	0.219462
cd4t_naive_rest_vs_cd3_cd28	ENSG00000214160	turquoise	0.532523	3.95776	5.49867	1.54091	0.975279	2.99453e-13	1.01814e-11	higher_in_CD3_CD28
cd4t_naive_rest_vs_cd3_cd28	ENSG00000145194	green	0.739343	2.79606	4.49853	1.70248
cd4t_naive_rest_vs_cd3_cd28	ENSG00000175166	turquoise	0.923914	5.29915	6.87853	1.57938	0.975279	2.99453e-13	1.01814e-11	higher_in_CD3_CD28
cd4t_naive_rest_vs_cd3_cd28	ENSG00000175182	grey	0.574742	1.66149	1.90542	0.243927
cd4t_naive_rest_vs_cd3_cd28	ENSG00000163882	turquoise	0.899261	6.05255	7.50829	1.45575	0.975279	2.99453e-13	1.01814e-11	higher_in_CD3_CD28
cd4t_naive_rest_vs_cd3_cd28	ENSG00000177383	blue	0.722144	3.99676	4.42305	0.426289	0.599636	0.00519722	0.0353411	higher_in_CD3_CD28
cd4t_naive_rest_vs_cd3_cd28	ENSG00000156931	brown	0.443665	3.60881	2.61773	-0.991074	-0.971078	1.21098e-12	2.05867e-11	lower_in_CD3_CD28
cd4t_naive_rest_vs_cd3_cd28	ENSG00000163900	yellow	0.774481	3.59027	4.00863	0.418361
cd4t_naive_rest_vs_cd3_cd28	ENSG00000163904	grey	0.326651	3.36111	3.14066	-0.220451
cd4t_naive_rest_vs_cd3_cd28	ENSG00000113838	turquoise	0.432538	2.09891	2.66544	0.566526	0.975279	2.99453e-13	1.01814e-11	higher_in_CD3_CD28
cd4t_naive_rest_vs_cd3_cd28	ENSG00000090520	turquoise	0.780698	5.67017	6.79789	1.12772	0.975279	2.99453e-13	1.01814e-11	higher_in_CD3_CD28
cd4t_naive_rest_vs_cd3_cd28	ENSG00000163918	turquoise	0.848701	4.37778	5.91934	1.54156	0.975279	2.99453e-13	1.01814e-11	higher_in_CD3_CD28
cd4t_naive_rest_vs_cd3_cd28	ENSG00000163923	grey	-0.0319977	6.58089	5.58675	-0.994132
cd4t_naive_rest_vs_cd3_cd28	ENSG00000136514	green	0.691708	2.67217	3.05359	0.381415
cd4t_naive_rest_vs_cd3_cd28	ENSG00000113916	grey	-0.721837	3.6099	3.87072	0.26082
cd4t_naive_rest_vs_cd3_cd28	ENSG00000145012	turquoise	0.489402	2.44917	3.37445	0.925276	0.975279	2.99453e-13	1.01814e-11	higher_in_CD3_CD28
cd4t_naive_rest_vs_cd3_cd28	ENSG00000188001	tan	0.398815	1.89559	1.58976	-0.305829	0.621597	0.00343609	0.0292068	higher_in_CD3_CD28
cd4t_naive_rest_vs_cd3_cd28	ENSG00000196083	grey	0.232134	1.98011	1.55912	-0.420989
cd4t_naive_rest_vs_cd3_cd28	ENSG00000152492	blue	0.377963	2.3246	2.72817	0.403572	0.599636	0.00519722	0.0353411	higher_in_CD3_CD28
cd4t_naive_rest_vs_cd3_cd28	ENSG00000127249	brown	0.409023	2.1259	1.46836	-0.657536	-0.971078	1.21098e-12	2.05867e-11	lower_in_CD3_CD28
cd4t_naive_rest_vs_cd3_cd28	ENSG00000198836	blue	0.735715	2.96941	3.82625	0.856847	0.599636	0.00519722	0.0353411	higher_in_CD3_CD28
cd4t_naive_rest_vs_cd3_cd28	ENSG00000133657	grey	-0.524247	3.75752	3.76432	0.00679155
cd4t_naive_rest_vs_cd3_cd28	ENSG00000231770	brown	0.513871	2.60396	1.83628	-0.767675	-0.971078	1.21098e-12	2.05867e-11	lower_in_CD3_CD28
cd4t_naive_rest_vs_cd3_cd28	ENSG00000041802	blue	0.702784	3.43228	4.7373	1.30502	0.599636	0.00519722	0.0353411	higher_in_CD3_CD28
cd4t_naive_rest_vs_cd3_cd28	ENSG00000185112	violet	0.699959	1.62375	1.44457	-0.17918
cd4t_naive_rest_vs_cd3_cd28	ENSG00000173950	grey	-0.206157	2.33326	2.29422	-0.0390404
cd4t_naive_rest_vs_cd3_cd28	ENSG00000242086	darkolivegreen	0.404439	5.00678	3.70557	-1.30121
cd4t_naive_rest_vs_cd3_cd28	ENSG00000061938	blue	0.49626	2.30994	2.65275	0.342813	0.599636	0.00519722	0.0353411	higher_in_CD3_CD28
cd4t_naive_rest_vs_cd3_cd28	ENSG00000163959	grey	0.109685	1.51586	1.80322	0.287355
cd4t_naive_rest_vs_cd3_cd28	ENSG00000161217	blue	0.68855	3.67021	4.42227	0.752061	0.599636	0.00519722	0.0353411	higher_in_CD3_CD28
cd4t_naive_rest_vs_cd3_cd28	ENSG00000213123	turquoise	0.784086	2.32582	4.60819	2.28237	0.975279	2.99453e-13	1.01814e-11	higher_in_CD3_CD28
cd4t_naive_rest_vs_cd3_cd28	ENSG00000163960	red	0.565005	3.59497	3.39736	-0.197611
cd4t_naive_rest_vs_cd3_cd28	ENSG00000163961	brown	0.642138	4.89299	3.92976	-0.963236	-0.971078	1.21098e-12	2.05867e-11	lower_in_CD3_CD28
cd4t_naive_rest_vs_cd3_cd28	ENSG00000185798	midnightblue	0.745075	2.10857	3.09467	0.986098
cd4t_naive_rest_vs_cd3_cd28	ENSG00000174013	midnightblue	0.66322	2.09803	3.04313	0.945097
cd4t_naive_rest_vs_cd3_cd28	ENSG00000232065	lightcyan	0.687881	2.00937	1.48139	-0.527979
cd4t_naive_rest_vs_cd3_cd28	ENSG00000174004	grey	-0.210098	3.5462	3.40915	-0.137047
cd4t_naive_rest_vs_cd3_cd28	ENSG00000163964	grey60	0.888493	4.15846	4.98848	0.830011
cd4t_naive_rest_vs_cd3_cd28	ENSG00000174007	red	0.544638	2.49835	3.06536	0.567011
cd4t_naive_rest_vs_cd3_cd28	ENSG00000163975	grey	0.542013	1.49013	1.67933	0.189204
cd4t_naive_rest_vs_cd3_cd28	ENSG00000075711	darkgreen	0.630117	3.79524	4.02523	0.229986
cd4t_naive_rest_vs_cd3_cd28	ENSG00000145016	darkgreen	0.827905	4.01127	3.43952	-0.571747
cd4t_naive_rest_vs_cd3_cd28	ENSG00000186001	blue	0.68132	3.07865	3.53205	0.4534	0.599636	0.00519722	0.0353411	higher_in_CD3_CD28
cd4t_naive_rest_vs_cd3_cd28	ENSG00000114473	turquoise	0.709004	1.71358	3.17563	1.46205	0.975279	2.99453e-13	1.01814e-11	higher_in_CD3_CD28
cd4t_naive_rest_vs_cd3_cd28	ENSG00000236438	pink	0.362727	1.48592	1.23208	-0.253838	-0.644035	0.00217971	0.0247034	lower_in_CD3_CD28
cd4t_naive_rest_vs_cd3_cd28	ENSG00000197701	yellow	0.329056	2.45869	2.50905	0.0503652
cd4t_naive_rest_vs_cd3_cd28	ENSG00000250312	grey	-0.189925	1.8242	2.17227	0.348072
cd4t_naive_rest_vs_cd3_cd28	ENSG00000131127	pink	0.76499	3.6268	2.72564	-0.901162	-0.644035	0.00217971	0.0247034	lower_in_CD3_CD28
cd4t_naive_rest_vs_cd3_cd28	ENSG00000182903	yellow	0.860825	4.61056	4.43122	-0.179341
cd4t_naive_rest_vs_cd3_cd28	ENSG00000174227	blue	0.461529	2.41416	3.10625	0.69209	0.599636	0.00519722	0.0353411	higher_in_CD3_CD28
cd4t_naive_rest_vs_cd3_cd28	ENSG00000133256	green	0.773387	3.20449	3.40017	0.195676
cd4t_naive_rest_vs_cd3_cd28	ENSG00000215375	salmon	0.846734	2.81061	3.40021	0.589596
cd4t_naive_rest_vs_cd3_cd28	ENSG00000185619	brown	0.624368	4.30172	2.83964	-1.46208	-0.971078	1.21098e-12	2.05867e-11	lower_in_CD3_CD28
cd4t_naive_rest_vs_cd3_cd28	ENSG00000272588	lightcyan	0.507228	1.65475	1.59053	-0.064227
cd4t_naive_rest_vs_cd3_cd28	ENSG00000249592	brown	0.595672	3.1377	2.05238	-1.08532	-0.971078	1.21098e-12	2.05867e-11	lower_in_CD3_CD28
cd4t_naive_rest_vs_cd3_cd28	ENSG00000178950	blue	0.700905	3.13352	4.12212	0.988596	0.599636	0.00519722	0.0353411	higher_in_CD3_CD28
cd4t_naive_rest_vs_cd3_cd28	ENSG00000127419	yellow	0.450947	2.91228	2.70232	-0.209961
cd4t_naive_rest_vs_cd3_cd28	ENSG00000145214	yellow	0.36339	2.05991	1.76768	-0.292224
cd4t_naive_rest_vs_cd3_cd28	ENSG00000127415	turquoise	0.412816	1.37982	1.85714	0.47732	0.975279	2.99453e-13	1.01814e-11	higher_in_CD3_CD28
cd4t_naive_rest_vs_cd3_cd28	ENSG00000127418	turquoise	0.487883	1.23078	1.95559	0.724811	0.975279	2.99453e-13	1.01814e-11	higher_in_CD3_CD28
cd4t_naive_rest_vs_cd3_cd28	ENSG00000159674	pink	0.792294	2.87815	1.63714	-1.24101	-0.644035	0.00217971	0.0247034	lower_in_CD3_CD28
cd4t_naive_rest_vs_cd3_cd28	ENSG00000196810	blue	0.320596	2.26712	2.78668	0.519558	0.599636	0.00519722	0.0353411	higher_in_CD3_CD28
cd4t_naive_rest_vs_cd3_cd28	ENSG00000163945	brown	0.449402	3.10751	2.43993	-0.667577	-0.971078	1.21098e-12	2.05867e-11	lower_in_CD3_CD28
cd4t_naive_rest_vs_cd3_cd28	ENSG00000179979	lightcyan	0.726262	1.61022	1.48377	-0.126451
cd4t_naive_rest_vs_cd3_cd28	ENSG00000244459	brown	0.659591	3.07009	1.34646	-1.72363	-0.971078	1.21098e-12	2.05867e-11	lower_in_CD3_CD28
cd4t_naive_rest_vs_cd3_cd28	ENSG00000163950	turquoise	0.916503	5.46204	7.00074	1.53869	0.975279	2.99453e-13	1.01814e-11	higher_in_CD3_CD28
cd4t_naive_rest_vs_cd3_cd28	ENSG00000270195	white	0.777761	1.63921	1.57093	-0.0682884
cd4t_naive_rest_vs_cd3_cd28	ENSG00000168936	turquoise	0.770786	1.41984	2.99784	1.57801	0.975279	2.99453e-13	1.01814e-11	higher_in_CD3_CD28
cd4t_naive_rest_vs_cd3_cd28	ENSG00000013810	turquoise	0.322302	4.51586	5.07404	0.558181	0.975279	2.99453e-13	1.01814e-11	higher_in_CD3_CD28
cd4t_naive_rest_vs_cd3_cd28	ENSG00000168924	turquoise	0.685415	3.06278	5.4044	2.34162	0.975279	2.99453e-13	1.01814e-11	higher_in_CD3_CD28
cd4t_naive_rest_vs_cd3_cd28	ENSG00000109685	blue	0.598079	2.70579	3.44079	0.734998	0.599636	0.00519722	0.0353411	higher_in_CD3_CD28
cd4t_naive_rest_vs_cd3_cd28	ENSG00000185049	red	0.903473	4.28819	4.74594	0.457752
cd4t_naive_rest_vs_cd3_cd28	ENSG00000243449	blue	0.872456	5.87539	7.72707	1.85168	0.599636	0.00519722	0.0353411	higher_in_CD3_CD28
cd4t_naive_rest_vs_cd3_cd28	ENSG00000214367	black	0.848918	3.22527	3.43191	0.20664
cd4t_naive_rest_vs_cd3_cd28	ENSG00000123933	brown	0.756849	3.65296	2.26991	-1.38305	-0.971078	1.21098e-12	2.05867e-11	lower_in_CD3_CD28
cd4t_naive_rest_vs_cd3_cd28	ENSG00000159733	greenyellow	0.755711	1.8271	2.49975	0.672655
cd4t_naive_rest_vs_cd3_cd28	ENSG00000125386	black	0.666045	2.6124	2.83214	0.219741
cd4t_naive_rest_vs_cd3_cd28	ENSG00000168884	blue	0.828437	4.53906	6.38891	1.84984	0.599636	0.00519722	0.0353411	higher_in_CD3_CD28
cd4t_naive_rest_vs_cd3_cd28	ENSG00000087266	yellow	0.856914	3.91272	4.0793	0.166582
cd4t_naive_rest_vs_cd3_cd28	ENSG00000109736	turquoise	0.469321	3.79697	4.97836	1.18139	0.975279	2.99453e-13	1.01814e-11	higher_in_CD3_CD28
cd4t_naive_rest_vs_cd3_cd28	ENSG00000249673	yellow	0.420793	2.74112	2.95489	0.213771
cd4t_naive_rest_vs_cd3_cd28	ENSG00000087269	turquoise	0.750537	4.58011	6.04868	1.46857	0.975279	2.99453e-13	1.01814e-11	higher_in_CD3_CD28
cd4t_naive_rest_vs_cd3_cd28	ENSG00000125388	tan	0.570415	1.71413	2.16266	0.448534	0.621597	0.00343609	0.0292068	higher_in_CD3_CD28
cd4t_naive_rest_vs_cd3_cd28	ENSG00000197386	red	0.582458	3.57925	3.95305	0.373805
cd4t_naive_rest_vs_cd3_cd28	ENSG00000132406	grey	-0.440004	4.37697	4.68802	0.311057
cd4t_naive_rest_vs_cd3_cd28	ENSG00000145220	turquoise	0.816719	6.00143	7.52039	1.51895	0.975279	2.99453e-13	1.01814e-11	higher_in_CD3_CD28
cd4t_naive_rest_vs_cd3_cd28	ENSG00000168824	pink	0.612262	2.85719	2.1333	-0.723886	-0.644035	0.00217971	0.0247034	lower_in_CD3_CD28
cd4t_naive_rest_vs_cd3_cd28	ENSG00000168818	green	0.729225	2.94189	4.28686	1.34497
cd4t_naive_rest_vs_cd3_cd28	ENSG00000152969	lightcyan	0.568479	1.71941	1.66501	-0.0543958
cd4t_naive_rest_vs_cd3_cd28	ENSG00000109501	blue	0.294543	1.62188	1.63745	0.0155762	0.599636	0.00519722	0.0353411	higher_in_CD3_CD28
cd4t_naive_rest_vs_cd3_cd28	ENSG00000013288	turquoise	0.58738	1.94692	3.04284	1.09593	0.975279	2.99453e-13	1.01814e-11	higher_in_CD3_CD28
cd4t_naive_rest_vs_cd3_cd28	ENSG00000179010	yellow	0.889363	5.13501	5.11749	-0.0175219
cd4t_naive_rest_vs_cd3_cd28	ENSG00000251580	pink	0.500785	3.06296	2.57341	-0.489551	-0.644035	0.00217971	0.0247034	lower_in_CD3_CD28
cd4t_naive_rest_vs_cd3_cd28	ENSG00000170846	grey	-0.526159	3.83139	3.46376	-0.367634
cd4t_naive_rest_vs_cd3_cd28	ENSG00000246526	purple	0.731071	1.48059	1.3902	-0.0903868
cd4t_naive_rest_vs_cd3_cd28	ENSG00000178988	yellow	0.89196	4.69594	4.52142	-0.174522
cd4t_naive_rest_vs_cd3_cd28	ENSG00000170871	blue	0.458732	2.57868	3.04286	0.464177	0.599636	0.00519722	0.0353411	higher_in_CD3_CD28
cd4t_naive_rest_vs_cd3_cd28	ENSG00000132405	turquoise	0.532309	2.22605	3.1958	0.969754	0.975279	2.99453e-13	1.01814e-11	higher_in_CD3_CD28
cd4t_naive_rest_vs_cd3_cd28	ENSG00000173013	grey	0.140029	1.34271	1.17179	-0.170919
cd4t_naive_rest_vs_cd3_cd28	ENSG00000173011	brown	0.389599	2.85114	1.95685	-0.894297	-0.971078	1.21098e-12	2.05867e-11	lower_in_CD3_CD28
cd4t_naive_rest_vs_cd3_cd28	ENSG00000109519	turquoise	0.882607	5.88533	7.59417	1.70884	0.975279	2.99453e-13	1.01814e-11	higher_in_CD3_CD28
cd4t_naive_rest_vs_cd3_cd28	ENSG00000245468	brown	0.596614	2.18233	1.14468	-1.03766	-0.971078	1.21098e-12	2.05867e-11	lower_in_CD3_CD28
cd4t_naive_rest_vs_cd3_cd28	ENSG00000196526	skyblue	0.635219	1.93338	1.97353	0.0401528
cd4t_naive_rest_vs_cd3_cd28	ENSG00000125089	skyblue	0.794871	1.55878	1.6277	0.0689141
cd4t_naive_rest_vs_cd3_cd28	ENSG00000087008	royalblue	0.780047	2.69284	3.13043	0.43759
cd4t_naive_rest_vs_cd3_cd28	ENSG00000155275	turquoise	0.752294	1.02207	2.6604	1.63832	0.975279	2.99453e-13	1.01814e-11	higher_in_CD3_CD28
cd4t_naive_rest_vs_cd3_cd28	ENSG00000109667	purple	0.692533	1.68518	1.21432	-0.470868
cd4t_naive_rest_vs_cd3_cd28	ENSG00000178163	brown	0.378674	3.06334	2.43398	-0.629369	-0.971078	1.21098e-12	2.05867e-11	lower_in_CD3_CD28
cd4t_naive_rest_vs_cd3_cd28	ENSG00000002587	yellow	0.359719	1.69359	1.93394	0.240353
cd4t_naive_rest_vs_cd3_cd28	ENSG00000157869	green	0.732722	2.80344	3.66902	0.865584
cd4t_naive_rest_vs_cd3_cd28	ENSG00000038219	yellow	0.863465	4.35331	4.4849	0.131588
cd4t_naive_rest_vs_cd3_cd28	ENSG00000248360	white	0.84077	1.72213	1.27463	-0.447506
cd4t_naive_rest_vs_cd3_cd28	ENSG00000137449	purple	0.683454	1.74436	1.42205	-0.322305
cd4t_naive_rest_vs_cd3_cd28	ENSG00000237765	brown	0.842528	5.58585	3.69874	-1.88711	-0.971078	1.21098e-12	2.05867e-11	lower_in_CD3_CD28
cd4t_naive_rest_vs_cd3_cd28	ENSG00000109743	grey	0.285933	1.71532	1.72894	0.0136136
cd4t_naive_rest_vs_cd3_cd28	ENSG00000004468	turquoise	0.764324	3.25029	5.07712	1.82682	0.975279	2.99453e-13	1.01814e-11	higher_in_CD3_CD28
cd4t_naive_rest_vs_cd3_cd28	ENSG00000137441	turquoise	0.526695	1.49418	2.45321	0.959027	0.975279	2.99453e-13	1.01814e-11	higher_in_CD3_CD28
cd4t_naive_rest_vs_cd3_cd28	ENSG00000169762	tan	0.772483	1.93765	2.53382	0.596172	0.621597	0.00343609	0.0292068	higher_in_CD3_CD28
cd4t_naive_rest_vs_cd3_cd28	ENSG00000263327	white	0.581687	2.11169	1.69873	-0.412962
cd4t_naive_rest_vs_cd3_cd28	ENSG00000151552	blue	0.8563	3.83291	5.5476	1.71469	0.599636	0.00519722	0.0353411	higher_in_CD3_CD28
cd4t_naive_rest_vs_cd3_cd28	ENSG00000002549	turquoise	0.854149	5.28604	6.99924	1.7132	0.975279	2.99453e-13	1.01814e-11	higher_in_CD3_CD28
cd4t_naive_rest_vs_cd3_cd28	ENSG00000047662	pink	0.599579	3.66829	2.42638	-1.24191	-0.644035	0.00217971	0.0247034	lower_in_CD3_CD28
cd4t_naive_rest_vs_cd3_cd28	ENSG00000163257	blue	0.449339	3.05418	2.86383	-0.190349	0.599636	0.00519722	0.0353411	higher_in_CD3_CD28
cd4t_naive_rest_vs_cd3_cd28	ENSG00000109805	turquoise	0.868077	1.02207	2.64015	1.61808	0.975279	2.99453e-13	1.01814e-11	higher_in_CD3_CD28
cd4t_naive_rest_vs_cd3_cd28	ENSG00000178177	orange	0.656908	2.11738	1.90038	-0.21699
cd4t_naive_rest_vs_cd3_cd28	ENSG00000163138	skyblue	0.63922	1.65689	2.27824	0.621353
cd4t_naive_rest_vs_cd3_cd28	ENSG00000152990	grey	-0.0585342	1.66234	1.93197	0.26963
cd4t_naive_rest_vs_cd3_cd28	ENSG00000109606	turquoise	0.864578	5.04516	6.33222	1.28707	0.975279	2.99453e-13	1.01814e-11	higher_in_CD3_CD28
cd4t_naive_rest_vs_cd3_cd28	ENSG00000109618	black	0.352431	1.8495	2.01397	0.164465
cd4t_naive_rest_vs_cd3_cd28	ENSG00000168228	turquoise	0.53088	2.16706	3.18014	1.01308	0.975279	2.99453e-13	1.01814e-11	higher_in_CD3_CD28
cd4t_naive_rest_vs_cd3_cd28	ENSG00000053900	turquoise	0.483909	2.58068	3.58265	1.00198	0.975279	2.99453e-13	1.01814e-11	higher_in_CD3_CD28
cd4t_naive_rest_vs_cd3_cd28	ENSG00000091490	red	0.532845	2.58703	3.27046	0.68343
cd4t_naive_rest_vs_cd3_cd28	ENSG00000109680	pink	0.831081	3.46991	2.69751	-0.772396	-0.644035	0.00217971	0.0247034	lower_in_CD3_CD28
cd4t_naive_rest_vs_cd3_cd28	ENSG00000109689	brown	0.77112	5.05127	3.6018	-1.44947	-0.971078	1.21098e-12	2.05867e-11	lower_in_CD3_CD28
cd4t_naive_rest_vs_cd3_cd28	ENSG00000047365	salmon	0.672734	3.01874	3.53849	0.519752
cd4t_naive_rest_vs_cd3_cd28	ENSG00000169299	tan	0.812034	2.67326	4.06552	1.39226	0.621597	0.00343609	0.0292068	higher_in_CD3_CD28
cd4t_naive_rest_vs_cd3_cd28	ENSG00000065882	black	0.698554	3.10024	3.6124	0.512157
cd4t_naive_rest_vs_cd3_cd28	ENSG00000231160	brown	0.742853	2.78896	1.17262	-1.61634	-0.971078	1.21098e-12	2.05867e-11	lower_in_CD3_CD28
cd4t_naive_rest_vs_cd3_cd28	ENSG00000196355	brown	0.617321	2.70383	1.20435	-1.49947	-0.971078	1.21098e-12	2.05867e-11	lower_in_CD3_CD28
cd4t_naive_rest_vs_cd3_cd28	ENSG00000109787	brown	0.900295	5.86107	3.87418	-1.98689	-0.971078	1.21098e-12	2.05867e-11	lower_in_CD3_CD28
cd4t_naive_rest_vs_cd3_cd28	ENSG00000174125	grey	0.285528	1.81231	1.35208	-0.460235
cd4t_naive_rest_vs_cd3_cd28	ENSG00000121895	pink	0.682616	3.50396	2.40106	-1.1029	-0.644035	0.00217971	0.0247034	lower_in_CD3_CD28
cd4t_naive_rest_vs_cd3_cd28	ENSG00000109790	blue	0.505619	2.55496	3.26195	0.706994	0.599636	0.00519722	0.0353411	higher_in_CD3_CD28
cd4t_naive_rest_vs_cd3_cd28	ENSG00000157796	purple	0.670802	1.75034	1.90521	0.154867
cd4t_naive_rest_vs_cd3_cd28	ENSG00000109814	turquoise	0.448342	2.22408	3.3936	1.16952	0.975279	2.99453e-13	1.01814e-11	higher_in_CD3_CD28
cd4t_naive_rest_vs_cd3_cd28	ENSG00000163683	brown	0.635466	3.30963	2.2074	-1.10223	-0.971078	1.21098e-12	2.05867e-11	lower_in_CD3_CD28
cd4t_naive_rest_vs_cd3_cd28	ENSG00000078177	magenta	0.669869	3.41128	3.34256	-0.0687175
cd4t_naive_rest_vs_cd3_cd28	ENSG00000163694	blue	0.300477	2.11509	2.45431	0.339215	0.599636	0.00519722	0.0353411	higher_in_CD3_CD28
cd4t_naive_rest_vs_cd3_cd28	ENSG00000014824	lightyellow	0.765128	2.88236	4.05985	1.17749
cd4t_naive_rest_vs_cd3_cd28	ENSG00000188848	purple	0.737183	1.67687	1.21607	-0.460806
cd4t_naive_rest_vs_cd3_cd28	ENSG00000124406	brown	0.452331	3.40072	2.62074	-0.779982	-0.971078	1.21098e-12	2.05867e-11	lower_in_CD3_CD28
cd4t_naive_rest_vs_cd3_cd28	ENSG00000151806	lightyellow	0.749588	2.79513	3.79798	1.00285
cd4t_naive_rest_vs_cd3_cd28	ENSG00000163281	red	0.729466	3.19721	4.43393	1.23673
cd4t_naive_rest_vs_cd3_cd28	ENSG00000145246	turquoise	0.339981	1.57955	1.9868	0.407245	0.975279	2.99453e-13	1.01814e-11	higher_in_CD3_CD28
cd4t_naive_rest_vs_cd3_cd28	ENSG00000170448	cyan	0.727718	3.99268	3.91098	-0.0816983
cd4t_naive_rest_vs_cd3_cd28	ENSG00000074966	brown	0.927821	5.82274	3.49602	-2.32672	-0.971078	1.21098e-12	2.05867e-11	lower_in_CD3_CD28
cd4t_naive_rest_vs_cd3_cd28	ENSG00000109171	magenta	0.732928	3.8785	4.03737	0.158868
cd4t_naive_rest_vs_cd3_cd28	ENSG00000109184	turquoise	0.458845	2.03843	2.81351	0.775077	0.975279	2.99453e-13	1.01814e-11	higher_in_CD3_CD28
cd4t_naive_rest_vs_cd3_cd28	ENSG00000163069	turquoise	0.59613	1.78207	3.08362	1.30155	0.975279	2.99453e-13	1.01814e-11	higher_in_CD3_CD28
cd4t_naive_rest_vs_cd3_cd28	ENSG00000109189	salmon	0.484696	1.84718	2.04073	0.193555
cd4t_naive_rest_vs_cd3_cd28	ENSG00000184178	lightgreen	0.741969	3.22225	3.49614	0.273892
cd4t_naive_rest_vs_cd3_cd28	ENSG00000072201	grey	0.36213	1.85297	1.40204	-0.45094
cd4t_naive_rest_vs_cd3_cd28	ENSG00000109220	darkorange	0.693711	4.20478	4.23602	0.0312365
cd4t_naive_rest_vs_cd3_cd28	ENSG00000128039	turquoise	0.64339	2.39112	3.65219	1.26107	0.975279	2.99453e-13	1.01814e-11	higher_in_CD3_CD28
cd4t_naive_rest_vs_cd3_cd28	ENSG00000134852	grey	-0.136933	2.81747	2.81347	-0.00399185
cd4t_naive_rest_vs_cd3_cd28	ENSG00000090989	yellow	0.872054	4.0917	4.28223	0.190532
cd4t_naive_rest_vs_cd3_cd28	ENSG00000174799	red	0.739154	3.58279	4.14035	0.557557
cd4t_naive_rest_vs_cd3_cd28	ENSG00000157426	yellow	0.617133	3.56895	4.11285	0.543903
cd4t_naive_rest_vs_cd3_cd28	ENSG00000128059	darkgrey	0.851355	3.17282	4.64672	1.4739
cd4t_naive_rest_vs_cd3_cd28	ENSG00000128050	red	0.913747	5.33693	6.88592	1.549
cd4t_naive_rest_vs_cd3_cd28	ENSG00000270109	purple	0.75966	1.50372	1.08236	-0.421364
cd4t_naive_rest_vs_cd3_cd28	ENSG00000171476	black	0.810752	4.42735	4.21815	-0.209201
cd4t_naive_rest_vs_cd3_cd28	ENSG00000128040	brown	0.308875	2.52941	2.03756	-0.491852	-0.971078	1.21098e-12	2.05867e-11	lower_in_CD3_CD28
cd4t_naive_rest_vs_cd3_cd28	ENSG00000084092	yellow	0.847596	3.89713	3.89725	0.000116422
cd4t_naive_rest_vs_cd3_cd28	ENSG00000163453	lightcyan	0.683519	1.6881	1.67621	-0.0118911
cd4t_naive_rest_vs_cd3_cd28	ENSG00000205682	grey	-0.462155	1.67046	1.06507	-0.605386
cd4t_naive_rest_vs_cd3_cd28	ENSG00000145241	brown	0.532473	5.12534	4.22911	-0.896227	-0.971078	1.21098e-12	2.05867e-11	lower_in_CD3_CD28
cd4t_naive_rest_vs_cd3_cd28	ENSG00000035720	grey	0.300085	2.4859	2.27862	-0.207271
cd4t_naive_rest_vs_cd3_cd28	ENSG00000033178	brown	0.319699	4.18822	3.88564	-0.302577	-0.971078	1.21098e-12	2.05867e-11	lower_in_CD3_CD28
cd4t_naive_rest_vs_cd3_cd28	ENSG00000248049	salmon	0.57077	2.08071	2.13821	0.0574933
cd4t_naive_rest_vs_cd3_cd28	ENSG00000173597	darkolivegreen	0.645448	2.56042	1.63911	-0.921312
cd4t_naive_rest_vs_cd3_cd28	ENSG00000132465	yellow	0.813875	4.2744	3.94521	-0.32919
cd4t_naive_rest_vs_cd3_cd28	ENSG00000018189	turquoise	0.36682	1.88017	2.46702	0.586853	0.975279	2.99453e-13	1.01814e-11	higher_in_CD3_CD28
cd4t_naive_rest_vs_cd3_cd28	ENSG00000173542	grey	-0.489707	2.30257	2.06618	-0.236384
cd4t_naive_rest_vs_cd3_cd28	ENSG00000163626	royalblue	0.849264	2.93591	2.65992	-0.27599
cd4t_naive_rest_vs_cd3_cd28	ENSG00000132466	magenta	0.813745	4.13451	4.58462	0.450112
cd4t_naive_rest_vs_cd3_cd28	ENSG00000124875	greenyellow	0.43861	1.48592	1.56892	0.0830057
cd4t_naive_rest_vs_cd3_cd28	ENSG00000081041	blue	0.75875	4.04235	4.29376	0.251409	0.599636	0.00519722	0.0353411	higher_in_CD3_CD28
cd4t_naive_rest_vs_cd3_cd28	ENSG00000163738	turquoise	0.651288	2.66859	4.01394	1.34535	0.975279	2.99453e-13	1.01814e-11	higher_in_CD3_CD28
cd4t_naive_rest_vs_cd3_cd28	ENSG00000124882	saddlebrown	0.837298	1.70041	1.69019	-0.0102202
cd4t_naive_rest_vs_cd3_cd28	ENSG00000109321	turquoise	0.533226	1.24189	2.16941	0.927514	0.975279	2.99453e-13	1.01814e-11	higher_in_CD3_CD28
cd4t_naive_rest_vs_cd3_cd28	ENSG00000163743	yellow	0.546743	3.50534	3.99805	0.492711
cd4t_naive_rest_vs_cd3_cd28	ENSG00000138768	magenta	0.837112	3.88243	4.29584	0.413417
cd4t_naive_rest_vs_cd3_cd28	ENSG00000138755	saddlebrown	0.680742	2.4307	2.07067	-0.360026
cd4t_naive_rest_vs_cd3_cd28	ENSG00000169245	turquoise	0.315316	3.99011	4.52467	0.534556	0.975279	2.99453e-13	1.01814e-11	higher_in_CD3_CD28
cd4t_naive_rest_vs_cd3_cd28	ENSG00000169248	purple	0.817089	1.31328	1.44968	0.136391
cd4t_naive_rest_vs_cd3_cd28	ENSG00000138760	green	0.582506	2.46837	2.2787	-0.189674
cd4t_naive_rest_vs_cd3_cd28	ENSG00000138758	turquoise	0.334932	2.49503	3.24464	0.749605	0.975279	2.99453e-13	1.01814e-11	higher_in_CD3_CD28
cd4t_naive_rest_vs_cd3_cd28	ENSG00000138764	pink	0.625899	2.86609	1.86226	-1.00383	-0.644035	0.00217971	0.0247034	lower_in_CD3_CD28
cd4t_naive_rest_vs_cd3_cd28	ENSG00000156234	brown	0.322379	2.89445	2.1946	-0.699852	-0.971078	1.21098e-12	2.05867e-11	lower_in_CD3_CD28
cd4t_naive_rest_vs_cd3_cd28	ENSG00000169288	turquoise	0.911823	5.50305	7.28365	1.78061	0.975279	2.99453e-13	1.01814e-11	higher_in_CD3_CD28
cd4t_naive_rest_vs_cd3_cd28	ENSG00000138756	lightcyan	0.601658	2.07453	1.858	-0.216524
cd4t_naive_rest_vs_cd3_cd28	ENSG00000163291	blue	0.443586	1.9275	2.20671	0.279209	0.599636	0.00519722	0.0353411	higher_in_CD3_CD28
cd4t_naive_rest_vs_cd3_cd28	ENSG00000163297	violet	0.822322	1.87441	1.94253	0.0681193
cd4t_naive_rest_vs_cd3_cd28	ENSG00000138670	turquoise	0.340155	1.65774	2.15622	0.498471	0.975279	2.99453e-13	1.01814e-11	higher_in_CD3_CD28
cd4t_naive_rest_vs_cd3_cd28	ENSG00000273156	lightcyan	0.74735	1.61022	1.62563	0.0154049
cd4t_naive_rest_vs_cd3_cd28	ENSG00000272677	darkgreen	0.571295	2.59619	1.83697	-0.759225
cd4t_naive_rest_vs_cd3_cd28	ENSG00000251022	turquoise	0.494931	2.30918	3.1781	0.868919	0.975279	2.99453e-13	1.01814e-11	higher_in_CD3_CD28
cd4t_naive_rest_vs_cd3_cd28	ENSG00000189308	turquoise	0.510122	2.03464	3.03812	1.00348	0.975279	2.99453e-13	1.01814e-11	higher_in_CD3_CD28
cd4t_naive_rest_vs_cd3_cd28	ENSG00000138663	green	0.848587	3.62973	5.38598	1.75625
cd4t_naive_rest_vs_cd3_cd28	ENSG00000145287	brown	0.636623	6.85238	5.67831	-1.17407	-0.971078	1.21098e-12	2.05867e-11	lower_in_CD3_CD28
cd4t_naive_rest_vs_cd3_cd28	ENSG00000173085	turquoise	0.709791	2.18014	3.9268	1.74666	0.975279	2.99453e-13	1.01814e-11	higher_in_CD3_CD28
cd4t_naive_rest_vs_cd3_cd28	ENSG00000173083	lightcyan	0.657791	1.7865	2.33741	0.550913
cd4t_naive_rest_vs_cd3_cd28	ENSG00000163312	green	0.611863	3.01859	2.95028	-0.0683088
cd4t_naive_rest_vs_cd3_cd28	ENSG00000163319	turquoise	0.947876	6.53093	7.94074	1.40981	0.975279	2.99453e-13	1.01814e-11	higher_in_CD3_CD28
cd4t_naive_rest_vs_cd3_cd28	ENSG00000163322	brown	0.769267	4.77976	3.71177	-1.06799	-0.971078	1.21098e-12	2.05867e-11	lower_in_CD3_CD28
cd4t_naive_rest_vs_cd3_cd28	ENSG00000138678	midnightblue	0.708409	1.52896	1.70266	0.173694
cd4t_naive_rest_vs_cd3_cd28	ENSG00000138639	midnightblue	0.665482	1.43692	1.74692	0.309993
cd4t_naive_rest_vs_cd3_cd28	ENSG00000163633	brown	0.319674	1.96167	1.3615	-0.600166	-0.971078	1.21098e-12	2.05867e-11	lower_in_CD3_CD28
cd4t_naive_rest_vs_cd3_cd28	ENSG00000172493	red	0.586994	2.97197	3.8132	0.841235
cd4t_naive_rest_vs_cd3_cd28	ENSG00000145332	turquoise	0.407515	1.93411	2.79849	0.864381	0.975279	2.99453e-13	1.01814e-11	higher_in_CD3_CD28
cd4t_naive_rest_vs_cd3_cd28	ENSG00000198189	brown	0.829038	5.51183	3.43826	-2.07357	-0.971078	1.21098e-12	2.05867e-11	lower_in_CD3_CD28
cd4t_naive_rest_vs_cd3_cd28	ENSG00000170502	turquoise	0.705905	2.8801	4.24309	1.36299	0.975279	2.99453e-13	1.01814e-11	higher_in_CD3_CD28
cd4t_naive_rest_vs_cd3_cd28	ENSG00000118785	greenyellow	0.716779	1.89524	2.21464	0.319397
cd4t_naive_rest_vs_cd3_cd28	ENSG00000138642	darkgrey	0.717787	2.82359	3.27782	0.454236
cd4t_naive_rest_vs_cd3_cd28	ENSG00000138646	turquoise	0.577894	2.40168	3.63198	1.23029	0.975279	2.99453e-13	1.01814e-11	higher_in_CD3_CD28
cd4t_naive_rest_vs_cd3_cd28	ENSG00000177432	turquoise	0.593933	1.23837	2.30976	1.07138	0.975279	2.99453e-13	1.01814e-11	higher_in_CD3_CD28
cd4t_naive_rest_vs_cd3_cd28	ENSG00000248019	black	0.42068	1.91082	1.06708	-0.843742
cd4t_naive_rest_vs_cd3_cd28	ENSG00000185477	green	0.527124	2.60315	2.26667	-0.336487
cd4t_naive_rest_vs_cd3_cd28	ENSG00000145335	grey	-0.161949	2.07224	1.84814	-0.224106
cd4t_naive_rest_vs_cd3_cd28	ENSG00000163104	turquoise	0.468613	3.10364	3.89536	0.791721	0.975279	2.99453e-13	1.01814e-11	higher_in_CD3_CD28
cd4t_naive_rest_vs_cd3_cd28	ENSG00000163110	greenyellow	0.609655	2.91745	3.899	0.981558
cd4t_naive_rest_vs_cd3_cd28	ENSG00000138698	blue	0.596827	3.24551	3.92773	0.682223	0.599636	0.00519722	0.0353411	higher_in_CD3_CD28
cd4t_naive_rest_vs_cd3_cd28	ENSG00000168785	turquoise	0.780301	2.44703	4.44909	2.00207	0.975279	2.99453e-13	1.01814e-11	higher_in_CD3_CD28
cd4t_naive_rest_vs_cd3_cd28	ENSG00000151247	blue	0.956501	4.98212	6.52544	1.54332	0.599636	0.00519722	0.0353411	higher_in_CD3_CD28
cd4t_naive_rest_vs_cd3_cd28	ENSG00000164024	turquoise	0.779378	2.95908	5.0207	2.06162	0.975279	2.99453e-13	1.01814e-11	higher_in_CD3_CD28
cd4t_naive_rest_vs_cd3_cd28	ENSG00000145331	cyan	0.497969	2.66227	3.39864	0.736368
cd4t_naive_rest_vs_cd3_cd28	ENSG00000109270	cyan	0.870446	4.15765	4.84276	0.685107
cd4t_naive_rest_vs_cd3_cd28	ENSG00000138814	brown	0.708204	4.5011	2.56751	-1.93359	-0.971078	1.21098e-12	2.05867e-11	lower_in_CD3_CD28
cd4t_naive_rest_vs_cd3_cd28	ENSG00000254531	saddlebrown	0.790593	1.78961	1.18337	-0.606242
cd4t_naive_rest_vs_cd3_cd28	ENSG00000153064	yellow	0.637579	2.78183	2.52822	-0.253605
cd4t_naive_rest_vs_cd3_cd28	ENSG00000138821	tan	0.602485	2.51206	4.15787	1.6458	0.621597	0.00343609	0.0292068	higher_in_CD3_CD28
cd4t_naive_rest_vs_cd3_cd28	ENSG00000109320	blue	0.91729	4.16057	6.48618	2.32561	0.599636	0.00519722	0.0353411	higher_in_CD3_CD28
cd4t_naive_rest_vs_cd3_cd28	ENSG00000109323	brown	0.399167	3.35382	2.78363	-0.57019	-0.971078	1.21098e-12	2.05867e-11	lower_in_CD3_CD28
cd4t_naive_rest_vs_cd3_cd28	ENSG00000145354	red	0.830867	4.5371	6.82503	2.28793
cd4t_naive_rest_vs_cd3_cd28	ENSG00000164038	turquoise	0.724852	1.9094	3.7958	1.8864	0.975279	2.99453e-13	1.01814e-11	higher_in_CD3_CD28
cd4t_naive_rest_vs_cd3_cd28	ENSG00000164039	cyan	0.458602	3.06966	3.32395	0.254296
cd4t_naive_rest_vs_cd3_cd28	ENSG00000138778	purple	0.64902	1.61208	2.84558	1.2335
cd4t_naive_rest_vs_cd3_cd28	ENSG00000168769	tan	0.768078	1.92349	3.18509	1.2616	0.621597	0.00343609	0.0292068	higher_in_CD3_CD28
cd4t_naive_rest_vs_cd3_cd28	ENSG00000138777	cyan	0.935601	5.35121	6.23612	0.88491
cd4t_naive_rest_vs_cd3_cd28	ENSG00000138785	magenta	0.756705	3.71874	4.2964	0.577662
cd4t_naive_rest_vs_cd3_cd28	ENSG00000138780	turquoise	0.44918	2.11132	2.96956	0.858233	0.975279	2.99453e-13	1.01814e-11	higher_in_CD3_CD28
cd4t_naive_rest_vs_cd3_cd28	ENSG00000145348	turquoise	0.43881	2.08016	2.81092	0.730767	0.975279	2.99453e-13	1.01814e-11	higher_in_CD3_CD28
cd4t_naive_rest_vs_cd3_cd28	ENSG00000138801	grey	-0.1141	3.46921	3.77416	0.304949
cd4t_naive_rest_vs_cd3_cd28	ENSG00000155016	skyblue	0.6981	2.16876	2.00094	-0.167821
cd4t_naive_rest_vs_cd3_cd28	ENSG00000138796	paleturquoise	0.793222	3.51797	4.6388	1.12084
cd4t_naive_rest_vs_cd3_cd28	ENSG00000234492	lightyellow	0.477137	2.19684	1.68076	-0.51608
cd4t_naive_rest_vs_cd3_cd28	ENSG00000138802	yellow	0.703163	3.76443	3.85666	0.0922281
cd4t_naive_rest_vs_cd3_cd28	ENSG00000138794	pink	0.819293	4.21041	3.69953	-0.510877	-0.644035	0.00217971	0.0247034	lower_in_CD3_CD28
cd4t_naive_rest_vs_cd3_cd28	ENSG00000123739	turquoise	0.442235	3.7233	4.65649	0.933189	0.975279	2.99453e-13	1.01814e-11	higher_in_CD3_CD28
cd4t_naive_rest_vs_cd3_cd28	ENSG00000109534	turquoise	0.86188	5.06627	6.73709	1.67082	0.975279	2.99453e-13	1.01814e-11	higher_in_CD3_CD28
cd4t_naive_rest_vs_cd3_cd28	ENSG00000174749	turquoise	0.81794	4.52584	5.95053	1.42469	0.975279	2.99453e-13	1.01814e-11	higher_in_CD3_CD28
cd4t_naive_rest_vs_cd3_cd28	ENSG00000138660	turquoise	0.43853	2.082	2.70004	0.61804	0.975279	2.99453e-13	1.01814e-11	higher_in_CD3_CD28
cd4t_naive_rest_vs_cd3_cd28	ENSG00000145365	magenta	0.322607	3.13278	4.35955	1.22677
cd4t_naive_rest_vs_cd3_cd28	ENSG00000073331	blue	0.398233	2.20427	2.63773	0.433461	0.599636	0.00519722	0.0353411	higher_in_CD3_CD28
cd4t_naive_rest_vs_cd3_cd28	ENSG00000138658	darkorange	0.694027	2.36685	2.71162	0.344768
cd4t_naive_rest_vs_cd3_cd28	ENSG00000145349	red	0.817964	3.95642	4.70168	0.745262
cd4t_naive_rest_vs_cd3_cd28	ENSG00000260404	darkred	0.721501	1.64863	1.70389	0.0552665
cd4t_naive_rest_vs_cd3_cd28	ENSG00000145388	greenyellow	0.79621	3.43712	4.14945	0.712324
cd4t_naive_rest_vs_cd3_cd28	ENSG00000150961	greenyellow	0.706237	2.10531	2.87268	0.767369
cd4t_naive_rest_vs_cd3_cd28	ENSG00000145390	pink	0.925654	4.781	3.50587	-1.27513	-0.644035	0.00217971	0.0247034	lower_in_CD3_CD28
cd4t_naive_rest_vs_cd3_cd28	ENSG00000138735	darkred	0.550072	1.45819	1.3865	-0.0716916
cd4t_naive_rest_vs_cd3_cd28	ENSG00000164109	grey60	0.789752	3.90039	5.92898	2.02858
cd4t_naive_rest_vs_cd3_cd28	ENSG00000050730	turquoise	0.887791	2.98581	6.01591	3.0301	0.975279	2.99453e-13	1.01814e-11	higher_in_CD3_CD28
cd4t_naive_rest_vs_cd3_cd28	ENSG00000123737	turquoise	0.846517	4.4488	5.88979	1.44099	0.975279	2.99453e-13	1.01814e-11	higher_in_CD3_CD28
cd4t_naive_rest_vs_cd3_cd28	ENSG00000145386	lightgreen	0.705798	2.09956	3.14898	1.04943
cd4t_naive_rest_vs_cd3_cd28	ENSG00000138686	turquoise	0.714733	1.76125	3.64816	1.88691	0.975279	2.99453e-13	1.01814e-11	higher_in_CD3_CD28
cd4t_naive_rest_vs_cd3_cd28	ENSG00000138688	brown	0.509634	3.6067	2.81123	-0.795467	-0.971078	1.21098e-12	2.05867e-11	lower_in_CD3_CD28
cd4t_naive_rest_vs_cd3_cd28	ENSG00000109471	turquoise	0.846315	3.16306	6.9536	3.79054	0.975279	2.99453e-13	1.01814e-11	higher_in_CD3_CD28
cd4t_naive_rest_vs_cd3_cd28	ENSG00000138684	greenyellow	0.671345	1.83294	2.64412	0.811183
cd4t_naive_rest_vs_cd3_cd28	ENSG00000227145	turquoise	0.763738	1.42122	2.80561	1.38439	0.975279	2.99453e-13	1.01814e-11	higher_in_CD3_CD28
cd4t_naive_rest_vs_cd3_cd28	ENSG00000170917	turquoise	0.394802	1.58853	2.07838	0.489849	0.975279	2.99453e-13	1.01814e-11	higher_in_CD3_CD28
cd4t_naive_rest_vs_cd3_cd28	ENSG00000145375	green	0.757827	2.58972	3.70827	1.11855
cd4t_naive_rest_vs_cd3_cd28	ENSG00000164056	turquoise	0.778183	2.6046	4.54008	1.93548	0.975279	2.99453e-13	1.01814e-11	higher_in_CD3_CD28
cd4t_naive_rest_vs_cd3_cd28	ENSG00000142731	turquoise	0.547192	1.41152	2.22472	0.813194	0.975279	2.99453e-13	1.01814e-11	higher_in_CD3_CD28
cd4t_naive_rest_vs_cd3_cd28	ENSG00000164073	black	0.722627	2.62369	2.39226	-0.231434
cd4t_naive_rest_vs_cd3_cd28	ENSG00000164074	blue	0.503039	2.3774	3.06593	0.688525	0.599636	0.00519722	0.0353411	higher_in_CD3_CD28
cd4t_naive_rest_vs_cd3_cd28	ENSG00000138709	red	0.860251	3.74278	4.95788	1.2151
cd4t_naive_rest_vs_cd3_cd28	ENSG00000077684	paleturquoise	0.785613	3.3005	3.85119	0.550687
cd4t_naive_rest_vs_cd3_cd28	ENSG00000151466	darkorange	0.798388	2.85128	3.6076	0.756327
cd4t_naive_rest_vs_cd3_cd28	ENSG00000151470	turquoise	0.505651	1.39397	2.15034	0.756362	0.975279	2.99453e-13	1.01814e-11	higher_in_CD3_CD28
cd4t_naive_rest_vs_cd3_cd28	ENSG00000151012	blue	0.431116	2.42342	2.7958	0.372378	0.599636	0.00519722	0.0353411	higher_in_CD3_CD28
cd4t_naive_rest_vs_cd3_cd28	ENSG00000151014	purple	0.743194	1.31328	1.97662	0.663335
cd4t_naive_rest_vs_cd3_cd28	ENSG00000273247	darkorange	0.686723	3.75167	3.41859	-0.333085
cd4t_naive_rest_vs_cd3_cd28	ENSG00000172007	blue	0.372939	2.61644	2.55091	-0.0655339	0.599636	0.00519722	0.0353411	higher_in_CD3_CD28
cd4t_naive_rest_vs_cd3_cd28	ENSG00000145391	violet	0.708234	1.62375	1.78261	0.158857
cd4t_naive_rest_vs_cd3_cd28	ENSG00000085871	saddlebrown	0.670118	2.69293	2.82694	0.134017
cd4t_naive_rest_vs_cd3_cd28	ENSG00000196782	white	0.668118	2.16275	1.63637	-0.52638
cd4t_naive_rest_vs_cd3_cd28	ENSG00000196951	blue	0.450701	2.01498	2.66426	0.64928	0.599636	0.00519722	0.0353411	higher_in_CD3_CD28
cd4t_naive_rest_vs_cd3_cd28	ENSG00000179387	yellow	0.509755	3.32281	2.99197	-0.33084
cd4t_naive_rest_vs_cd3_cd28	ENSG00000109436	orange	0.637101	1.87304	1.3986	-0.474435
cd4t_naive_rest_vs_cd3_cd28	ENSG00000164136	turquoise	0.323639	1.42881	1.83871	0.409902	0.975279	2.99453e-13	1.01814e-11	higher_in_CD3_CD28
cd4t_naive_rest_vs_cd3_cd28	ENSG00000249806	magenta	0.599274	3.1226	3.67881	0.556207
cd4t_naive_rest_vs_cd3_cd28	ENSG00000170185	blue	0.481674	2.15921	2.74706	0.58785	0.599636	0.00519722	0.0353411	higher_in_CD3_CD28
cd4t_naive_rest_vs_cd3_cd28	ENSG00000164163	turquoise	0.718289	4.9114	6.71202	1.80062	0.975279	2.99453e-13	1.01814e-11	higher_in_CD3_CD28
cd4t_naive_rest_vs_cd3_cd28	ENSG00000164164	turquoise	0.727153	2.88635	4.35034	1.46398	0.975279	2.99453e-13	1.01814e-11	higher_in_CD3_CD28
cd4t_naive_rest_vs_cd3_cd28	ENSG00000151611	grey	-0.57072	2.22508	2.60373	0.378652
cd4t_naive_rest_vs_cd3_cd28	ENSG00000151612	magenta	0.562825	2.98436	3.06284	0.0784774
cd4t_naive_rest_vs_cd3_cd28	ENSG00000120519	purple	0.671672	1.48643	2.50004	1.01361
cd4t_naive_rest_vs_cd3_cd28	ENSG00000164168	yellow	0.499463	3.01229	2.89127	-0.121016
cd4t_naive_rest_vs_cd3_cd28	ENSG00000164169	brown	0.76986	3.91489	2.46601	-1.44888	-0.971078	1.21098e-12	2.05867e-11	lower_in_CD3_CD28
cd4t_naive_rest_vs_cd3_cd28	ENSG00000071205	turquoise	0.86745	1.21251	2.77563	1.56312	0.975279	2.99453e-13	1.01814e-11	higher_in_CD3_CD28
cd4t_naive_rest_vs_cd3_cd28	ENSG00000151623	salmon	0.570663	1.89028	1.80678	-0.0834976
cd4t_naive_rest_vs_cd3_cd28	ENSG00000059691	turquoise	0.613473	2.2031	3.59164	1.38854	0.975279	2.99453e-13	1.01814e-11	higher_in_CD3_CD28
cd4t_naive_rest_vs_cd3_cd28	ENSG00000245954	brown	0.863487	4.32742	1.72185	-2.60558	-0.971078	1.21098e-12	2.05867e-11	lower_in_CD3_CD28
cd4t_naive_rest_vs_cd3_cd28	ENSG00000109670	lightgreen	0.674878	3.76172	3.98414	0.222425
cd4t_naive_rest_vs_cd3_cd28	ENSG00000170006	brown	0.845829	5.41605	3.20689	-2.20916	-0.971078	1.21098e-12	2.05867e-11	lower_in_CD3_CD28
cd4t_naive_rest_vs_cd3_cd28	ENSG00000164144	tan	0.726719	2.06704	2.89437	0.827322	0.621597	0.00343609	0.0292068	higher_in_CD3_CD28
cd4t_naive_rest_vs_cd3_cd28	ENSG00000121211	turquoise	0.857922	1.58235	3.87868	2.29633	0.975279	2.99453e-13	1.01814e-11	higher_in_CD3_CD28
cd4t_naive_rest_vs_cd3_cd28	ENSG00000121210	grey60	0.750167	3.82397	3.92178	0.0978098
cd4t_naive_rest_vs_cd3_cd28	ENSG00000137462	grey	-0.295195	2.1353	2.21559	0.0802826
cd4t_naive_rest_vs_cd3_cd28	ENSG00000145428	royalblue	0.569589	2.79969	1.63378	-1.16592
cd4t_naive_rest_vs_cd3_cd28	ENSG00000164114	steelblue	0.646697	2.79327	3.7293	0.936028
cd4t_naive_rest_vs_cd3_cd28	ENSG00000256043	royalblue	0.781051	2.79474	2.6941	-0.100632
cd4t_naive_rest_vs_cd3_cd28	ENSG00000164125	white	0.827311	1.55483	1.3999	-0.154925
cd4t_naive_rest_vs_cd3_cd28	ENSG00000205208	turquoise	0.579545	2.14698	3.41173	1.26475	0.975279	2.99453e-13	1.01814e-11	higher_in_CD3_CD28
cd4t_naive_rest_vs_cd3_cd28	ENSG00000171503	darkorange	0.812524	3.10222	3.53845	0.43623
cd4t_naive_rest_vs_cd3_cd28	ENSG00000171497	turquoise	0.781054	4.71249	5.93302	1.22053	0.975279	2.99453e-13	1.01814e-11	higher_in_CD3_CD28
cd4t_naive_rest_vs_cd3_cd28	ENSG00000052795	darkgrey	0.652818	2.0927	2.45876	0.366067
cd4t_naive_rest_vs_cd3_cd28	ENSG00000109756	turquoise	0.854779	1.02207	2.4481	1.42603	0.975279	2.99453e-13	1.01814e-11	higher_in_CD3_CD28
cd4t_naive_rest_vs_cd3_cd28	ENSG00000145414	turquoise	0.883611	2.11153	4.4827	2.37116	0.975279	2.99453e-13	1.01814e-11	higher_in_CD3_CD28
cd4t_naive_rest_vs_cd3_cd28	ENSG00000198498	turquoise	0.940842	5.26207	7.31878	2.05671	0.975279	2.99453e-13	1.01814e-11	higher_in_CD3_CD28
cd4t_naive_rest_vs_cd3_cd28	ENSG00000145416	pink	0.56011	2.59797	2.07723	-0.520748	-0.644035	0.00217971	0.0247034	lower_in_CD3_CD28
cd4t_naive_rest_vs_cd3_cd28	ENSG00000183439	blue	0.377031	1.61939	1.86765	0.248264	0.599636	0.00519722	0.0353411	higher_in_CD3_CD28
cd4t_naive_rest_vs_cd3_cd28	ENSG00000170088	magenta	0.698075	3.69967	4.00343	0.303757
cd4t_naive_rest_vs_cd3_cd28	ENSG00000109466	salmon	0.671247	2.3537	2.79663	0.442933
cd4t_naive_rest_vs_cd3_cd28	ENSG00000052802	black	0.767954	3.25468	3.74193	0.48725
cd4t_naive_rest_vs_cd3_cd28	ENSG00000137628	yellow	0.768742	4.12035	3.88204	-0.238308
cd4t_naive_rest_vs_cd3_cd28	ENSG00000181381	yellow	0.479003	2.8888	2.41059	-0.478212
cd4t_naive_rest_vs_cd3_cd28	ENSG00000145439	blue	0.570191	3.00134	3.52282	0.521482	0.599636	0.00519722	0.0353411	higher_in_CD3_CD28
cd4t_naive_rest_vs_cd3_cd28	ENSG00000137601	darkorange	0.465025	2.7099	2.8684	0.158491
cd4t_naive_rest_vs_cd3_cd28	ENSG00000109572	grey60	0.543444	3.33569	3.05343	-0.282263
cd4t_naive_rest_vs_cd3_cd28	ENSG00000056050	blue	0.901985	4.50993	5.82681	1.31688	0.599636	0.00519722	0.0353411	higher_in_CD3_CD28
cd4t_naive_rest_vs_cd3_cd28	ENSG00000109586	turquoise	0.466845	1.67503	2.41575	0.740716	0.975279	2.99453e-13	1.01814e-11	higher_in_CD3_CD28
cd4t_naive_rest_vs_cd3_cd28	ENSG00000272870	brown	0.509016	2.68636	1.44383	-1.24252	-0.971078	1.21098e-12	2.05867e-11	lower_in_CD3_CD28
cd4t_naive_rest_vs_cd3_cd28	ENSG00000164105	black	0.46802	2.16511	2.84575	0.680643
cd4t_naive_rest_vs_cd3_cd28	ENSG00000164117	orange	0.676719	2.51538	2.7098	0.194413
cd4t_naive_rest_vs_cd3_cd28	ENSG00000164118	yellow	0.595365	2.80907	2.77007	-0.0390034
cd4t_naive_rest_vs_cd3_cd28	ENSG00000164120	greenyellow	0.654478	1.56026	1.62217	0.061905
cd4t_naive_rest_vs_cd3_cd28	ENSG00000129128	turquoise	0.631242	5.48943	6.64502	1.15559	0.975279	2.99453e-13	1.01814e-11	higher_in_CD3_CD28
cd4t_naive_rest_vs_cd3_cd28	ENSG00000038002	magenta	0.760023	3.77617	3.87606	0.0998943
cd4t_naive_rest_vs_cd3_cd28	ENSG00000151718	salmon	0.560318	1.67987	2.08397	0.404096
cd4t_naive_rest_vs_cd3_cd28	ENSG00000168564	lightgreen	0.721451	3.06187	3.52752	0.465652
cd4t_naive_rest_vs_cd3_cd28	ENSG00000182552	blue	0.845789	3.92749	5.39111	1.46362	0.599636	0.00519722	0.0353411	higher_in_CD3_CD28
cd4t_naive_rest_vs_cd3_cd28	ENSG00000168538	magenta	0.609192	3.38931	3.43199	0.0426823
cd4t_naive_rest_vs_cd3_cd28	ENSG00000271646	black	0.598124	2.69577	2.01527	-0.680496
cd4t_naive_rest_vs_cd3_cd28	ENSG00000164305	lightgreen	0.764628	3.24629	5.01727	1.77098
cd4t_naive_rest_vs_cd3_cd28	ENSG00000164306	grey	-0.2969	2.46898	2.73612	0.26714
cd4t_naive_rest_vs_cd3_cd28	ENSG00000151725	turquoise	0.844475	3.10163	5.44691	2.34528	0.975279	2.99453e-13	1.01814e-11	higher_in_CD3_CD28
cd4t_naive_rest_vs_cd3_cd28	ENSG00000151726	turquoise	0.421677	1.71147	2.50317	0.791706	0.975279	2.99453e-13	1.01814e-11	higher_in_CD3_CD28
cd4t_naive_rest_vs_cd3_cd28	ENSG00000251230	grey	0.169436	1.92163	1.69281	-0.228817
cd4t_naive_rest_vs_cd3_cd28	ENSG00000151729	darkorange	0.694714	2.40501	3.45779	1.05278
cd4t_naive_rest_vs_cd3_cd28	ENSG00000186352	turquoise	0.851777	1.26478	2.91886	1.65408	0.975279	2.99453e-13	1.01814e-11	higher_in_CD3_CD28
cd4t_naive_rest_vs_cd3_cd28	ENSG00000205129	brown	0.341204	1.73656	1.14507	-0.591491	-0.971078	1.21098e-12	2.05867e-11	lower_in_CD3_CD28
cd4t_naive_rest_vs_cd3_cd28	ENSG00000145476	violet	0.794115	1.873	1.95173	0.0787327
cd4t_naive_rest_vs_cd3_cd28	ENSG00000164366	magenta	0.657425	3.29155	3.98901	0.69746
cd4t_naive_rest_vs_cd3_cd28	ENSG00000063438	turquoise	0.625231	1.36253	2.19887	0.836341	0.975279	2.99453e-13	1.01814e-11	higher_in_CD3_CD28
cd4t_naive_rest_vs_cd3_cd28	ENSG00000221990	blue	0.465614	1.95425	2.20463	0.250381	0.599636	0.00519722	0.0353411	higher_in_CD3_CD28
cd4t_naive_rest_vs_cd3_cd28	ENSG00000180104	turquoise	0.525933	3.93941	5.03495	1.09554	0.975279	2.99453e-13	1.01814e-11	higher_in_CD3_CD28
cd4t_naive_rest_vs_cd3_cd28	ENSG00000188242	salmon	0.76625	3.05154	3.47546	0.423918
cd4t_naive_rest_vs_cd3_cd28	ENSG00000112877	blue	0.435754	2.22999	2.27527	0.0452814	0.599636	0.00519722	0.0353411	higher_in_CD3_CD28
cd4t_naive_rest_vs_cd3_cd28	ENSG00000071539	turquoise	0.635612	2.24184	3.65911	1.41727	0.975279	2.99453e-13	1.01814e-11	higher_in_CD3_CD28
cd4t_naive_rest_vs_cd3_cd28	ENSG00000113504	midnightblue	0.707506	1.89112	2.67973	0.788609
cd4t_naive_rest_vs_cd3_cd28	ENSG00000049656	blue	0.784172	3.67557	4.72916	1.05359	0.599636	0.00519722	0.0353411	higher_in_CD3_CD28
cd4t_naive_rest_vs_cd3_cd28	ENSG00000153395	turquoise	0.734641	2.07523	3.7094	1.63417	0.975279	2.99453e-13	1.01814e-11	higher_in_CD3_CD28
cd4t_naive_rest_vs_cd3_cd28	ENSG00000171421	blue	0.74802	5.51934	6.96628	1.44694	0.599636	0.00519722	0.0353411	higher_in_CD3_CD28
cd4t_naive_rest_vs_cd3_cd28	ENSG00000145494	turquoise	0.948698	6.8759	8.65775	1.78184	0.975279	2.99453e-13	1.01814e-11	higher_in_CD3_CD28
cd4t_naive_rest_vs_cd3_cd28	ENSG00000164151	salmon	0.845991	3.60359	4.89757	1.29398
cd4t_naive_rest_vs_cd3_cd28	ENSG00000037474	blue	0.805403	3.92992	4.8533	0.923379	0.599636	0.00519722	0.0353411	higher_in_CD3_CD28
cd4t_naive_rest_vs_cd3_cd28	ENSG00000145545	tan	0.653764	1.88728	2.37104	0.483768	0.621597	0.00343609	0.0292068	higher_in_CD3_CD28
cd4t_naive_rest_vs_cd3_cd28	ENSG00000112941	darkgrey	0.504431	2.19329	1.67229	-0.521003
cd4t_naive_rest_vs_cd3_cd28	ENSG00000124275	grey	-0.0585265	2.9723	2.98183	0.00953243
cd4t_naive_rest_vs_cd3_cd28	ENSG00000124279	salmon	0.787775	2.93347	3.45015	0.516683
cd4t_naive_rest_vs_cd3_cd28	ENSG00000150756	turquoise	0.465923	1.77446	2.75968	0.985227	0.975279	2.99453e-13	1.01814e-11	higher_in_CD3_CD28
cd4t_naive_rest_vs_cd3_cd28	ENSG00000150753	blue	0.938958	6.45118	8.0375	1.58632	0.599636	0.00519722	0.0353411	higher_in_CD3_CD28
cd4t_naive_rest_vs_cd3_cd28	ENSG00000271980	turquoise	0.625893	1.36253	2.18783	0.825301	0.975279	2.99453e-13	1.01814e-11	higher_in_CD3_CD28
cd4t_naive_rest_vs_cd3_cd28	ENSG00000259802	grey	0.124249	1.78694	1.7691	-0.017847
cd4t_naive_rest_vs_cd3_cd28	ENSG00000112977	grey	-0.269225	4.00093	4.59859	0.597654
cd4t_naive_rest_vs_cd3_cd28	ENSG00000173545	green	0.888617	4.02515	5.40938	1.38423
cd4t_naive_rest_vs_cd3_cd28	ENSG00000154153	brown	0.366642	4.51019	3.85633	-0.653867	-0.971078	1.21098e-12	2.05867e-11	lower_in_CD3_CD28
cd4t_naive_rest_vs_cd3_cd28	ENSG00000246214	brown	0.374066	1.52199	1.02207	-0.499921	-0.971078	1.21098e-12	2.05867e-11	lower_in_CD3_CD28
cd4t_naive_rest_vs_cd3_cd28	ENSG00000176788	grey	-0.0670216	3.54994	3.28635	-0.263598
cd4t_naive_rest_vs_cd3_cd28	ENSG00000248223	darkorange	0.873144	3.33487	3.62375	0.288881
cd4t_naive_rest_vs_cd3_cd28	ENSG00000113360	royalblue	0.694503	2.6805	3.28466	0.604164
cd4t_naive_rest_vs_cd3_cd28	ENSG00000082213	orange	0.637183	2.63313	3.14004	0.506908
cd4t_naive_rest_vs_cd3_cd28	ENSG00000113384	yellow	0.813712	4.33767	4.75087	0.413209
cd4t_naive_rest_vs_cd3_cd28	ENSG00000150712	black	0.519553	2.49215	2.43587	-0.0562799
cd4t_naive_rest_vs_cd3_cd28	ENSG00000113387	turquoise	0.97377	8.10496	9.70927	1.60432	0.975279	2.99453e-13	1.01814e-11	higher_in_CD3_CD28
cd4t_naive_rest_vs_cd3_cd28	ENSG00000113407	turquoise	0.936778	5.43071	7.06466	1.63395	0.975279	2.99453e-13	1.01814e-11	higher_in_CD3_CD28
cd4t_naive_rest_vs_cd3_cd28	ENSG00000113460	turquoise	0.904568	5.99007	7.46902	1.47895	0.975279	2.99453e-13	1.01814e-11	higher_in_CD3_CD28
cd4t_naive_rest_vs_cd3_cd28	ENSG00000152582	turquoise	0.319167	2.21996	2.96519	0.745236	0.975279	2.99453e-13	1.01814e-11	higher_in_CD3_CD28
cd4t_naive_rest_vs_cd3_cd28	ENSG00000168685	brown	0.957635	8.03029	5.75383	-2.27646	-0.971078	1.21098e-12	2.05867e-11	lower_in_CD3_CD28
cd4t_naive_rest_vs_cd3_cd28	ENSG00000164187	turquoise	0.351476	1.75083	2.27029	0.519467	0.975279	2.99453e-13	1.01814e-11	higher_in_CD3_CD28
cd4t_naive_rest_vs_cd3_cd28	ENSG00000145604	paleturquoise	0.837764	3.09358	3.71635	0.622771
cd4t_naive_rest_vs_cd3_cd28	ENSG00000152620	tan	0.7158	1.6679	2.51178	0.843881	0.621597	0.00343609	0.0292068	higher_in_CD3_CD28
cd4t_naive_rest_vs_cd3_cd28	ENSG00000197603	purple	0.670745	1.69514	2.18096	0.485818
cd4t_naive_rest_vs_cd3_cd28	ENSG00000113569	blue	0.70742	3.77648	4.85967	1.08319	0.599636	0.00519722	0.0353411	higher_in_CD3_CD28
cd4t_naive_rest_vs_cd3_cd28	ENSG00000164327	brown	0.7514	5.23646	3.86256	-1.3739	-0.971078	1.21098e-12	2.05867e-11	lower_in_CD3_CD28
cd4t_naive_rest_vs_cd3_cd28	ENSG00000082074	brown	0.973708	8.29691	6.44047	-1.85644	-0.971078	1.21098e-12	2.05867e-11	lower_in_CD3_CD28
cd4t_naive_rest_vs_cd3_cd28	ENSG00000269215	black	0.732228	2.99426	2.47178	-0.522483
cd4t_naive_rest_vs_cd3_cd28	ENSG00000153071	pink	0.466365	2.60379	2.08996	-0.513837	-0.644035	0.00217971	0.0247034	lower_in_CD3_CD28
cd4t_naive_rest_vs_cd3_cd28	ENSG00000171522	lightyellow	0.790576	2.94856	4.16719	1.21863
cd4t_naive_rest_vs_cd3_cd28	ENSG00000113638	black	0.59624	2.40443	2.94145	0.537019
cd4t_naive_rest_vs_cd3_cd28	ENSG00000132357	blue	0.293486	1.7118	1.71055	-0.00125687	0.599636	0.00519722	0.0353411	higher_in_CD3_CD28
cd4t_naive_rest_vs_cd3_cd28	ENSG00000083720	paleturquoise	0.918995	3.8959	5.07815	1.18225
cd4t_naive_rest_vs_cd3_cd28	ENSG00000205765	green	0.747612	2.98654	3.42925	0.442703
cd4t_naive_rest_vs_cd3_cd28	ENSG00000151876	darkgrey	0.753639	2.76964	3.72342	0.953777
cd4t_naive_rest_vs_cd3_cd28	ENSG00000198865	yellow	0.696948	3.31437	3.64519	0.330819
cd4t_naive_rest_vs_cd3_cd28	ENSG00000250722	grey	0.462346	1.62023	1.97211	0.351875
cd4t_naive_rest_vs_cd3_cd28	ENSG00000251131	black	0.663131	3.12913	1.90194	-1.22719
cd4t_naive_rest_vs_cd3_cd28	ENSG00000177721	brown	0.844937	5.63885	3.79599	-1.84286	-0.971078	1.21098e-12	2.05867e-11	lower_in_CD3_CD28
cd4t_naive_rest_vs_cd3_cd28	ENSG00000215068	salmon	0.473683	2.34149	1.64713	-0.694359
cd4t_naive_rest_vs_cd3_cd28	ENSG00000272144	brown	0.701877	2.84658	1.33214	-1.51443	-0.971078	1.21098e-12	2.05867e-11	lower_in_CD3_CD28
cd4t_naive_rest_vs_cd3_cd28	ENSG00000261604	orange	0.79256	1.48943	1.562	0.0725685
cd4t_naive_rest_vs_cd3_cd28	ENSG00000112972	blue	0.930914	3.75727	4.60184	0.844571	0.599636	0.00519722	0.0353411	higher_in_CD3_CD28
cd4t_naive_rest_vs_cd3_cd28	ENSG00000151882	blue	0.44296	2.68272	2.916	0.233277	0.599636	0.00519722	0.0353411	higher_in_CD3_CD28
cd4t_naive_rest_vs_cd3_cd28	ENSG00000151881	turquoise	0.618786	2.0223	3.24349	1.22119	0.975279	2.99453e-13	1.01814e-11	higher_in_CD3_CD28
cd4t_naive_rest_vs_cd3_cd28	ENSG00000248092	yellow	0.606953	3.30727	3.27744	-0.0298326
cd4t_naive_rest_vs_cd3_cd28	ENSG00000112992	greenyellow	0.854515	3.30717	3.40019	0.09302
cd4t_naive_rest_vs_cd3_cd28	ENSG00000112996	cyan	0.879848	4.54429	5.49963	0.955339
cd4t_naive_rest_vs_cd3_cd28	ENSG00000151883	saddlebrown	0.748884	2.72435	2.58512	-0.139228
cd4t_naive_rest_vs_cd3_cd28	ENSG00000152684	lightyellow	0.887861	3.35612	4.33682	0.980695
cd4t_naive_rest_vs_cd3_cd28	ENSG00000247796	blue	0.350365	1.79937	2.07662	0.277248	0.599636	0.00519722	0.0353411	higher_in_CD3_CD28
cd4t_naive_rest_vs_cd3_cd28	ENSG00000185305	grey	0.193898	1.60196	1.8715	0.26954
cd4t_naive_rest_vs_cd3_cd28	ENSG00000178996	brown	0.594845	3.46391	2.26107	-1.20284	-0.971078	1.21098e-12	2.05867e-11	lower_in_CD3_CD28
cd4t_naive_rest_vs_cd3_cd28	ENSG00000113088	brown	0.595062	3.55492	2.48936	-1.06555	-0.971078	1.21098e-12	2.05867e-11	lower_in_CD3_CD28
cd4t_naive_rest_vs_cd3_cd28	ENSG00000067248	blue	0.775236	4.37905	5.50384	1.12479	0.599636	0.00519722	0.0353411	higher_in_CD3_CD28
cd4t_naive_rest_vs_cd3_cd28	ENSG00000039123	blue	0.884042	4.68575	5.78821	1.10246	0.599636	0.00519722	0.0353411	higher_in_CD3_CD28
cd4t_naive_rest_vs_cd3_cd28	ENSG00000067113	green	0.644731	2.92985	2.91752	-0.0123384
cd4t_naive_rest_vs_cd3_cd28	ENSG00000177058	lightyellow	0.578079	2.8754	2.55593	-0.319468
cd4t_naive_rest_vs_cd3_cd28	ENSG00000262211	pink	0.614616	2.54198	1.29395	-1.24803	-0.644035	0.00217971	0.0247034	lower_in_CD3_CD28
cd4t_naive_rest_vs_cd3_cd28	ENSG00000227908	skyblue	0.718388	1.74922	1.27098	-0.478241
cd4t_naive_rest_vs_cd3_cd28	ENSG00000164512	cyan	0.31909	2.87661	1.67112	-1.20549
cd4t_naive_rest_vs_cd3_cd28	ENSG00000155542	turquoise	0.601447	2.38093	3.58981	1.20888	0.975279	2.99453e-13	1.01814e-11	higher_in_CD3_CD28
cd4t_naive_rest_vs_cd3_cd28	ENSG00000155545	turquoise	0.368367	1.4915	2.1115	0.620005	0.975279	2.99453e-13	1.01814e-11	higher_in_CD3_CD28
cd4t_naive_rest_vs_cd3_cd28	ENSG00000175857	brown	0.469416	3.06355	2.01176	-1.05179	-0.971078	1.21098e-12	2.05867e-11	lower_in_CD3_CD28
cd4t_naive_rest_vs_cd3_cd28	ENSG00000049167	turquoise	0.474925	1.68563	2.79003	1.1044	0.975279	2.99453e-13	1.01814e-11	higher_in_CD3_CD28
cd4t_naive_rest_vs_cd3_cd28	ENSG00000130449	grey	0.117883	1.55297	1.81415	0.261188
cd4t_naive_rest_vs_cd3_cd28	ENSG00000086200	midnightblue	0.815268	1.88692	3.04427	1.15735
cd4t_naive_rest_vs_cd3_cd28	ENSG00000153015	turquoise	0.81835	4.30977	5.48175	1.17198	0.975279	2.99453e-13	1.01814e-11	higher_in_CD3_CD28
cd4t_naive_rest_vs_cd3_cd28	ENSG00000049192	lightcyan	0.5771	2.07715	1.86455	-0.212596
cd4t_naive_rest_vs_cd3_cd28	ENSG00000123219	red	0.776569	4.55946	5.09706	0.537597
cd4t_naive_rest_vs_cd3_cd28	ENSG00000113593	yellow	0.815494	4.63913	4.65366	0.0145389
cd4t_naive_rest_vs_cd3_cd28	ENSG00000113595	darkolivegreen	0.73997	2.65757	2.21158	-0.44599
[truncated: 3,431,141 more chars]
